# US Exceptionalism? International Trends in Midlife Mortality

**DOI:** 10.1101/2023.07.25.23293099

**Authors:** Jennifer Beam Dowd, Katarzyna Doniec, Luyin Zhang, Andrea Tilstra

## Abstract

**Background:** Rising midlife mortality in the United States (US) has raised concerns, particularly the increase in “deaths of despair” (due to drugs, alcohol, and suicide). While life expectancy is also stalling in other countries such as the UK, whether midlife mortality is rising outside the US is not known.

**Methods:** We document trends in midlife mortality in the US, UK and a group of 16 high-income countries in Western Europe, Australia, Canada, New Zealand, and Japan, as well as 7 Central and Eastern European (CEE) countries from 1990-2019. We use annual mortality data from the World Health Organization Mortality Database to analyze sex and age-specific (25-44, 45-54, and 55-64) age-standardized death rates across 13 major cause-of-death categories.

**Findings:** US midlife mortality rates worsened since 1990 for several causes of death including drug-related, alcohol-related, suicide, metabolic disease, nervous system disease, respiratory disease, and infectious/parasitic diseases. Deaths due to homicide, transport accidents, and cardiovascular disease declined overall since 1990 but saw recent increases or stalling of improvements. Midlife mortality has also recently increased in the UK for 45-54-year-olds, and in Canada, Poland, and Sweden among 25-44-year-olds.

**Conclusion:** The US is increasingly falling behind not only high-income but also CEE countries heavily impacted by the post-Soviet mortality crisis of the 1990s. While levels of midlife mortality in the UK are substantially lower than in the US overall, there are signs that UK midlife mortality is worsening relative to the rest of Europe.

## Supplemental Materials-Full Results for "US Exceptionalism? International Trends in Midlife Mortality" (part 1 of 3)

### Sheet: Description
Supplement to: Dowd, J.B., Doniec, K., Zhang, L., Tilstra, A.M. (2023) US Exceptionalism? International Trends in Midlife Mortality.
Full results for all models (mortality rates by country, cause, age, and year).
Variables:
country	Full name of countries (categorical: 23 countries)
sex	Sex (binary: male, female)
cause	Cause of death (categorical)
age	Age group (categorical: 3 levels; 25-44, 45-54, and 55-64)
year	Year (numerical: YYYY)
mort	Age-standardised mortality rate (death/population) per 100,000 population
mort_ma	A 3-year moving average of 'mort'
baseline_mort	Age-standardised mortality rate (per 100,000 population) for the baseline year (1990 or earliest year available per country)
mort_change	Difference between 'mort' and 'baseline_mort' per country, age, sex, and year (in percentage)
mort_change_ma	A 3-year moving average of 'mort_change'
Sheets:
Data 1990-2019	Data for all causes, excluding drug and alcohol-related causes
Data 2000-2019	Drug and alcohol-related causes

### Sheet: Data 1990-2019
Full results for all models (mortality rates by country, cause, age, and year), except drug- and alcohol-related causes .
country	sex	cause	age	year	mort	mort_ma	baseline_mort	mort_change	mort_change_ma
Canada	Male	Infectious and Parasitic Diseases	25-44	1990	1.54014	1.62801	1.54014	0	0
Canada	Male	Infectious and Parasitic Diseases	25-44	1991	1.71588	1.60978	1.54014	11.4109	4.52193
Canada	Male	Infectious and Parasitic Diseases	25-44	1992	1.57333	1.5561	1.54014	2.15484	1.0366
Canada	Male	Infectious and Parasitic Diseases	25-44	1993	1.3791	1.49035	1.54014	-10.456	-3.23245
Canada	Male	Infectious and Parasitic Diseases	25-44	1994	1.51863	1.50241	1.54014	-1.39621	-2.44974
Canada	Male	Infectious and Parasitic Diseases	25-44	1995	1.60949	1.62972	1.54014	4.50298	5.81641
Canada	Male	Infectious and Parasitic Diseases	25-44	1996	1.76103	1.61254	1.54014	14.3425	4.70105
Canada	Male	Infectious and Parasitic Diseases	25-44	1997	1.4671	1.67436	1.54014	-4.74228	8.71475
Canada	Male	Infectious and Parasitic Diseases	25-44	1998	1.79494	1.62259	1.54014	16.5441	5.35336
Canada	Male	Infectious and Parasitic Diseases	25-44	1999	1.60572	1.65801	1.54014	4.25826	7.65335
Canada	Male	Infectious and Parasitic Diseases	25-44	2000	1.57337	1.56122	1.54014	2.15771	1.36909
Canada	Male	Infectious and Parasitic Diseases	25-44	2001	1.50458	1.4221	1.54014	-2.30871	-7.66409
Canada	Male	Infectious and Parasitic Diseases	25-44	2002	1.18835	1.31005	1.54014	-22.8413	-14.9392
Canada	Male	Infectious and Parasitic Diseases	25-44	2003	1.23723	1.2444	1.54014	-19.6676	-19.2017
Canada	Male	Infectious and Parasitic Diseases	25-44	2004	1.30763	1.28459	1.54014	-15.0963	-16.5927
Canada	Male	Infectious and Parasitic Diseases	25-44	2005	1.3089	1.37814	1.54014	-15.0142	-10.5181
Canada	Male	Infectious and Parasitic Diseases	25-44	2006	1.5179	1.43664	1.54014	-1.44392	-6.7197
Canada	Male	Infectious and Parasitic Diseases	25-44	2007	1.48314	1.41393	1.54014	-3.70103	-8.19465
Canada	Male	Infectious and Parasitic Diseases	25-44	2008	1.24075	1.34845	1.54014	-19.439	-12.4462
Canada	Male	Infectious and Parasitic Diseases	25-44	2009	1.32146	1.27302	1.54014	-14.1986	-17.3438
Canada	Male	Infectious and Parasitic Diseases	25-44	2010	1.25685	1.30846	1.54014	-18.3937	-15.0426
Canada	Male	Infectious and Parasitic Diseases	25-44	2011	1.34707	1.20186	1.54014	-12.5354	-21.964
Canada	Male	Infectious and Parasitic Diseases	25-44	2012	1.00166	1.0921	1.54014	-34.9629	-29.0911
Canada	Male	Infectious and Parasitic Diseases	25-44	2013	0.927549	0.953746	1.54014	-39.7749	-38.074
Canada	Male	Infectious and Parasitic Diseases	25-44	2014	0.932028	0.936271	1.54014	-39.4841	-39.2086
Canada	Male	Infectious and Parasitic Diseases	25-44	2015	0.949236	0.933841	1.54014	-38.3668	-39.3664
Canada	Male	Infectious and Parasitic Diseases	25-44	2016	0.920257	0.952061	1.54014	-40.2484	-38.1834
Canada	Male	Infectious and Parasitic Diseases	25-44	2017	0.986688	0.936464	1.54014	-35.9351	-39.1961
Canada	Male	Infectious and Parasitic Diseases	25-44	2018	0.902448	0.930099	1.54014	-41.4047	-39.6093
Canada	Male	Infectious and Parasitic Diseases	25-44	2019	0.901161	0.901805	1.54014	-41.4883	-41.4465
Canada	Male	Infectious and Parasitic Diseases	45-54	1990	3.13257	3.19148	3.13257	0	0
Canada	Male	Infectious and Parasitic Diseases	45-54	1991	3.25038	3.03282	3.13257	3.7606	-3.1843
Canada	Male	Infectious and Parasitic Diseases	45-54	1992	2.71552	3.27363	3.13257	-13.3135	4.50294
Canada	Male	Infectious and Parasitic Diseases	45-54	1993	3.855	3.11299	3.13257	23.0617	-0.625303
Canada	Male	Infectious and Parasitic Diseases	45-54	1994	2.76844	3.53758	3.13257	-11.6241	12.9287
Canada	Male	Infectious and Parasitic Diseases	45-54	1995	3.98929	3.5941	3.13257	27.3486	14.733
Canada	Male	Infectious and Parasitic Diseases	45-54	1996	4.02456	4.15895	3.13257	28.4746	32.7648
Canada	Male	Infectious and Parasitic Diseases	45-54	1997	4.46301	4.2976	3.13257	42.4711	37.1907
Canada	Male	Infectious and Parasitic Diseases	45-54	1998	4.40523	4.81204	3.13257	40.6265	53.613
Canada	Male	Infectious and Parasitic Diseases	45-54	1999	5.56788	5.47381	3.13257	77.7414	74.7385
Canada	Male	Infectious and Parasitic Diseases	45-54	2000	6.44833	6.20358	3.13257	105.848	98.0345
Canada	Male	Infectious and Parasitic Diseases	45-54	2001	6.59451	6.81148	3.13257	110.514	117.44
Canada	Male	Infectious and Parasitic Diseases	45-54	2002	7.39158	7.1506	3.13257	135.959	128.266
Canada	Male	Infectious and Parasitic Diseases	45-54	2003	7.46571	7.41685	3.13257	138.325	136.765
Canada	Male	Infectious and Parasitic Diseases	45-54	2004	7.39324	7.65119	3.13257	136.012	144.246
Canada	Male	Infectious and Parasitic Diseases	45-54	2005	8.09462	7.71893	3.13257	158.402	146.409
Canada	Male	Infectious and Parasitic Diseases	45-54	2006	7.66893	7.80103	3.13257	144.812	149.029
Canada	Male	Infectious and Parasitic Diseases	45-54	2007	7.63955	7.50173	3.13257	143.874	139.475
Canada	Male	Infectious and Parasitic Diseases	45-54	2008	7.19672	6.87583	3.13257	129.738	119.494
Canada	Male	Infectious and Parasitic Diseases	45-54	2009	5.79122	6.17293	3.13257	84.8709	97.0562
Canada	Male	Infectious and Parasitic Diseases	45-54	2010	5.53086	5.67871	3.13257	76.5596	81.2792
Canada	Male	Infectious and Parasitic Diseases	45-54	2011	5.71404	5.78758	3.13257	82.4072	84.7546
Canada	Male	Infectious and Parasitic Diseases	45-54	2012	6.11783	5.6503	3.13257	95.2971	80.3723
Canada	Male	Infectious and Parasitic Diseases	45-54	2013	5.11902	5.44148	3.13257	63.4125	73.7063
Canada	Male	Infectious and Parasitic Diseases	45-54	2014	5.08759	5.12788	3.13257	62.4093	63.6955
Canada	Male	Infectious and Parasitic Diseases	45-54	2015	5.17704	4.67891	3.13257	65.2648	49.3632
Canada	Male	Infectious and Parasitic Diseases	45-54	2016	3.7721	4.22932	3.13257	20.4154	35.011
Canada	Male	Infectious and Parasitic Diseases	45-54	2017	3.73881	3.9156	3.13257	19.3526	24.9964
Canada	Male	Infectious and Parasitic Diseases	45-54	2018	4.2359	3.81994	3.13257	35.2211	21.9424
Canada	Male	Infectious and Parasitic Diseases	45-54	2019	3.4851	3.8605	3.13257	11.2534	23.2373
Canada	Male	Infectious and Parasitic Diseases	55-64	1990	7.53163	7.23465	7.53163	0	0
Canada	Male	Infectious and Parasitic Diseases	55-64	1991	6.93767	7.03372	7.53163	-7.88613	-6.61097
Canada	Male	Infectious and Parasitic Diseases	55-64	1992	6.63184	6.52187	7.53163	-11.9468	-13.4069
Canada	Male	Infectious and Parasitic Diseases	55-64	1993	5.99611	6.53946	7.53163	-20.3877	-13.1734
Canada	Male	Infectious and Parasitic Diseases	55-64	1994	6.99043	7.09635	7.53163	-7.18563	-5.77929
Canada	Male	Infectious and Parasitic Diseases	55-64	1995	8.30252	8.03275	7.53163	10.2354	6.65351
Canada	Male	Infectious and Parasitic Diseases	55-64	1996	8.80528	8.27823	7.53163	16.9108	9.91284
Canada	Male	Infectious and Parasitic Diseases	55-64	1997	7.72687	8.21314	7.53163	2.59234	9.04868
Canada	Male	Infectious and Parasitic Diseases	55-64	1998	8.10727	8.23938	7.53163	7.64296	9.39712
Canada	Male	Infectious and Parasitic Diseases	55-64	1999	8.88401	8.92284	7.53163	17.9561	18.4716
Canada	Male	Infectious and Parasitic Diseases	55-64	2000	9.77724	9.69909	7.53163	29.8157	28.7781
Canada	Male	Infectious and Parasitic Diseases	55-64	2001	10.436	10.0235	7.53163	38.5626	33.0852
Canada	Male	Infectious and Parasitic Diseases	55-64	2002	9.85719	10.7834	7.53163	30.8773	43.1753
Canada	Male	Infectious and Parasitic Diseases	55-64	2003	12.0571	11.1509	7.53163	60.086	48.0544
Canada	Male	Infectious and Parasitic Diseases	55-64	2004	11.5384	11.9199	7.53163	53.1998	58.265
Canada	Male	Infectious and Parasitic Diseases	55-64	2005	12.1643	12.2408	7.53163	61.5093	62.5249
Canada	Male	Infectious and Parasitic Diseases	55-64	2006	13.0196	12.7306	7.53163	72.8658	69.0288
Canada	Male	Infectious and Parasitic Diseases	55-64	2007	13.008	13.2893	7.53163	72.7112	76.4463
Canada	Male	Infectious and Parasitic Diseases	55-64	2008	13.8403	13.9375	7.53163	83.7618	85.0528
Canada	Male	Infectious and Parasitic Diseases	55-64	2009	14.9642	14.9998	7.53163	98.6854	99.1572
Canada	Male	Infectious and Parasitic Diseases	55-64	2010	16.1948	15.8918	7.53163	115.024	111.001
Canada	Male	Infectious and Parasitic Diseases	55-64	2011	16.5164	16.2311	7.53163	119.294	115.506
Canada	Male	Infectious and Parasitic Diseases	55-64	2012	15.9822	15.8273	7.53163	112.201	110.144
Canada	Male	Infectious and Parasitic Diseases	55-64	2013	14.9832	15.3904	7.53163	98.9369	104.344
Canada	Male	Infectious and Parasitic Diseases	55-64	2014	15.206	15.2698	7.53163	101.895	102.743
Canada	Male	Infectious and Parasitic Diseases	55-64	2015	15.6203	14.4603	7.53163	107.396	91.9944
Canada	Male	Infectious and Parasitic Diseases	55-64	2016	12.5546	12.5899	7.53163	66.6922	67.16
Canada	Male	Infectious and Parasitic Diseases	55-64	2017	9.59466	10.9307	7.53163	27.3916	45.1303
Canada	Male	Infectious and Parasitic Diseases	55-64	2018	10.6427	9.84795	7.53163	41.307	30.7546
Canada	Male	Infectious and Parasitic Diseases	55-64	2019	9.30647	9.97459	7.53163	23.5651	32.4361
Canada	Male	HIV/AIDS	25-44	1990	15.7457	16.9406	15.7457	0	0
Canada	Male	HIV/AIDS	25-44	1991	18.1355	17.7793	15.7457	15.1773	12.9153
Canada	Male	HIV/AIDS	25-44	1992	19.4567	19.8483	15.7457	23.5685	26.0553
Canada	Male	HIV/AIDS	25-44	1993	21.9527	21.1484	15.7457	39.4202	34.3126
Canada	Male	HIV/AIDS	25-44	1994	22.0359	22.4002	15.7457	39.949	42.2621
Canada	Male	HIV/AIDS	25-44	1995	23.2118	20.6529	15.7457	47.417	31.1656
Canada	Male	HIV/AIDS	25-44	1996	16.711	15.7261	15.7457	6.13087	-0.124398
Canada	Male	HIV/AIDS	25-44	1997	7.25546	9.81548	15.7457	-53.921	-37.6625
Canada	Male	HIV/AIDS	25-44	1998	5.47994	5.68697	15.7457	-65.1972	-63.8824
Canada	Male	HIV/AIDS	25-44	1999	4.32551	4.89697	15.7457	-72.5289	-68.8997
Canada	Male	HIV/AIDS	25-44	2000	4.88545	4.44768	15.7457	-68.9728	-71.7531
Canada	Male	HIV/AIDS	25-44	2001	4.13208	4.27097	15.7457	-73.7574	-72.8753
Canada	Male	HIV/AIDS	25-44	2002	3.79537	3.87967	15.7457	-75.8958	-75.3604
Canada	Male	HIV/AIDS	25-44	2003	3.71157	3.58669	15.7457	-76.428	-77.2211
Canada	Male	HIV/AIDS	25-44	2004	3.25313	3.49705	15.7457	-79.3395	-77.7904
Canada	Male	HIV/AIDS	25-44	2005	3.52646	3.26158	15.7457	-77.6037	-79.2859
Canada	Male	HIV/AIDS	25-44	2006	3.00516	3.09208	15.7457	-80.9144	-80.3624
Canada	Male	HIV/AIDS	25-44	2007	2.74462	2.61795	15.7457	-82.5691	-83.3736
Canada	Male	HIV/AIDS	25-44	2008	2.10406	2.14846	15.7457	-86.6372	-86.3553
Canada	Male	HIV/AIDS	25-44	2009	1.5967	1.68177	15.7457	-89.8595	-89.3192
Canada	Male	HIV/AIDS	25-44	2010	1.34455	1.40105	15.7457	-91.4608	-91.102
Canada	Male	HIV/AIDS	25-44	2011	1.2619	1.19445	15.7457	-91.9858	-92.4141
Canada	Male	HIV/AIDS	25-44	2012	0.976915	0.950645	15.7457	-93.7957	-93.9625
Canada	Male	HIV/AIDS	25-44	2013	0.613126	0.793602	15.7457	-96.1061	-94.9599
Canada	Male	HIV/AIDS	25-44	2014	0.790766	0.646393	15.7457	-94.9779	-95.8948
Canada	Male	HIV/AIDS	25-44	2015	0.535286	0.628756	15.7457	-96.6004	-96.0068
Canada	Male	HIV/AIDS	25-44	2016	0.560215	0.474066	15.7457	-96.4421	-96.9892
Canada	Male	HIV/AIDS	25-44	2017	0.326699	0.438724	15.7457	-97.9252	-97.2137
Canada	Male	HIV/AIDS	25-44	2018	0.429259	0.388989	15.7457	-97.2738	-97.5296
Canada	Male	HIV/AIDS	25-44	2019	0.411009	0.420134	15.7457	-97.3897	-97.3318
Canada	Male	HIV/AIDS	45-54	1990	12.2913	12.7502	12.2913	0	0
Canada	Male	HIV/AIDS	45-54	1991	13.209	13.8427	12.2913	7.46677	12.6219
Canada	Male	HIV/AIDS	45-54	1992	16.0277	15.1157	12.2913	30.3991	22.9794
Canada	Male	HIV/AIDS	45-54	1993	16.1105	16.0541	12.2913	31.0723	30.6141
Canada	Male	HIV/AIDS	45-54	1994	16.0242	16.9439	12.2913	30.3709	37.8528
Canada	Male	HIV/AIDS	45-54	1995	18.6969	16.0335	12.2913	52.1151	30.4463
Canada	Male	HIV/AIDS	45-54	1996	13.3794	12.7688	12.2913	8.85296	3.88533
Canada	Male	HIV/AIDS	45-54	1997	6.23019	8.14542	12.2913	-49.312	-33.7301
Canada	Male	HIV/AIDS	45-54	1998	4.82664	5.42567	12.2913	-60.7311	-55.8575
Canada	Male	HIV/AIDS	45-54	1999	5.22017	5.25367	12.2913	-57.5294	-57.2569
Canada	Male	HIV/AIDS	45-54	2000	5.71418	5.19709	12.2913	-53.5102	-57.7173
Canada	Male	HIV/AIDS	45-54	2001	4.6569	4.94224	12.2913	-62.1121	-59.7907
Canada	Male	HIV/AIDS	45-54	2002	4.45563	4.75358	12.2913	-63.7497	-61.3256
Canada	Male	HIV/AIDS	45-54	2003	5.14821	4.77629	12.2913	-58.1149	-61.1408
Canada	Male	HIV/AIDS	45-54	2004	4.72503	4.90702	12.2913	-61.5578	-60.0772
Canada	Male	HIV/AIDS	45-54	2005	4.84781	4.70368	12.2913	-60.5589	-61.7316
Canada	Male	HIV/AIDS	45-54	2006	4.53819	4.71406	12.2913	-63.0779	-61.6471
Canada	Male	HIV/AIDS	45-54	2007	4.7562	4.69776	12.2913	-61.3043	-61.7797
Canada	Male	HIV/AIDS	45-54	2008	4.79889	4.74652	12.2913	-60.9569	-61.383
Canada	Male	HIV/AIDS	45-54	2009	4.68448	4.38967	12.2913	-61.8877	-64.2863
Canada	Male	HIV/AIDS	45-54	2010	3.68564	3.90481	12.2913	-70.0142	-68.231
Canada	Male	HIV/AIDS	45-54	2011	3.34431	3.39226	12.2913	-72.7912	-72.4011
Canada	Male	HIV/AIDS	45-54	2012	3.14682	3.17241	12.2913	-74.3979	-74.1898
Canada	Male	HIV/AIDS	45-54	2013	3.02609	2.80585	12.2913	-75.3802	-77.172
Canada	Male	HIV/AIDS	45-54	2014	2.24465	2.31216	12.2913	-81.7379	-81.1886
Canada	Male	HIV/AIDS	45-54	2015	1.66574	1.9096	12.2913	-86.4478	-84.4637
Canada	Male	HIV/AIDS	45-54	2016	1.81842	1.60186	12.2913	-85.2056	-86.9675
Canada	Male	HIV/AIDS	45-54	2017	1.3214	1.45789	12.2913	-89.2492	-88.1388
Canada	Male	HIV/AIDS	45-54	2018	1.23385	1.17627	12.2913	-89.9615	-90.43
Canada	Male	HIV/AIDS	45-54	2019	0.973549	1.1037	12.2913	-92.0793	-91.0204
Canada	Male	HIV/AIDS	55-64	1990	4.93814	4.8864	4.93814	0	0
Canada	Male	HIV/AIDS	55-64	1991	4.83466	5.03851	4.93814	-2.09543	2.03266
Canada	Male	HIV/AIDS	55-64	1992	5.34274	5.46338	4.93814	8.19342	10.6365
Canada	Male	HIV/AIDS	55-64	1993	6.21275	6.24708	4.93814	25.8116	26.5067
Canada	Male	HIV/AIDS	55-64	1994	7.18574	6.64511	4.93814	45.5152	34.5671
Canada	Male	HIV/AIDS	55-64	1995	6.53684	6.69137	4.93814	32.3746	35.5039
Canada	Male	HIV/AIDS	55-64	1996	6.35153	5.34313	4.93814	28.6221	8.20128
Canada	Male	HIV/AIDS	55-64	1997	3.14101	3.92813	4.93814	-36.3928	-20.4533
Canada	Male	HIV/AIDS	55-64	1998	2.29184	2.52374	4.93814	-53.5891	-48.8928
Canada	Male	HIV/AIDS	55-64	1999	2.13838	2.46403	4.93814	-56.6967	-50.1021
Canada	Male	HIV/AIDS	55-64	2000	2.96187	2.51875	4.93814	-40.0205	-48.9939
Canada	Male	HIV/AIDS	55-64	2001	2.45601	2.65242	4.93814	-50.2644	-46.2871
Canada	Male	HIV/AIDS	55-64	2002	2.53937	2.67543	4.93814	-48.5764	-45.821
Canada	Male	HIV/AIDS	55-64	2003	3.03092	2.96785	4.93814	-38.6222	-39.8995
Canada	Male	HIV/AIDS	55-64	2004	3.33325	3.0761	4.93814	-32.4999	-37.7072
Canada	Male	HIV/AIDS	55-64	2005	2.86414	3.14744	4.93814	-41.9996	-36.2625
Canada	Male	HIV/AIDS	55-64	2006	3.24495	3.02857	4.93814	-34.288	-38.6699
Canada	Male	HIV/AIDS	55-64	2007	2.97661	3.04831	4.93814	-39.722	-38.27
Canada	Male	HIV/AIDS	55-64	2008	2.92338	2.89816	4.93814	-40.7999	-41.3106
Canada	Male	HIV/AIDS	55-64	2009	2.79449	2.84252	4.93814	-43.4099	-42.4374
Canada	Male	HIV/AIDS	55-64	2010	2.80969	2.76293	4.93814	-43.1022	-44.0492
Canada	Male	HIV/AIDS	55-64	2011	2.6846	2.50451	4.93814	-45.6355	-49.2823
Canada	Male	HIV/AIDS	55-64	2012	2.01924	2.29003	4.93814	-59.1094	-53.6257
Canada	Male	HIV/AIDS	55-64	2013	2.16625	1.83533	4.93814	-56.1323	-62.8336
Canada	Male	HIV/AIDS	55-64	2014	1.3205	1.69973	4.93814	-73.2592	-65.5795
Canada	Male	HIV/AIDS	55-64	2015	1.61245	1.52411	4.93814	-67.3469	-69.1359
Canada	Male	HIV/AIDS	55-64	2016	1.63938	1.61615	4.93814	-66.8016	-67.2721
Canada	Male	HIV/AIDS	55-64	2017	1.59662	1.55943	4.93814	-67.6676	-68.4207
Canada	Male	HIV/AIDS	55-64	2018	1.44228	1.26926	4.93814	-70.793	-74.2968
Canada	Male	HIV/AIDS	55-64	2019	0.76887	1.10558	4.93814	-84.4299	-77.6115
Canada	Male	Respiratory Diseases	25-44	1990	2.92402	2.81142	2.92402	0	0
Canada	Male	Respiratory Diseases	25-44	1991	2.69881	2.76701	2.92402	-7.70205	-5.36986
Canada	Male	Respiratory Diseases	25-44	1992	2.67819	2.62426	2.92402	-8.40753	-10.2517
Canada	Male	Respiratory Diseases	25-44	1993	2.49579	2.59526	2.92402	-14.6455	-11.2435
Canada	Male	Respiratory Diseases	25-44	1994	2.61181	2.48605	2.92402	-10.6776	-14.9783
Canada	Male	Respiratory Diseases	25-44	1995	2.35057	2.4304	2.92402	-19.6119	-16.8818
Canada	Male	Respiratory Diseases	25-44	1996	2.32881	2.22929	2.92402	-20.3559	-23.7596
Canada	Male	Respiratory Diseases	25-44	1997	2.00848	2.39871	2.92402	-31.3111	-17.9655
Canada	Male	Respiratory Diseases	25-44	1998	2.85883	2.43727	2.92402	-2.2295	-16.6466
Canada	Male	Respiratory Diseases	25-44	1999	2.4445	2.51932	2.92402	-16.3993	-13.8408
Canada	Male	Respiratory Diseases	25-44	2000	2.25461	2.2523	2.92402	-22.8936	-22.9725
Canada	Male	Respiratory Diseases	25-44	2001	2.0578	2.11934	2.92402	-29.6244	-27.5198
Canada	Male	Respiratory Diseases	25-44	2002	2.04561	2.04864	2.92402	-30.0413	-29.9377
Canada	Male	Respiratory Diseases	25-44	2003	2.04251	2.05488	2.92402	-30.1473	-29.7242
Canada	Male	Respiratory Diseases	25-44	2004	2.07652	2.12759	2.92402	-28.9841	-27.2376
Canada	Male	Respiratory Diseases	25-44	2005	2.26374	2.24265	2.92402	-22.5814	-23.3027
Canada	Male	Respiratory Diseases	25-44	2006	2.38768	2.36907	2.92402	-18.3426	-18.9792
Canada	Male	Respiratory Diseases	25-44	2007	2.45579	2.44902	2.92402	-16.0135	-16.2448
Canada	Male	Respiratory Diseases	25-44	2008	2.5036	2.57697	2.92402	-14.3784	-11.869
Canada	Male	Respiratory Diseases	25-44	2009	2.77154	2.30164	2.92402	-5.21499	-21.2851
Canada	Male	Respiratory Diseases	25-44	2010	1.6298	2.10803	2.92402	-44.2618	-27.9067
Canada	Male	Respiratory Diseases	25-44	2011	1.92274	1.68083	2.92402	-34.2432	-42.5167
Canada	Male	Respiratory Diseases	25-44	2012	1.48993	1.75911	2.92402	-49.0451	-39.8393
Canada	Male	Respiratory Diseases	25-44	2013	1.86466	1.82466	2.92402	-36.2295	-37.5975
Canada	Male	Respiratory Diseases	25-44	2014	2.11939	1.8936	2.92402	-27.518	-35.2401
Canada	Male	Respiratory Diseases	25-44	2015	1.69673	1.97638	2.92402	-41.9726	-32.409
Canada	Male	Respiratory Diseases	25-44	2016	2.113	1.74474	2.92402	-27.7365	-40.3308
Canada	Male	Respiratory Diseases	25-44	2017	1.42449	1.81103	2.92402	-51.2833	-38.0639
Canada	Male	Respiratory Diseases	25-44	2018	1.89558	1.75268	2.92402	-35.1721	-40.0593
Canada	Male	Respiratory Diseases	25-44	2019	1.93797	1.91678	2.92402	-33.7226	-34.4473
Canada	Male	Respiratory Diseases	45-54	1990	13.5899	13.1725	13.5899	0	0
Canada	Male	Respiratory Diseases	45-54	1991	12.7552	13.1491	13.5899	-6.14137	-3.24334
Canada	Male	Respiratory Diseases	45-54	1992	13.1022	12.2541	13.5899	-3.58864	-9.8293
Canada	Male	Respiratory Diseases	45-54	1993	10.9048	11.473	13.5899	-19.7579	-15.5769
Canada	Male	Respiratory Diseases	45-54	1994	10.412	11.3605	13.5899	-23.3843	-16.4047
Canada	Male	Respiratory Diseases	45-54	1995	12.7647	11.6596	13.5899	-6.07189	-14.2036
Canada	Male	Respiratory Diseases	45-54	1996	11.8022	11.5252	13.5899	-13.1546	-15.1928
Canada	Male	Respiratory Diseases	45-54	1997	10.0087	10.5826	13.5899	-26.3518	-22.1284
Canada	Male	Respiratory Diseases	45-54	1998	9.93705	10.3316	13.5899	-26.8789	-23.9754
Canada	Male	Respiratory Diseases	45-54	1999	11.0492	10.1484	13.5899	-18.6954	-25.3238
Canada	Male	Respiratory Diseases	45-54	2000	9.45892	9.77585	13.5899	-30.3972	-28.0651
Canada	Male	Respiratory Diseases	45-54	2001	8.81945	9.29734	13.5899	-35.1027	-31.5861
Canada	Male	Respiratory Diseases	45-54	2002	9.61366	9.1078	13.5899	-29.2585	-32.9809
Canada	Male	Respiratory Diseases	45-54	2003	8.89029	9.35345	13.5899	-34.5814	-31.1732
Canada	Male	Respiratory Diseases	45-54	2004	9.5564	9.28962	13.5899	-29.6798	-31.6429
Canada	Male	Respiratory Diseases	45-54	2005	9.42217	9.49063	13.5899	-30.6676	-30.1638
Canada	Male	Respiratory Diseases	45-54	2006	9.49332	9.73703	13.5899	-30.144	-28.3507
Canada	Male	Respiratory Diseases	45-54	2007	10.2956	9.77494	13.5899	-24.2405	-28.0717
Canada	Male	Respiratory Diseases	45-54	2008	9.53591	10.6299	13.5899	-29.8307	-21.7804
Canada	Male	Respiratory Diseases	45-54	2009	12.0583	10.4261	13.5899	-11.2699	-23.28
Canada	Male	Respiratory Diseases	45-54	2010	9.68421	10.3807	13.5899	-28.7394	-23.6144
Canada	Male	Respiratory Diseases	45-54	2011	9.3996	9.51757	13.5899	-30.8337	-29.9656
Canada	Male	Respiratory Diseases	45-54	2012	9.46892	9.57521	13.5899	-30.3236	-29.5415
Canada	Male	Respiratory Diseases	45-54	2013	9.8571	9.63587	13.5899	-27.4672	-29.0951
Canada	Male	Respiratory Diseases	45-54	2014	9.58158	9.55504	13.5899	-29.4946	-29.6899
Canada	Male	Respiratory Diseases	45-54	2015	9.22643	9.34681	13.5899	-32.1079	-31.2221
Canada	Male	Respiratory Diseases	45-54	2016	9.23242	9.33057	13.5899	-32.0639	-31.3416
Canada	Male	Respiratory Diseases	45-54	2017	9.53285	9.14218	13.5899	-29.8531	-32.7279
Canada	Male	Respiratory Diseases	45-54	2018	8.66127	8.85672	13.5899	-36.2666	-34.8285
Canada	Male	Respiratory Diseases	45-54	2019	8.37603	8.51865	13.5899	-38.3656	-37.3161
Canada	Male	Respiratory Diseases	55-64	1990	62.1314	61.6257	62.1314	0	0
Canada	Male	Respiratory Diseases	55-64	1991	61.1201	59.8092	62.1314	-1.62759	-3.73757
Canada	Male	Respiratory Diseases	55-64	1992	56.176	57.7178	62.1314	-9.58513	-7.10356
Canada	Male	Respiratory Diseases	55-64	1993	55.8574	55.5923	62.1314	-10.098	-10.5246
Canada	Male	Respiratory Diseases	55-64	1994	54.7435	52.2281	62.1314	-11.8907	-15.9393
Canada	Male	Respiratory Diseases	55-64	1995	46.0833	50.9615	62.1314	-25.8292	-17.9778
Canada	Male	Respiratory Diseases	55-64	1996	52.0577	47.6616	62.1314	-16.2135	-23.289
Canada	Male	Respiratory Diseases	55-64	1997	44.8437	47.8128	62.1314	-27.8244	-23.0457
Canada	Male	Respiratory Diseases	55-64	1998	46.5369	46.2148	62.1314	-25.0992	-25.6177
Canada	Male	Respiratory Diseases	55-64	1999	47.2637	44.1427	62.1314	-23.9293	-28.9526
Canada	Male	Respiratory Diseases	55-64	2000	38.6276	41.6857	62.1314	-37.8291	-32.9072
Canada	Male	Respiratory Diseases	55-64	2001	39.1657	37.6877	62.1314	-36.9631	-39.342
Canada	Male	Respiratory Diseases	55-64	2002	35.2697	37.1937	62.1314	-43.2337	-40.137
Canada	Male	Respiratory Diseases	55-64	2003	37.1457	37.3941	62.1314	-40.2143	-39.8145
Canada	Male	Respiratory Diseases	55-64	2004	39.7669	39.1522	62.1314	-35.9955	-36.9848
Canada	Male	Respiratory Diseases	55-64	2005	40.544	38.922	62.1314	-34.7447	-37.3553
Canada	Male	Respiratory Diseases	55-64	2006	36.4552	38.0172	62.1314	-41.3256	-38.8116
Canada	Male	Respiratory Diseases	55-64	2007	37.0524	37.4342	62.1314	-40.3645	-39.7498
Canada	Male	Respiratory Diseases	55-64	2008	38.7952	37.705	62.1314	-37.5594	-39.314
Canada	Male	Respiratory Diseases	55-64	2009	37.2675	37.7685	62.1314	-40.0181	-39.2119
Canada	Male	Respiratory Diseases	55-64	2010	37.2427	36.878	62.1314	-40.0582	-40.6451
Canada	Male	Respiratory Diseases	55-64	2011	36.1237	36.8517	62.1314	-41.8591	-40.6875
Canada	Male	Respiratory Diseases	55-64	2012	37.1886	37.309	62.1314	-40.1452	-39.9515
Canada	Male	Respiratory Diseases	55-64	2013	38.6146	37.8435	62.1314	-37.8501	-39.0912
Canada	Male	Respiratory Diseases	55-64	2014	37.7272	38.6421	62.1314	-39.2783	-37.8058
Canada	Male	Respiratory Diseases	55-64	2015	39.5844	39.2307	62.1314	-36.2892	-36.8585
Canada	Male	Respiratory Diseases	55-64	2016	40.3804	39.1141	62.1314	-35.008	-37.0461
Canada	Male	Respiratory Diseases	55-64	2017	37.3776	40.1628	62.1314	-39.841	-35.3582
Canada	Male	Respiratory Diseases	55-64	2018	42.7304	39.8129	62.1314	-31.2257	-35.9213
Canada	Male	Respiratory Diseases	55-64	2019	39.3308	41.0306	62.1314	-36.6973	-33.9615
Canada	Male	Trachea/Bronchus, Lung Cancers	25-44	1990	3.83747	3.89691	3.83747	0	0
Canada	Male	Trachea/Bronchus, Lung Cancers	25-44	1991	3.95634	3.9912	3.83747	3.09777	4.00612
Canada	Male	Trachea/Bronchus, Lung Cancers	25-44	1992	4.17979	3.78349	3.83747	8.92058	-1.40662
Canada	Male	Trachea/Bronchus, Lung Cancers	25-44	1993	3.21433	3.73246	3.83747	-16.2382	-2.7364
Canada	Male	Trachea/Bronchus, Lung Cancers	25-44	1994	3.80325	3.5568	3.83747	-0.891566	-7.31381
Canada	Male	Trachea/Bronchus, Lung Cancers	25-44	1995	3.65282	3.50725	3.83747	-4.81162	-8.60518
Canada	Male	Trachea/Bronchus, Lung Cancers	25-44	1996	3.06566	3.32444	3.83747	-20.1124	-13.3689
Canada	Male	Trachea/Bronchus, Lung Cancers	25-44	1997	3.25483	3.08656	3.83747	-15.1828	-19.5677
Canada	Male	Trachea/Bronchus, Lung Cancers	25-44	1998	2.9392	3.11634	3.83747	-23.4079	-18.7917
Canada	Male	Trachea/Bronchus, Lung Cancers	25-44	1999	3.155	2.91124	3.83747	-17.7843	-24.1365
Canada	Male	Trachea/Bronchus, Lung Cancers	25-44	2000	2.63952	2.76993	3.83747	-31.2172	-27.8188
Canada	Male	Trachea/Bronchus, Lung Cancers	25-44	2001	2.51527	2.48643	3.83747	-34.4549	-35.2064
Canada	Male	Trachea/Bronchus, Lung Cancers	25-44	2002	2.30451	2.44831	3.83747	-39.947	-36.1999
Canada	Male	Trachea/Bronchus, Lung Cancers	25-44	2003	2.52514	2.47358	3.83747	-34.1977	-35.5414
Canada	Male	Trachea/Bronchus, Lung Cancers	25-44	2004	2.59108	2.24095	3.83747	-32.4795	-41.6034
Canada	Male	Trachea/Bronchus, Lung Cancers	25-44	2005	1.60663	1.92845	3.83747	-58.1331	-49.7467
Canada	Male	Trachea/Bronchus, Lung Cancers	25-44	2006	1.58766	1.67512	3.83747	-58.6274	-56.3483
Canada	Male	Trachea/Bronchus, Lung Cancers	25-44	2007	1.83107	1.68918	3.83747	-52.2845	-55.9818
Canada	Male	Trachea/Bronchus, Lung Cancers	25-44	2008	1.64883	1.61816	3.83747	-57.0335	-57.8326
Canada	Male	Trachea/Bronchus, Lung Cancers	25-44	2009	1.37458	1.49417	3.83747	-64.18	-61.0636
Canada	Male	Trachea/Bronchus, Lung Cancers	25-44	2010	1.45911	1.31504	3.83747	-61.9774	-65.7315
Canada	Male	Trachea/Bronchus, Lung Cancers	25-44	2011	1.11144	1.29063	3.83747	-71.037	-66.3677
Canada	Male	Trachea/Bronchus, Lung Cancers	25-44	2012	1.30134	1.23653	3.83747	-66.0886	-67.7774
Canada	Male	Trachea/Bronchus, Lung Cancers	25-44	2013	1.29681	1.18524	3.83747	-66.2065	-69.1141
Canada	Male	Trachea/Bronchus, Lung Cancers	25-44	2014	0.95756	1.08658	3.83747	-75.0471	-71.6849
Canada	Male	Trachea/Bronchus, Lung Cancers	25-44	2015	1.00538	0.944862	3.83747	-73.801	-75.378
Canada	Male	Trachea/Bronchus, Lung Cancers	25-44	2016	0.871646	0.964379	3.83747	-77.2859	-74.8694
Canada	Male	Trachea/Bronchus, Lung Cancers	25-44	2017	1.01611	0.924354	3.83747	-73.5213	-75.9124
Canada	Male	Trachea/Bronchus, Lung Cancers	25-44	2018	0.885302	0.948296	3.83747	-76.93	-75.2885
Canada	Male	Trachea/Bronchus, Lung Cancers	25-44	2019	0.943472	0.914387	3.83747	-75.4142	-76.1721
Canada	Male	Trachea/Bronchus, Lung Cancers	45-54	1990	54.8151	53.5526	54.8151	0	0
Canada	Male	Trachea/Bronchus, Lung Cancers	45-54	1991	52.2902	51.0588	54.8151	-4.60627	-6.85267
Canada	Male	Trachea/Bronchus, Lung Cancers	45-54	1992	46.0711	48.6884	54.8151	-15.9517	-11.1771
Canada	Male	Trachea/Bronchus, Lung Cancers	45-54	1993	47.7038	45.4865	54.8151	-12.9732	-17.0182
Canada	Male	Trachea/Bronchus, Lung Cancers	45-54	1994	42.6846	43.5744	54.8151	-22.1297	-20.5065
Canada	Male	Trachea/Bronchus, Lung Cancers	45-54	1995	40.3348	40.1584	54.8151	-26.4167	-26.7384
Canada	Male	Trachea/Bronchus, Lung Cancers	45-54	1996	37.4558	37.768	54.8151	-31.6688	-31.0993
Canada	Male	Trachea/Bronchus, Lung Cancers	45-54	1997	35.5134	36.7916	54.8151	-35.2123	-32.8805
Canada	Male	Trachea/Bronchus, Lung Cancers	45-54	1998	37.4056	36.7299	54.8151	-31.7604	-32.9931
Canada	Male	Trachea/Bronchus, Lung Cancers	45-54	1999	37.2706	36.0474	54.8151	-32.0067	-34.2382
Canada	Male	Trachea/Bronchus, Lung Cancers	45-54	2000	33.466	34.4009	54.8151	-38.9475	-37.2419
Canada	Male	Trachea/Bronchus, Lung Cancers	45-54	2001	32.4662	32.5801	54.8151	-40.7714	-40.5637
Canada	Male	Trachea/Bronchus, Lung Cancers	45-54	2002	31.808	31.7403	54.8151	-41.9721	-42.0957
Canada	Male	Trachea/Bronchus, Lung Cancers	45-54	2003	30.9467	30.5532	54.8151	-43.5435	-44.2613
Canada	Male	Trachea/Bronchus, Lung Cancers	45-54	2004	28.905	29.3623	54.8151	-47.2682	-46.434
Canada	Male	Trachea/Bronchus, Lung Cancers	45-54	2005	28.2352	28.3336	54.8151	-48.4902	-48.3105
Canada	Male	Trachea/Bronchus, Lung Cancers	45-54	2006	27.8608	27.5684	54.8151	-49.1731	-49.7065
Canada	Male	Trachea/Bronchus, Lung Cancers	45-54	2007	26.6093	26.6604	54.8151	-51.4562	-51.363
Canada	Male	Trachea/Bronchus, Lung Cancers	45-54	2008	25.511	25.5395	54.8151	-53.4598	-53.408
Canada	Male	Trachea/Bronchus, Lung Cancers	45-54	2009	24.498	24.4098	54.8151	-55.3079	-55.4688
Canada	Male	Trachea/Bronchus, Lung Cancers	45-54	2010	23.2204	23.4293	54.8151	-57.6386	-57.2576
Canada	Male	Trachea/Bronchus, Lung Cancers	45-54	2011	22.5694	21.9199	54.8151	-58.8263	-60.0112
Canada	Male	Trachea/Bronchus, Lung Cancers	45-54	2012	19.9698	20.1739	54.8151	-63.5687	-63.1965
Canada	Male	Trachea/Bronchus, Lung Cancers	45-54	2013	17.9823	17.9268	54.8151	-67.1946	-67.2959
Canada	Male	Trachea/Bronchus, Lung Cancers	45-54	2014	15.8282	15.8431	54.8151	-71.1244	-71.0972
Canada	Male	Trachea/Bronchus, Lung Cancers	45-54	2015	13.7188	14.5681	54.8151	-74.9726	-73.4232
Canada	Male	Trachea/Bronchus, Lung Cancers	45-54	2016	14.1573	13.8247	54.8151	-74.1726	-74.7793
Canada	Male	Trachea/Bronchus, Lung Cancers	45-54	2017	13.5981	13.445	54.8151	-75.1928	-75.4721
Canada	Male	Trachea/Bronchus, Lung Cancers	45-54	2018	12.5795	12.3434	54.8151	-77.051	-77.4818
Canada	Male	Trachea/Bronchus, Lung Cancers	45-54	2019	10.8525	11.716	54.8151	-80.2016	-78.6263
Canada	Male	Trachea/Bronchus, Lung Cancers	55-64	1990	203.053	201.369	203.053	0	0
Canada	Male	Trachea/Bronchus, Lung Cancers	55-64	1991	199.685	198.761	203.053	-1.65862	-2.11367
Canada	Male	Trachea/Bronchus, Lung Cancers	55-64	1992	193.545	191.094	203.053	-4.68241	-5.88965
Canada	Male	Trachea/Bronchus, Lung Cancers	55-64	1993	180.051	183.661	203.053	-11.3279	-9.55008
Canada	Male	Trachea/Bronchus, Lung Cancers	55-64	1994	177.387	173.115	203.053	-12.6399	-14.7441
Canada	Male	Trachea/Bronchus, Lung Cancers	55-64	1995	161.905	166.54	203.053	-20.2646	-17.9818
Canada	Male	Trachea/Bronchus, Lung Cancers	55-64	1996	160.329	159.23	203.053	-21.041	-21.5819
Canada	Male	Trachea/Bronchus, Lung Cancers	55-64	1997	155.457	155.415	203.053	-23.44	-23.4611
Canada	Male	Trachea/Bronchus, Lung Cancers	55-64	1998	150.458	152.314	203.053	-25.9023	-24.9883
Canada	Male	Trachea/Bronchus, Lung Cancers	55-64	1999	151.025	147.741	203.053	-25.6227	-27.2403
Canada	Male	Trachea/Bronchus, Lung Cancers	55-64	2000	141.739	144.623	203.053	-30.1959	-28.7757
Canada	Male	Trachea/Bronchus, Lung Cancers	55-64	2001	141.104	141.306	203.053	-30.5086	-30.4095
Canada	Male	Trachea/Bronchus, Lung Cancers	55-64	2002	141.073	136.602	203.053	-30.5239	-32.7262
Canada	Male	Trachea/Bronchus, Lung Cancers	55-64	2003	127.627	129.604	203.053	-37.146	-36.1722
Canada	Male	Trachea/Bronchus, Lung Cancers	55-64	2004	120.113	122.993	203.053	-40.8467	-39.4281
Canada	Male	Trachea/Bronchus, Lung Cancers	55-64	2005	121.24	118.547	203.053	-40.2916	-41.6179
Canada	Male	Trachea/Bronchus, Lung Cancers	55-64	2006	114.288	115.623	203.053	-43.7154	-43.0579
Canada	Male	Trachea/Bronchus, Lung Cancers	55-64	2007	111.341	110.449	203.053	-45.1667	-45.6061
Canada	Male	Trachea/Bronchus, Lung Cancers	55-64	2008	105.717	106.479	203.053	-47.9361	-47.5612
Canada	Male	Trachea/Bronchus, Lung Cancers	55-64	2009	102.378	101.913	203.053	-49.5808	-49.8094
Canada	Male	Trachea/Bronchus, Lung Cancers	55-64	2010	97.6455	98.0236	203.053	-51.9114	-51.7251
Canada	Male	Trachea/Bronchus, Lung Cancers	55-64	2011	94.0475	94.7034	203.053	-53.6833	-53.3602
Canada	Male	Trachea/Bronchus, Lung Cancers	55-64	2012	92.4174	91.2552	203.053	-54.4861	-55.0584
Canada	Male	Trachea/Bronchus, Lung Cancers	55-64	2013	87.3009	89.0075	203.053	-57.0059	-56.1654
Canada	Male	Trachea/Bronchus, Lung Cancers	55-64	2014	87.3044	86.1831	203.053	-57.0041	-57.5564
Canada	Male	Trachea/Bronchus, Lung Cancers	55-64	2015	83.9441	82.7151	203.053	-58.6591	-59.2643
Canada	Male	Trachea/Bronchus, Lung Cancers	55-64	2016	76.8968	77.6996	203.053	-62.1297	-61.7343
Canada	Male	Trachea/Bronchus, Lung Cancers	55-64	2017	72.2581	73.3395	203.053	-64.4142	-63.8816
Canada	Male	Trachea/Bronchus, Lung Cancers	55-64	2018	70.8635	69.8366	203.053	-65.101	-65.6067
Canada	Male	Trachea/Bronchus, Lung Cancers	55-64	2019	66.3881	68.6258	203.053	-67.3051	-66.203
Canada	Male	All Other Cancers	25-44	1990	19.6609	19.3212	19.6609	0	0
Canada	Male	All Other Cancers	25-44	1991	18.9815	19.3112	19.6609	-3.45545	-1.77829
Canada	Male	All Other Cancers	25-44	1992	19.2914	19.1375	19.6609	-1.87941	-2.6621
Canada	Male	All Other Cancers	25-44	1993	19.1396	19.0284	19.6609	-2.65143	-3.21678
Canada	Male	All Other Cancers	25-44	1994	18.6543	18.2616	19.6609	-5.11951	-7.11728
Canada	Male	All Other Cancers	25-44	1995	16.9908	17.9817	19.6609	-13.5809	-8.54056
Canada	Male	All Other Cancers	25-44	1996	18.3001	17.7003	19.6609	-6.92127	-9.97201
Canada	Male	All Other Cancers	25-44	1997	17.81	18.1879	19.6609	-9.41388	-7.49178
Canada	Male	All Other Cancers	25-44	1998	18.4537	18.273	19.6609	-6.14019	-7.05913
Canada	Male	All Other Cancers	25-44	1999	18.5553	17.8159	19.6609	-5.62331	-9.38399
Canada	Male	All Other Cancers	25-44	2000	16.4388	16.9861	19.6609	-16.3885	-13.6044
Canada	Male	All Other Cancers	25-44	2001	15.9644	15.8391	19.6609	-18.8013	-19.4385
Canada	Male	All Other Cancers	25-44	2002	15.1141	15.5174	19.6609	-23.1258	-21.0748
Canada	Male	All Other Cancers	25-44	2003	15.4736	15.5118	19.6609	-21.2975	-21.103
Canada	Male	All Other Cancers	25-44	2004	15.9478	15.3812	19.6609	-18.8858	-21.7676
Canada	Male	All Other Cancers	25-44	2005	14.7222	15.0791	19.6609	-25.1194	-23.304
Canada	Male	All Other Cancers	25-44	2006	14.5674	14.5607	19.6609	-25.9069	-25.9409
Canada	Male	All Other Cancers	25-44	2007	14.3925	14.2603	19.6609	-26.7964	-27.4685
Canada	Male	All Other Cancers	25-44	2008	13.8212	14.0654	19.6609	-29.7022	-28.46
Canada	Male	All Other Cancers	25-44	2009	13.9825	13.8411	19.6609	-28.8814	-29.6007
Canada	Male	All Other Cancers	25-44	2010	13.7196	13.967	19.6609	-30.2186	-28.9603
Canada	Male	All Other Cancers	25-44	2011	14.1989	14.2453	19.6609	-27.7808	-27.5447
Canada	Male	All Other Cancers	25-44	2012	14.8175	14.0718	19.6609	-24.6348	-28.4274
Canada	Male	All Other Cancers	25-44	2013	13.199	13.8923	19.6609	-32.8665	-29.3404
Canada	Male	All Other Cancers	25-44	2014	13.6604	13.4523	19.6609	-30.5198	-31.5785
Canada	Male	All Other Cancers	25-44	2015	13.4973	13.5381	19.6609	-31.3492	-31.1419
Canada	Male	All Other Cancers	25-44	2016	13.4565	13.3874	19.6609	-31.5568	-31.9085
Canada	Male	All Other Cancers	25-44	2017	13.2083	12.986	19.6609	-32.8194	-33.9502
Canada	Male	All Other Cancers	25-44	2018	12.2931	12.7954	19.6609	-37.4745	-34.9195
Canada	Male	All Other Cancers	25-44	2019	12.8848	12.5889	19.6609	-34.4647	-35.9696
Canada	Male	All Other Cancers	45-54	1990	105.414	102.482	105.414	0	0
Canada	Male	All Other Cancers	45-54	1991	99.5496	98.9711	105.414	-5.56348	-6.1123
Canada	Male	All Other Cancers	45-54	1992	91.9493	94.3861	105.414	-12.7734	-10.4618
Canada	Male	All Other Cancers	45-54	1993	91.6593	91.524	105.414	-13.0485	-13.1769
Canada	Male	All Other Cancers	45-54	1994	90.9632	92.6486	105.414	-13.7088	-12.1101
Canada	Male	All Other Cancers	45-54	1995	95.3231	93.3084	105.414	-9.57287	-11.4841
Canada	Male	All Other Cancers	45-54	1996	93.6389	92.7831	105.414	-11.1706	-11.9824
Canada	Male	All Other Cancers	45-54	1997	89.3873	90.0433	105.414	-15.2038	-14.5815
Canada	Male	All Other Cancers	45-54	1998	87.1038	87.6981	105.414	-17.3701	-16.8062
Canada	Male	All Other Cancers	45-54	1999	86.6033	86.8545	105.414	-17.8448	-17.6065
Canada	Male	All Other Cancers	45-54	2000	86.8565	85.8653	105.414	-17.6047	-18.545
Canada	Male	All Other Cancers	45-54	2001	84.136	84.8645	105.414	-20.1854	-19.4943
Canada	Male	All Other Cancers	45-54	2002	83.6011	84.3061	105.414	-20.6929	-20.024
Canada	Male	All Other Cancers	45-54	2003	85.1814	82.7248	105.414	-19.1937	-21.5241
Canada	Male	All Other Cancers	45-54	2004	79.3921	81.6002	105.414	-24.6857	-22.5909
Canada	Male	All Other Cancers	45-54	2005	80.2273	79.6097	105.414	-23.8934	-24.4793
Canada	Male	All Other Cancers	45-54	2006	79.2096	79.5158	105.414	-24.8587	-24.5683
Canada	Male	All Other Cancers	45-54	2007	79.1105	78.559	105.414	-24.9528	-25.4759
Canada	Male	All Other Cancers	45-54	2008	77.357	77.0815	105.414	-26.6162	-26.8776
Canada	Male	All Other Cancers	45-54	2009	74.7771	74.1108	105.414	-29.0636	-29.6957
Canada	Male	All Other Cancers	45-54	2010	70.1984	70.7681	105.414	-33.4072	-32.8667
Canada	Male	All Other Cancers	45-54	2011	67.3289	69.4746	105.414	-36.1293	-34.0938
Canada	Male	All Other Cancers	45-54	2012	70.8965	68.8624	105.414	-32.7449	-34.6745
Canada	Male	All Other Cancers	45-54	2013	68.3618	68.9475	105.414	-35.1494	-34.5938
Canada	Male	All Other Cancers	45-54	2014	67.5842	67.0453	105.414	-35.887	-36.3983
Canada	Male	All Other Cancers	45-54	2015	65.1898	64.9418	105.414	-38.1585	-38.3937
Canada	Male	All Other Cancers	45-54	2016	62.0514	64.4308	105.414	-41.1357	-38.8785
Canada	Male	All Other Cancers	45-54	2017	66.0512	62.4007	105.414	-37.3413	-40.8043
Canada	Male	All Other Cancers	45-54	2018	59.0996	62.15	105.414	-43.9358	-41.0422
Canada	Male	All Other Cancers	45-54	2019	61.2991	60.1994	105.414	-41.8494	-42.8926
Canada	Male	All Other Cancers	55-64	1990	318.786	314.662	318.786	0	0
Canada	Male	All Other Cancers	55-64	1991	310.539	312.353	318.786	-2.58687	-2.01788
Canada	Male	All Other Cancers	55-64	1992	307.734	304.056	318.786	-3.46677	-4.62047
Canada	Male	All Other Cancers	55-64	1993	293.896	301.067	318.786	-7.80776	-5.55818
Canada	Male	All Other Cancers	55-64	1994	301.571	298.284	318.786	-5.4	-6.43124
Canada	Male	All Other Cancers	55-64	1995	299.385	297.066	318.786	-6.08596	-6.81332
Canada	Male	All Other Cancers	55-64	1996	290.242	292.512	318.786	-8.95399	-8.24175
Canada	Male	All Other Cancers	55-64	1997	287.91	284.678	318.786	-9.68529	-10.6992
Canada	Male	All Other Cancers	55-64	1998	275.883	278.551	318.786	-13.4582	-12.6213
Canada	Male	All Other Cancers	55-64	1999	271.859	276.887	318.786	-14.7204	-13.1432
Canada	Male	All Other Cancers	55-64	2000	282.919	277.286	318.786	-11.2511	-13.0182
Canada	Male	All Other Cancers	55-64	2001	277.079	273.886	318.786	-13.0831	-14.0846
Canada	Male	All Other Cancers	55-64	2002	261.66	265.34	318.786	-17.9197	-16.7654
Canada	Male	All Other Cancers	55-64	2003	257.282	259.747	318.786	-19.2933	-18.5198
Canada	Male	All Other Cancers	55-64	2004	260.3	255.987	318.786	-18.3464	-19.6994
Canada	Male	All Other Cancers	55-64	2005	250.38	251.569	318.786	-21.4583	-21.0853
Canada	Male	All Other Cancers	55-64	2006	244.027	245.88	318.786	-23.451	-22.8698
Canada	Male	All Other Cancers	55-64	2007	243.233	240.186	318.786	-23.7001	-24.6561
Canada	Male	All Other Cancers	55-64	2008	233.296	233.281	318.786	-26.8173	-26.8219
Canada	Male	All Other Cancers	55-64	2009	223.315	225.621	318.786	-29.9482	-29.2247
Canada	Male	All Other Cancers	55-64	2010	220.253	220.98	318.786	-30.9087	-30.6808
Canada	Male	All Other Cancers	55-64	2011	219.371	220.45	318.786	-31.1854	-30.847
Canada	Male	All Other Cancers	55-64	2012	221.725	220.016	318.786	-30.4469	-30.983
Canada	Male	All Other Cancers	55-64	2013	218.952	218.71	318.786	-31.3168	-31.3928
Canada	Male	All Other Cancers	55-64	2014	215.452	214.903	318.786	-32.4147	-32.5871
Canada	Male	All Other Cancers	55-64	2015	210.304	210.96	318.786	-34.0298	-33.8238
Canada	Male	All Other Cancers	55-64	2016	207.124	208.855	318.786	-35.0271	-34.4842
Canada	Male	All Other Cancers	55-64	2017	209.137	205.229	318.786	-34.3959	-35.6216
Canada	Male	All Other Cancers	55-64	2018	199.426	201.366	318.786	-37.4419	-36.8335
Canada	Male	All Other Cancers	55-64	2019	195.534	197.48	318.786	-38.6628	-38.0524
Canada	Male	Nervous System Diseases	25-44	1990	3.55801	3.24947	3.55801	0	0
Canada	Male	Nervous System Diseases	25-44	1991	2.94093	3.19848	3.55801	-17.3433	-10.1049
Canada	Male	Nervous System Diseases	25-44	1992	3.09649	3.16416	3.55801	-12.9713	-11.0692
Canada	Male	Nervous System Diseases	25-44	1993	3.45507	3.2698	3.55801	-2.89314	-8.10034
Canada	Male	Nervous System Diseases	25-44	1994	3.25783	3.23111	3.55801	-8.43659	-9.1875
Canada	Male	Nervous System Diseases	25-44	1995	2.98044	3.18024	3.55801	-16.2328	-10.6175
Canada	Male	Nervous System Diseases	25-44	1996	3.30243	3.10309	3.55801	-7.18307	-12.7856
Canada	Male	Nervous System Diseases	25-44	1997	3.0264	3.21751	3.55801	-14.941	-9.56996
Canada	Male	Nervous System Diseases	25-44	1998	3.32368	3.06303	3.55801	-6.5858	-13.9116
Canada	Male	Nervous System Diseases	25-44	1999	2.839	3.11594	3.55801	-20.2081	-12.4244
Canada	Male	Nervous System Diseases	25-44	2000	3.18515	3.12786	3.55801	-10.4794	-12.0895
Canada	Male	Nervous System Diseases	25-44	2001	3.35944	3.48834	3.55801	-5.58094	-1.95796
Canada	Male	Nervous System Diseases	25-44	2002	3.92044	3.53827	3.55801	10.1865	-0.554801
Canada	Male	Nervous System Diseases	25-44	2003	3.33492	3.49288	3.55801	-6.26992	-1.83038
Canada	Male	Nervous System Diseases	25-44	2004	3.22328	3.31945	3.55801	-9.40769	-6.70477
Canada	Male	Nervous System Diseases	25-44	2005	3.40015	3.32298	3.55801	-4.4367	-6.60544
Canada	Male	Nervous System Diseases	25-44	2006	3.34553	3.27185	3.55801	-5.97192	-8.04259
Canada	Male	Nervous System Diseases	25-44	2007	3.06988	3.18406	3.55801	-13.7191	-10.5101
Canada	Male	Nervous System Diseases	25-44	2008	3.13677	3.19754	3.55801	-11.8392	-10.131
Canada	Male	Nervous System Diseases	25-44	2009	3.38599	3.20315	3.55801	-4.83466	-9.97345
Canada	Male	Nervous System Diseases	25-44	2010	3.08669	3.2351	3.55801	-13.2465	-9.07555
Canada	Male	Nervous System Diseases	25-44	2011	3.23261	3.05361	3.55801	-9.14548	-14.1764
Canada	Male	Nervous System Diseases	25-44	2012	2.84152	3.08388	3.55801	-20.1372	-13.3256
Canada	Male	Nervous System Diseases	25-44	2013	3.17751	3.12263	3.55801	-10.6942	-12.2365
Canada	Male	Nervous System Diseases	25-44	2014	3.34886	3.17621	3.55801	-5.8782	-10.7306
Canada	Male	Nervous System Diseases	25-44	2015	3.00227	3.07792	3.55801	-15.6193	-13.493
Canada	Male	Nervous System Diseases	25-44	2016	2.88264	2.93609	3.55801	-18.9816	-17.4792
Canada	Male	Nervous System Diseases	25-44	2017	2.92337	2.83656	3.55801	-17.8368	-20.2768
Canada	Male	Nervous System Diseases	25-44	2018	2.70366	2.80047	3.55801	-24.0119	-21.2911
Canada	Male	Nervous System Diseases	25-44	2019	2.77437	2.73902	3.55801	-22.0246	-23.0182
Canada	Male	Nervous System Diseases	45-54	1990	7.90142	7.46492	7.90142	0	0
Canada	Male	Nervous System Diseases	45-54	1991	7.02842	7.41751	7.90142	-11.0487	-6.12443
Canada	Male	Nervous System Diseases	45-54	1992	7.32267	7.37111	7.90142	-7.32461	-6.71157
Canada	Male	Nervous System Diseases	45-54	1993	7.76225	7.81253	7.90142	-1.76141	-1.12496
Canada	Male	Nervous System Diseases	45-54	1994	8.35268	8.06257	7.90142	5.71113	2.03941
Canada	Male	Nervous System Diseases	45-54	1995	8.07277	8.13845	7.90142	2.16853	2.99987
Canada	Male	Nervous System Diseases	45-54	1996	7.98991	7.6815	7.90142	1.11995	-2.78338
Canada	Male	Nervous System Diseases	45-54	1997	6.98181	7.39558	7.90142	-11.6386	-6.40189
Canada	Male	Nervous System Diseases	45-54	1998	7.21502	7.02031	7.90142	-8.68702	-11.1514
Canada	Male	Nervous System Diseases	45-54	1999	6.86409	7.55733	7.90142	-13.1285	-4.35476
Canada	Male	Nervous System Diseases	45-54	2000	8.59289	8.34668	7.90142	8.7512	5.6352
Canada	Male	Nervous System Diseases	45-54	2001	9.58307	8.50287	7.90142	21.2829	7.61194
Canada	Male	Nervous System Diseases	45-54	2002	7.33266	8.75358	7.90142	-7.19823	10.7848
Canada	Male	Nervous System Diseases	45-54	2003	9.345	8.75565	7.90142	18.2698	10.8111
Canada	Male	Nervous System Diseases	45-54	2004	9.5893	8.96535	7.90142	21.3616	13.465
Canada	Male	Nervous System Diseases	45-54	2005	7.96176	8.96425	7.90142	0.763581	13.4511
Canada	Male	Nervous System Diseases	45-54	2006	9.3417	8.81682	7.90142	18.2281	11.5853
Canada	Male	Nervous System Diseases	45-54	2007	9.14701	9.41481	7.90142	15.7641	19.1533
Canada	Male	Nervous System Diseases	45-54	2008	9.75571	9.19098	7.90142	23.4677	16.3205
Canada	Male	Nervous System Diseases	45-54	2009	8.67022	8.96758	7.90142	9.72983	13.4932
Canada	Male	Nervous System Diseases	45-54	2010	8.47681	8.67446	7.90142	7.28211	9.78349
Canada	Male	Nervous System Diseases	45-54	2011	8.87634	8.54258	7.90142	12.3385	8.1145
Canada	Male	Nervous System Diseases	45-54	2012	8.2746	8.54044	7.90142	4.72286	8.08735
Canada	Male	Nervous System Diseases	45-54	2013	8.47038	8.56845	7.90142	7.20064	8.44189
Canada	Male	Nervous System Diseases	45-54	2014	8.96038	8.55082	7.90142	13.4022	8.21876
Canada	Male	Nervous System Diseases	45-54	2015	8.2217	8.84507	7.90142	4.05347	11.9427
Canada	Male	Nervous System Diseases	45-54	2016	9.35312	8.69195	7.90142	18.3726	10.0049
Canada	Male	Nervous System Diseases	45-54	2017	8.50104	9.00558	7.90142	7.5887	13.9741
Canada	Male	Nervous System Diseases	45-54	2018	9.16258	8.75485	7.90142	15.9611	10.8009
Canada	Male	Nervous System Diseases	45-54	2019	8.60093	8.88175	7.90142	8.85288	12.407
Canada	Male	Nervous System Diseases	55-64	1990	17.7465	18.5149	17.7465	0	0
Canada	Male	Nervous System Diseases	55-64	1991	19.2833	18.0287	17.7465	8.65981	1.59045
Canada	Male	Nervous System Diseases	55-64	1992	17.0564	18.1789	17.7465	-3.88846	2.43645
Canada	Male	Nervous System Diseases	55-64	1993	18.1969	17.9484	17.7465	2.53798	1.13797
Canada	Male	Nervous System Diseases	55-64	1994	18.592	18.5752	17.7465	4.7644	4.66963
Canada	Male	Nervous System Diseases	55-64	1995	18.9367	18.0945	17.7465	6.70652	1.9612
Canada	Male	Nervous System Diseases	55-64	1996	16.7549	17.0517	17.7465	-5.58732	-3.9151
Canada	Male	Nervous System Diseases	55-64	1997	15.4635	16.3349	17.7465	-12.8645	-7.95399
Canada	Male	Nervous System Diseases	55-64	1998	16.7864	16.7503	17.7465	-5.41014	-5.61331
Canada	Male	Nervous System Diseases	55-64	1999	18.0011	19.014	17.7465	1.43472	7.14243
Canada	Male	Nervous System Diseases	55-64	2000	22.2546	20.3646	17.7465	25.4027	14.7528
Canada	Male	Nervous System Diseases	55-64	2001	20.8381	21.1801	17.7465	17.421	19.3481
Canada	Male	Nervous System Diseases	55-64	2002	20.4476	20.1382	17.7465	15.2205	13.477
Canada	Male	Nervous System Diseases	55-64	2003	19.1288	19.5158	17.7465	7.78952	9.9699
Canada	Male	Nervous System Diseases	55-64	2004	18.9709	19.5447	17.7465	6.89969	10.1326
Canada	Male	Nervous System Diseases	55-64	2005	20.5342	20.0896	17.7465	15.7085	13.2031
Canada	Male	Nervous System Diseases	55-64	2006	20.7636	20.2811	17.7465	17.0012	14.2822
Canada	Male	Nervous System Diseases	55-64	2007	19.5454	20.5296	17.7465	10.137	15.6827
Canada	Male	Nervous System Diseases	55-64	2008	21.2798	20.3549	17.7465	19.9099	14.698
Canada	Male	Nervous System Diseases	55-64	2009	20.2394	20.5786	17.7465	14.0473	15.9587
Canada	Male	Nervous System Diseases	55-64	2010	20.2166	19.343	17.7465	13.9189	8.99635
Canada	Male	Nervous System Diseases	55-64	2011	17.5731	19.1798	17.7465	-0.977072	8.0767
Canada	Male	Nervous System Diseases	55-64	2012	19.7498	18.9133	17.7465	11.2883	6.5752
Canada	Male	Nervous System Diseases	55-64	2013	19.4172	19.7033	17.7465	9.41438	11.0267
Canada	Male	Nervous System Diseases	55-64	2014	19.943	19.7237	17.7465	12.3774	11.1417
Canada	Male	Nervous System Diseases	55-64	2015	19.811	20.0756	17.7465	11.6334	13.1245
Canada	Male	Nervous System Diseases	55-64	2016	20.4728	20.6359	17.7465	15.3628	16.2815
Canada	Male	Nervous System Diseases	55-64	2017	21.6238	21.437	17.7465	21.8483	20.7956
Canada	Male	Nervous System Diseases	55-64	2018	22.2143	21.2417	17.7465	25.1756	19.6954
Canada	Male	Nervous System Diseases	55-64	2019	19.8871	21.0507	17.7465	12.0621	18.6189
Canada	Male	Metabolic Diseases	25-44	1990	2.70291	2.69997	2.70291	0	0
Canada	Male	Metabolic Diseases	25-44	1991	2.69703	2.92654	2.70291	-0.217551	8.27348
Canada	Male	Metabolic Diseases	25-44	1992	3.37967	2.9949	2.70291	25.038	10.8026
Canada	Male	Metabolic Diseases	25-44	1993	2.908	3.20851	2.70291	7.58745	18.7058
Canada	Male	Metabolic Diseases	25-44	1994	3.33788	3.20789	2.70291	23.4918	18.6827
Canada	Male	Metabolic Diseases	25-44	1995	3.37779	3.19092	2.70291	24.9687	18.0548
Canada	Male	Metabolic Diseases	25-44	1996	2.85708	3.0527	2.70291	5.70388	12.9413
Canada	Male	Metabolic Diseases	25-44	1997	2.92324	2.78732	2.70291	8.15132	3.12264
Canada	Male	Metabolic Diseases	25-44	1998	2.58163	2.74237	2.70291	-4.48728	1.45994
Canada	Male	Metabolic Diseases	25-44	1999	2.72226	2.885	2.70291	0.715782	6.73666
Canada	Male	Metabolic Diseases	25-44	2000	3.35111	3.05833	2.70291	23.9815	13.1496
Canada	Male	Metabolic Diseases	25-44	2001	3.10163	3.2209	2.70291	14.7515	19.164
Canada	Male	Metabolic Diseases	25-44	2002	3.20996	3.06515	2.70291	18.7591	13.4017
Canada	Male	Metabolic Diseases	25-44	2003	2.88386	3.11759	2.70291	6.69441	15.3417
Canada	Male	Metabolic Diseases	25-44	2004	3.25894	3.1458	2.70291	20.5715	16.3854
Canada	Male	Metabolic Diseases	25-44	2005	3.29459	3.11661	2.70291	21.8903	15.3056
Canada	Male	Metabolic Diseases	25-44	2006	2.7963	3.12417	2.70291	3.45489	15.5854
Canada	Male	Metabolic Diseases	25-44	2007	3.28164	3.07122	2.70291	21.4111	13.6263
Canada	Male	Metabolic Diseases	25-44	2008	3.13573	3.13521	2.70291	16.013	15.9936
Canada	Male	Metabolic Diseases	25-44	2009	2.98826	3.18947	2.70291	10.5568	18.0011
Canada	Male	Metabolic Diseases	25-44	2010	3.44441	3.03589	2.70291	27.4334	12.319
Canada	Male	Metabolic Diseases	25-44	2011	2.67499	3.166	2.70291	-1.03312	17.1329
Canada	Male	Metabolic Diseases	25-44	2012	3.3786	2.92196	2.70291	24.9983	8.10407
Canada	Male	Metabolic Diseases	25-44	2013	2.71229	3.21354	2.70291	0.347008	18.8917
Canada	Male	Metabolic Diseases	25-44	2014	3.54973	3.19508	2.70291	31.3297	18.2087
Canada	Male	Metabolic Diseases	25-44	2015	3.32321	3.26938	2.70291	22.9493	20.9576
Canada	Male	Metabolic Diseases	25-44	2016	2.93519	3.09264	2.70291	8.59374	14.419
Canada	Male	Metabolic Diseases	25-44	2017	3.01953	2.95777	2.70291	11.7138	9.42888
Canada	Male	Metabolic Diseases	25-44	2018	2.91858	3.06605	2.70291	7.97908	13.4351
Canada	Male	Metabolic Diseases	25-44	2019	3.26005	3.08931	2.70291	20.6124	14.2957
Canada	Male	Metabolic Diseases	45-54	1990	10.333	10.7637	10.333	0	0
Canada	Male	Metabolic Diseases	45-54	1991	11.1945	10.6424	10.333	8.33734	2.99473
Canada	Male	Metabolic Diseases	45-54	1992	10.3998	10.7517	10.333	0.646851	4.05234
Canada	Male	Metabolic Diseases	45-54	1993	10.6608	10.7007	10.333	3.17284	3.55867
Canada	Male	Metabolic Diseases	45-54	1994	11.0414	11.55	10.333	6.85631	11.7776
Canada	Male	Metabolic Diseases	45-54	1995	12.9476	11.4534	10.333	25.3037	10.8436
Canada	Male	Metabolic Diseases	45-54	1996	10.3713	11.6879	10.333	0.370662	13.1126
Canada	Male	Metabolic Diseases	45-54	1997	11.7448	11.2004	10.333	13.6633	8.39448
Canada	Male	Metabolic Diseases	45-54	1998	11.4851	11.5311	10.333	11.1494	11.5947
Canada	Male	Metabolic Diseases	45-54	1999	11.3633	11.3635	10.333	9.97134	9.97355
Canada	Male	Metabolic Diseases	45-54	2000	11.2423	12.0303	10.333	8.79984	16.4261
Canada	Male	Metabolic Diseases	45-54	2001	13.4853	13.2106	10.333	30.507	27.8487
Canada	Male	Metabolic Diseases	45-54	2002	14.9042	13.8329	10.333	44.2393	33.8713
Canada	Male	Metabolic Diseases	45-54	2003	13.1092	13.5538	10.333	26.8675	31.17
Canada	Male	Metabolic Diseases	45-54	2004	12.6479	13.0912	10.333	22.4032	26.6934
Canada	Male	Metabolic Diseases	45-54	2005	13.5165	12.8848	10.333	30.8095	24.696
Canada	Male	Metabolic Diseases	45-54	2006	12.49	12.9063	10.333	20.8753	24.9035
Canada	Male	Metabolic Diseases	45-54	2007	12.7122	12.7136	10.333	23.0256	23.0394
Canada	Male	Metabolic Diseases	45-54	2008	12.9387	12.7343	10.333	25.2173	23.2395
Canada	Male	Metabolic Diseases	45-54	2009	12.5521	12.5134	10.333	21.4757	21.1013
Canada	Male	Metabolic Diseases	45-54	2010	12.0494	12.3642	10.333	16.611	19.6572
Canada	Male	Metabolic Diseases	45-54	2011	12.491	11.9162	10.333	20.8848	15.3219
Canada	Male	Metabolic Diseases	45-54	2012	11.2082	11.8137	10.333	8.46997	14.3298
Canada	Male	Metabolic Diseases	45-54	2013	11.7419	11.6849	10.333	13.6348	13.0831
Canada	Male	Metabolic Diseases	45-54	2014	12.1045	11.6188	10.333	17.1446	12.4439
Canada	Male	Metabolic Diseases	45-54	2015	11.01	11.6427	10.333	6.55218	12.6755
Canada	Male	Metabolic Diseases	45-54	2016	11.8137	11.3086	10.333	14.3296	9.44223
Canada	Male	Metabolic Diseases	45-54	2017	11.1023	11.4561	10.333	7.44494	10.8695
Canada	Male	Metabolic Diseases	45-54	2018	11.4525	11.6106	10.333	10.8341	12.3646
Canada	Male	Metabolic Diseases	45-54	2019	12.2771	11.8648	10.333	18.8147	14.8244
Canada	Male	Metabolic Diseases	55-64	1990	29.4257	29.9699	29.4257	0	0
Canada	Male	Metabolic Diseases	55-64	1991	30.5141	29.8667	29.4257	3.69869	1.49857
Canada	Male	Metabolic Diseases	55-64	1992	29.6603	30.9069	29.4257	0.797032	5.03351
Canada	Male	Metabolic Diseases	55-64	1993	32.5463	32.3466	29.4257	10.6048	9.92614
Canada	Male	Metabolic Diseases	55-64	1994	34.8332	34.3315	29.4257	18.3766	16.6717
Canada	Male	Metabolic Diseases	55-64	1995	35.615	34.698	29.4257	21.0337	17.9171
Canada	Male	Metabolic Diseases	55-64	1996	33.6457	35.0397	29.4257	14.3411	19.0784
Canada	Male	Metabolic Diseases	55-64	1997	35.8583	34.2395	29.4257	21.8604	16.359
Canada	Male	Metabolic Diseases	55-64	1998	33.2144	35.654	29.4257	12.8754	21.1662
Canada	Male	Metabolic Diseases	55-64	1999	37.8894	37.1615	29.4257	28.7629	26.2891
Canada	Male	Metabolic Diseases	55-64	2000	40.3806	39.4769	29.4257	37.2291	34.1579
Canada	Male	Metabolic Diseases	55-64	2001	40.1607	41.6341	29.4257	36.4817	41.4887
Canada	Male	Metabolic Diseases	55-64	2002	44.3608	43.2143	29.4257	50.7552	46.859
Canada	Male	Metabolic Diseases	55-64	2003	45.1214	44.3791	29.4257	53.3401	50.8173
Canada	Male	Metabolic Diseases	55-64	2004	43.655	43.356	29.4257	48.3566	47.3405
Canada	Male	Metabolic Diseases	55-64	2005	41.2916	40.8432	29.4257	40.3249	38.801
Canada	Male	Metabolic Diseases	55-64	2006	37.583	39.0543	29.4257	27.7216	32.7218
Canada	Male	Metabolic Diseases	55-64	2007	38.2884	37.9914	29.4257	30.1188	29.1094
Canada	Male	Metabolic Diseases	55-64	2008	38.1027	37.0087	29.4257	29.4877	25.7699
Canada	Male	Metabolic Diseases	55-64	2009	34.635	35.9165	29.4257	17.7032	22.0581
Canada	Male	Metabolic Diseases	55-64	2010	35.0117	34.2065	29.4257	18.9833	16.2471
Canada	Male	Metabolic Diseases	55-64	2011	32.9729	33.9479	29.4257	12.0547	15.3682
Canada	Male	Metabolic Diseases	55-64	2012	33.8591	33.0755	29.4257	15.0664	12.4033
Canada	Male	Metabolic Diseases	55-64	2013	32.3944	32.7754	29.4257	10.0888	11.3836
Canada	Male	Metabolic Diseases	55-64	2014	32.0727	31.6019	29.4257	8.99544	7.39553
Canada	Male	Metabolic Diseases	55-64	2015	30.3386	30.569	29.4257	3.10231	3.88529
Canada	Male	Metabolic Diseases	55-64	2016	29.2957	29.869	29.4257	-0.441875	1.50653
Canada	Male	Metabolic Diseases	55-64	2017	29.9728	28.6393	29.4257	1.85914	-2.67248
Canada	Male	Metabolic Diseases	55-64	2018	26.6495	28.7166	29.4257	-9.43469	-2.40987
Canada	Male	Metabolic Diseases	55-64	2019	29.5275	28.0885	29.4257	0.345941	-4.54437
Canada	Male	Cardiovascular Disease	25-44	1990	23.6946	22.4266	23.6946	0	0
Canada	Male	Cardiovascular Disease	25-44	1991	21.1586	21.6876	23.6946	-10.7026	-8.47002
Canada	Male	Cardiovascular Disease	25-44	1992	20.2097	20.7975	23.6946	-14.7074	-12.2268
Canada	Male	Cardiovascular Disease	25-44	1993	21.0241	20.5889	23.6946	-11.2702	-13.1072
Canada	Male	Cardiovascular Disease	25-44	1994	20.5328	20.4829	23.6946	-13.3438	-13.5546
Canada	Male	Cardiovascular Disease	25-44	1995	19.8917	19.5013	23.6946	-16.0496	-17.6971
Canada	Male	Cardiovascular Disease	25-44	1996	18.0795	18.4647	23.6946	-23.6978	-22.072
Canada	Male	Cardiovascular Disease	25-44	1997	17.4229	17.554	23.6946	-26.4687	-25.9156
Canada	Male	Cardiovascular Disease	25-44	1998	17.1596	17.2589	23.6946	-27.5802	-27.1608
Canada	Male	Cardiovascular Disease	25-44	1999	17.1943	16.8065	23.6946	-27.4335	-29.0703
Canada	Male	Cardiovascular Disease	25-44	2000	16.0656	15.7779	23.6946	-32.1972	-33.4112
Canada	Male	Cardiovascular Disease	25-44	2001	14.0739	14.9621	23.6946	-40.6028	-36.8541
Canada	Male	Cardiovascular Disease	25-44	2002	14.7469	14.7493	23.6946	-37.7624	-37.7522
Canada	Male	Cardiovascular Disease	25-44	2003	15.4272	15.2863	23.6946	-34.8914	-35.4859
Canada	Male	Cardiovascular Disease	25-44	2004	15.6849	15.4836	23.6946	-33.804	-34.6533
Canada	Male	Cardiovascular Disease	25-44	2005	15.3388	15.3218	23.6946	-35.2645	-35.3362
Canada	Male	Cardiovascular Disease	25-44	2006	14.9418	14.9913	23.6946	-36.94	-36.731
Canada	Male	Cardiovascular Disease	25-44	2007	14.6934	14.3299	23.6946	-37.9885	-39.5225
Canada	Male	Cardiovascular Disease	25-44	2008	13.3545	14.11	23.6946	-43.6391	-40.4503
Canada	Male	Cardiovascular Disease	25-44	2009	14.2823	13.8313	23.6946	-39.7232	-41.6268
Canada	Male	Cardiovascular Disease	25-44	2010	13.857	13.5782	23.6946	-41.5181	-42.695
Canada	Male	Cardiovascular Disease	25-44	2011	12.5951	12.8219	23.6946	-46.8438	-45.8866
Canada	Male	Cardiovascular Disease	25-44	2012	12.0136	12.4972	23.6946	-49.298	-47.257
Canada	Male	Cardiovascular Disease	25-44	2013	12.8829	12.2687	23.6946	-45.6292	-48.2214
Canada	Male	Cardiovascular Disease	25-44	2014	11.9095	12.3467	23.6946	-49.7372	-47.8921
Canada	Male	Cardiovascular Disease	25-44	2015	12.2477	12.0168	23.6946	-48.31	-49.2845
Canada	Male	Cardiovascular Disease	25-44	2016	11.8932	12.1006	23.6946	-49.8062	-48.9308
Canada	Male	Cardiovascular Disease	25-44	2017	12.161	11.6273	23.6946	-48.6761	-50.9282
Canada	Male	Cardiovascular Disease	25-44	2018	10.8279	11.4136	23.6946	-54.3024	-51.8303
Canada	Male	Cardiovascular Disease	25-44	2019	11.252	11.0399	23.6946	-52.5123	-53.4073
Canada	Male	Cardiovascular Disease	45-54	1990	145.275	142.695	145.275	0	0
Canada	Male	Cardiovascular Disease	45-54	1991	140.114	138.513	145.275	-3.55268	-4.65504
Canada	Male	Cardiovascular Disease	45-54	1992	130.148	134.037	145.275	-10.4124	-7.73582
Canada	Male	Cardiovascular Disease	45-54	1993	131.848	128.105	145.275	-9.24233	-11.8191
Canada	Male	Cardiovascular Disease	45-54	1994	122.318	122.587	145.275	-15.8026	-15.6174
Canada	Male	Cardiovascular Disease	45-54	1995	113.595	116.519	145.275	-21.8072	-19.7942
Canada	Male	Cardiovascular Disease	45-54	1996	113.645	112.708	145.275	-21.7728	-22.4179
Canada	Male	Cardiovascular Disease	45-54	1997	110.883	109.697	145.275	-23.6736	-24.4901
Canada	Male	Cardiovascular Disease	45-54	1998	104.563	106.242	145.275	-28.024	-26.8685
Canada	Male	Cardiovascular Disease	45-54	1999	103.279	100.536	145.275	-28.908	-30.796
Canada	Male	Cardiovascular Disease	45-54	2000	93.7664	97.2089	145.275	-35.456	-33.0864
Canada	Male	Cardiovascular Disease	45-54	2001	94.5812	92.2228	145.275	-34.8951	-36.5185
Canada	Male	Cardiovascular Disease	45-54	2002	88.3209	91.5338	145.275	-39.2044	-36.9928
Canada	Male	Cardiovascular Disease	45-54	2003	91.6993	89.8617	145.275	-36.8789	-38.1438
Canada	Male	Cardiovascular Disease	45-54	2004	89.5648	88.5211	145.275	-38.3482	-39.0666
Canada	Male	Cardiovascular Disease	45-54	2005	84.2991	85.4397	145.275	-41.9728	-41.1877
Canada	Male	Cardiovascular Disease	45-54	2006	82.4552	82.4349	145.275	-43.242	-43.256
Canada	Male	Cardiovascular Disease	45-54	2007	80.5505	81.5751	145.275	-44.5532	-43.8479
Canada	Male	Cardiovascular Disease	45-54	2008	81.7195	79.907	145.275	-43.7485	-44.9961
Canada	Male	Cardiovascular Disease	45-54	2009	77.451	77.719	145.275	-46.6867	-46.5023
Canada	Male	Cardiovascular Disease	45-54	2010	73.9864	72.3976	145.275	-49.0716	-50.1652
Canada	Male	Cardiovascular Disease	45-54	2011	65.7554	70.0692	145.275	-54.7373	-51.768
Canada	Male	Cardiovascular Disease	45-54	2012	70.4657	68.5298	145.275	-51.495	-52.8276
Canada	Male	Cardiovascular Disease	45-54	2013	69.3684	68.7249	145.275	-52.2504	-52.6933
Canada	Male	Cardiovascular Disease	45-54	2014	66.3407	66.7029	145.275	-54.3345	-54.0851
Canada	Male	Cardiovascular Disease	45-54	2015	64.3998	64.9114	145.275	-55.6705	-55.3183
Canada	Male	Cardiovascular Disease	45-54	2016	63.9938	63.9087	145.275	-55.95	-56.0085
Canada	Male	Cardiovascular Disease	45-54	2017	63.3326	62.1051	145.275	-56.4051	-57.2501
Canada	Male	Cardiovascular Disease	45-54	2018	58.9889	60.421	145.275	-59.3951	-58.4093
Canada	Male	Cardiovascular Disease	45-54	2019	58.9416	58.9653	145.275	-59.4276	-59.4113
Canada	Male	Cardiovascular Disease	55-64	1990	469.984	456.394	469.984	0	0
Canada	Male	Cardiovascular Disease	55-64	1991	442.805	448.112	469.984	-5.78294	-4.65383
Canada	Male	Cardiovascular Disease	55-64	1992	431.546	429.842	469.984	-8.17855	-8.54106
Canada	Male	Cardiovascular Disease	55-64	1993	415.176	414.728	469.984	-11.6617	-11.7571
Canada	Male	Cardiovascular Disease	55-64	1994	397.461	396.163	469.984	-15.4309	-15.7071
Canada	Male	Cardiovascular Disease	55-64	1995	375.852	379.181	469.984	-20.0287	-19.3204
Canada	Male	Cardiovascular Disease	55-64	1996	364.231	363.336	469.984	-22.5014	-22.6919
Canada	Male	Cardiovascular Disease	55-64	1997	349.924	347.46	469.984	-25.5456	-26.0699
Canada	Male	Cardiovascular Disease	55-64	1998	328.225	333.103	469.984	-30.1626	-29.1245
Canada	Male	Cardiovascular Disease	55-64	1999	321.162	316.791	469.984	-31.6654	-32.5953
Canada	Male	Cardiovascular Disease	55-64	2000	300.987	298.647	469.984	-35.958	-36.456
Canada	Male	Cardiovascular Disease	55-64	2001	273.792	280.41	469.984	-41.7445	-40.3362
Canada	Male	Cardiovascular Disease	55-64	2002	266.453	267.71	469.984	-43.306	-43.0386
Canada	Male	Cardiovascular Disease	55-64	2003	262.884	261.899	469.984	-44.0652	-44.275
Canada	Male	Cardiovascular Disease	55-64	2004	256.358	254.077	469.984	-45.4538	-45.9392
Canada	Male	Cardiovascular Disease	55-64	2005	242.988	241.166	469.984	-48.2986	-48.6863
Canada	Male	Cardiovascular Disease	55-64	2006	224.152	231.503	469.984	-52.3065	-50.7424
Canada	Male	Cardiovascular Disease	55-64	2007	227.369	223.334	469.984	-51.622	-52.4806
Canada	Male	Cardiovascular Disease	55-64	2008	218.48	216.261	469.984	-53.5132	-53.9854
Canada	Male	Cardiovascular Disease	55-64	2009	202.934	207.755	469.984	-56.821	-55.7952
Canada	Male	Cardiovascular Disease	55-64	2010	201.851	198.967	469.984	-57.0515	-57.6652
Canada	Male	Cardiovascular Disease	55-64	2011	192.115	193.557	469.984	-59.1231	-58.8162
Canada	Male	Cardiovascular Disease	55-64	2012	186.706	188.974	469.984	-60.274	-59.7914
Canada	Male	Cardiovascular Disease	55-64	2013	188.101	186.571	469.984	-59.9771	-60.3028
Canada	Male	Cardiovascular Disease	55-64	2014	184.905	184.501	469.984	-60.6572	-60.7432
Canada	Male	Cardiovascular Disease	55-64	2015	180.496	182.529	469.984	-61.5952	-61.1626
Canada	Male	Cardiovascular Disease	55-64	2016	182.187	179.613	469.984	-61.2354	-61.7832
Canada	Male	Cardiovascular Disease	55-64	2017	176.155	175.929	469.984	-62.5188	-62.5671
Canada	Male	Cardiovascular Disease	55-64	2018	169.443	169.974	469.984	-63.947	-63.8341
Canada	Male	Cardiovascular Disease	55-64	2019	164.323	166.883	469.984	-65.0364	-64.4917
Canada	Male	Suicide	25-44	1990	28.0867	28.0889	28.0867	0	0
Canada	Male	Suicide	25-44	1991	28.0911	28.0486	28.0867	0.0158882	-0.135455
Canada	Male	Suicide	25-44	1992	27.9681	28.1033	28.0867	-0.422253	0.0591137
Canada	Male	Suicide	25-44	1993	28.2506	27.7713	28.0867	0.583706	-1.12299
Canada	Male	Suicide	25-44	1994	27.0951	28.4274	28.0867	-3.53043	1.21326
Canada	Male	Suicide	25-44	1995	29.9366	28.481	28.0867	6.5865	1.4041
Canada	Male	Suicide	25-44	1996	28.4114	27.7669	28.0867	1.15623	-1.13863
Canada	Male	Suicide	25-44	1997	24.9526	26.4801	28.0867	-11.1586	-5.72006
Canada	Male	Suicide	25-44	1998	26.0763	26.825	28.0867	-7.15778	-4.4922
Canada	Male	Suicide	25-44	1999	29.446	26.7637	28.0867	4.83981	-4.71052
Canada	Male	Suicide	25-44	2000	24.7686	26.3576	28.0867	-11.8136	-6.15626
Canada	Male	Suicide	25-44	2001	24.8581	24.235	28.0867	-11.495	-13.7134
Canada	Male	Suicide	25-44	2002	23.0784	23.7312	28.0867	-17.8316	-15.5074
Canada	Male	Suicide	25-44	2003	23.257	22.9075	28.0867	-17.1956	-18.4398
Canada	Male	Suicide	25-44	2004	22.3873	22.7179	28.0867	-20.2923	-19.115
Canada	Male	Suicide	25-44	2005	22.5094	21.6106	28.0867	-19.8573	-23.0576
Canada	Male	Suicide	25-44	2006	19.935	20.8716	28.0867	-29.0233	-25.6886
Canada	Male	Suicide	25-44	2007	20.1704	20.3913	28.0867	-28.1852	-27.3987
Canada	Male	Suicide	25-44	2008	21.0685	21.0809	28.0867	-24.9877	-24.9433
Canada	Male	Suicide	25-44	2009	22.0039	21.1423	28.0867	-21.657	-24.725
Canada	Male	Suicide	25-44	2010	20.3543	20.5463	28.0867	-27.5303	-26.8467
Canada	Male	Suicide	25-44	2011	19.2807	19.8927	28.0867	-31.3529	-29.1739
Canada	Male	Suicide	25-44	2012	20.043	19.6833	28.0867	-28.6386	-29.9196
Canada	Male	Suicide	25-44	2013	19.726	20.1312	28.0867	-29.7673	-28.3247
Canada	Male	Suicide	25-44	2014	20.6246	20.3119	28.0867	-26.5682	-27.6813
Canada	Male	Suicide	25-44	2015	20.5851	20.236	28.0867	-26.7086	-27.9515
Canada	Male	Suicide	25-44	2016	19.4984	20.2401	28.0867	-30.5777	-27.937
Canada	Male	Suicide	25-44	2017	20.6368	19.2155	28.0867	-26.5247	-31.5849
Canada	Male	Suicide	25-44	2018	17.5114	19.2611	28.0867	-37.6524	-31.4226
Canada	Male	Suicide	25-44	2019	19.6352	18.5733	28.0867	-30.0908	-33.8716
Canada	Male	Suicide	45-54	1990	23.2325	24.7179	23.2325	0	0
Canada	Male	Suicide	45-54	1991	26.2033	24.7601	23.2325	12.7873	6.57503
Canada	Male	Suicide	45-54	1992	24.8444	26.1558	23.2325	6.93781	12.5829
Canada	Male	Suicide	45-54	1993	27.4198	25.988	23.2325	18.0235	11.8604
Canada	Male	Suicide	45-54	1994	25.6998	27.1623	23.2325	10.6197	16.9148
Canada	Male	Suicide	45-54	1995	28.3672	27.08	23.2325	22.1011	16.5608
Canada	Male	Suicide	45-54	1996	27.1731	27.5834	23.2325	16.9616	18.7276
Canada	Male	Suicide	45-54	1997	27.2099	26.5412	23.2325	17.12	14.2416
Canada	Male	Suicide	45-54	1998	25.2406	27.1473	23.2325	8.64332	16.8506
Canada	Male	Suicide	45-54	1999	28.9915	26.0765	23.2325	24.7886	12.2416
Canada	Male	Suicide	45-54	2000	23.9975	27.2086	23.2325	3.29279	17.1141
Canada	Male	Suicide	45-54	2001	28.6366	26.8515	23.2325	23.2609	15.5771
Canada	Male	Suicide	45-54	2002	27.9203	27.6716	23.2325	20.1777	19.1073
Canada	Male	Suicide	45-54	2003	26.458	26.6332	23.2325	13.8833	14.6374
Canada	Male	Suicide	45-54	2004	25.5212	26.4167	23.2325	9.85118	13.7056
Canada	Male	Suicide	45-54	2005	27.2709	25.7078	23.2325	17.3823	10.6543
Canada	Male	Suicide	45-54	2006	24.3313	25.9089	23.2325	4.7295	11.5199
Canada	Male	Suicide	45-54	2007	26.1245	24.9712	23.2325	12.448	7.4839
Canada	Male	Suicide	45-54	2008	24.4579	26.0255	23.2325	5.27423	12.0218
Canada	Male	Suicide	45-54	2009	27.4941	26.5957	23.2325	18.3432	14.4761
Canada	Male	Suicide	45-54	2010	27.8351	26.2879	23.2325	19.8109	13.1512
Canada	Male	Suicide	45-54	2011	23.5345	25.5675	23.2325	1.29964	10.0505
Canada	Male	Suicide	45-54	2012	25.333	25.6468	23.2325	9.04107	10.3918
Canada	Male	Suicide	45-54	2013	28.0729	27.1495	23.2325	20.8346	16.8598
Canada	Male	Suicide	45-54	2014	28.0425	27.9143	23.2325	20.7038	20.1518
Canada	Male	Suicide	45-54	2015	27.6274	26.5244	23.2325	18.917	14.1692
Canada	Male	Suicide	45-54	2016	23.9032	25.3365	23.2325	2.88683	9.05627
Canada	Male	Suicide	45-54	2017	24.4789	23.9227	23.2325	5.36499	2.97054
Canada	Male	Suicide	45-54	2018	23.3858	23.6669	23.2325	0.659797	1.86951
Canada	Male	Suicide	45-54	2019	23.1358	23.2608	23.2325	-0.41626	0.121768
Canada	Male	Suicide	55-64	1990	22.6051	23.3765	22.6051	0	0
Canada	Male	Suicide	55-64	1991	24.148	24.3368	22.6051	6.82566	7.66108
Canada	Male	Suicide	55-64	1992	26.2575	24.7455	22.6051	16.1576	9.46884
Canada	Male	Suicide	55-64	1993	23.831	24.5119	22.6051	5.42328	8.4355
Canada	Male	Suicide	55-64	1994	23.4472	23.3947	22.6051	3.72565	3.49343
Canada	Male	Suicide	55-64	1995	22.906	22.7107	22.6051	1.33136	0.467292
Canada	Male	Suicide	55-64	1996	21.7788	22.4283	22.6051	-3.65514	-0.782111
Canada	Male	Suicide	55-64	1997	22.6	22.3423	22.6051	-0.0225596	-1.16241
Canada	Male	Suicide	55-64	1998	22.6481	22.5424	22.6051	0.190463	-0.277155
Canada	Male	Suicide	55-64	1999	22.3791	21.8448	22.6051	-0.999369	-3.36344
Canada	Male	Suicide	55-64	2000	20.507	21.3775	22.6051	-9.28141	-5.43046
Canada	Male	Suicide	55-64	2001	21.2464	21.076	22.6051	-6.01061	-6.76419
Canada	Male	Suicide	55-64	2002	21.4747	22.223	22.6051	-5.00055	-1.68996
Canada	Male	Suicide	55-64	2003	23.9481	21.7024	22.6051	5.94127	-3.99317
Canada	Male	Suicide	55-64	2004	19.6844	21.1887	22.6051	-12.9202	-6.26571
Canada	Male	Suicide	55-64	2005	19.9336	20.9844	22.6051	-11.8182	-7.16928
Canada	Male	Suicide	55-64	2006	23.3353	20.9968	22.6051	3.23053	-7.11472
Canada	Male	Suicide	55-64	2007	19.7214	20.8598	22.6051	-12.7565	-7.72059
Canada	Male	Suicide	55-64	2008	19.5227	20.6429	22.6051	-13.6358	-8.68016
Canada	Male	Suicide	55-64	2009	22.6846	21.5786	22.6051	0.351835	-4.54094
Canada	Male	Suicide	55-64	2010	22.5285	22.0399	22.6051	-0.338885	-2.50002
Canada	Male	Suicide	55-64	2011	20.9067	22.3835	22.6051	-7.513	-0.979982
Canada	Male	Suicide	55-64	2012	23.7154	22.9325	22.6051	4.91194	1.44875
Canada	Male	Suicide	55-64	2013	24.1755	24.0933	22.6051	6.94732	6.58374
Canada	Male	Suicide	55-64	2014	24.389	25.0252	22.6051	7.89195	10.7061
Canada	Male	Suicide	55-64	2015	26.511	24.2543	22.6051	17.2789	7.29585
Canada	Male	Suicide	55-64	2016	21.8629	23.6548	22.6051	-3.28335	4.64398
Canada	Male	Suicide	55-64	2017	22.5907	21.8795	22.6051	-0.0636535	-3.20985
Canada	Male	Suicide	55-64	2018	21.1849	22.3305	22.6051	-6.28255	-1.21465
Canada	Male	Suicide	55-64	2019	23.2159	22.2004	22.6051	2.70225	-1.79015
Canada	Male	Homicide	25-44	1990	3.7579	4.13341	3.7579	0	0
Canada	Male	Homicide	25-44	1991	4.50892	4.16316	3.7579	19.985	10.784
Canada	Male	Homicide	25-44	1992	4.22265	4.17907	3.7579	12.367	11.2073
Canada	Male	Homicide	25-44	1993	3.80563	3.7387	3.7579	1.27005	-0.511002
Canada	Male	Homicide	25-44	1994	3.18783	3.41333	3.7579	-15.1701	-9.16923
Canada	Male	Homicide	25-44	1995	3.24654	3.20266	3.7579	-13.6076	-14.7753
Canada	Male	Homicide	25-44	1996	3.17362	2.93853	3.7579	-15.5481	-21.804
Canada	Male	Homicide	25-44	1997	2.39543	2.78682	3.7579	-36.2562	-25.8412
Canada	Male	Homicide	25-44	1998	2.7914	2.7937	3.7579	-25.7192	-25.658
Canada	Male	Homicide	25-44	1999	3.19427	3.128	3.7579	-14.9985	-16.7621
Canada	Male	Homicide	25-44	2000	3.39833	3.23926	3.7579	-9.5685	-13.8014
Canada	Male	Homicide	25-44	2001	3.12519	3.09818	3.7579	-16.837	-17.5556
Canada	Male	Homicide	25-44	2002	2.77103	2.86232	3.7579	-26.2613	-23.8319
Canada	Male	Homicide	25-44	2003	2.69076	2.90336	3.7579	-28.3974	-22.7399
Canada	Male	Homicide	25-44	2004	3.2483	3.29166	3.7579	-13.5609	-12.4072
Canada	Male	Homicide	25-44	2005	3.93591	3.4534	3.7579	4.73682	-8.10315
Canada	Male	Homicide	25-44	2006	3.17598	3.43655	3.7579	-15.4854	-8.55139
Canada	Male	Homicide	25-44	2007	3.19777	3.36867	3.7579	-14.9056	-10.3579
Canada	Male	Homicide	25-44	2008	3.73225	3.52397	3.7579	-0.682591	-6.22513
Canada	Male	Homicide	25-44	2009	3.64189	3.5474	3.7579	-3.08717	-5.6017
Canada	Male	Homicide	25-44	2010	3.26805	3.24163	3.7579	-13.0353	-13.7383
Canada	Male	Homicide	25-44	2011	2.81496	3.10681	3.7579	-25.0922	-17.326
Canada	Male	Homicide	25-44	2012	3.23742	2.94811	3.7579	-13.8503	-21.5492
Canada	Male	Homicide	25-44	2013	2.79194	2.88549	3.7579	-25.7049	-23.2156
Canada	Male	Homicide	25-44	2014	2.6271	2.71496	3.7579	-30.0914	-27.7533
Canada	Male	Homicide	25-44	2015	2.72585	2.5976	3.7579	-27.4637	-30.8764
Canada	Male	Homicide	25-44	2016	2.43985	2.63044	3.7579	-35.0741	-30.0026
Canada	Male	Homicide	25-44	2017	2.72561	2.53449	3.7579	-27.47	-32.5557
Canada	Male	Homicide	25-44	2018	2.43801	2.4844	3.7579	-35.1232	-33.8886
Canada	Male	Homicide	25-44	2019	2.28959	2.3638	3.7579	-39.0726	-37.0979
Canada	Male	Homicide	45-54	1990	2.89049	2.58782	2.89049	0	0
Canada	Male	Homicide	45-54	1991	2.28514	2.98645	2.89049	-20.9426	3.31981
Canada	Male	Homicide	45-54	1992	3.78371	2.85702	2.89049	30.9021	-1.15782
Canada	Male	Homicide	45-54	1993	2.50221	2.74417	2.89049	-13.4329	-5.06201
Canada	Male	Homicide	45-54	1994	1.94659	2.17147	2.89049	-32.6552	-24.8753
Canada	Male	Homicide	45-54	1995	2.06561	2.32262	2.89049	-28.5377	-19.6461
Canada	Male	Homicide	45-54	1996	2.95566	2.30173	2.89049	2.25467	-20.3688
Canada	Male	Homicide	45-54	1997	1.88393	2.25945	2.89049	-34.8232	-21.8317
Canada	Male	Homicide	45-54	1998	1.93875	1.83764	2.89049	-32.9265	-36.4246
Canada	Male	Homicide	45-54	1999	1.69024	1.77603	2.89049	-41.5242	-38.5562
Canada	Male	Homicide	45-54	2000	1.69909	1.78508	2.89049	-41.2179	-38.243
Canada	Male	Homicide	45-54	2001	1.96592	1.87521	2.89049	-31.9867	-35.1247
Canada	Male	Homicide	45-54	2002	1.96064	1.79536	2.89049	-32.1694	-37.8875
Canada	Male	Homicide	45-54	2003	1.45951	1.75229	2.89049	-49.5063	-39.3774
Canada	Male	Homicide	45-54	2004	1.83672	1.74249	2.89049	-36.4565	-39.7166
Canada	Male	Homicide	45-54	2005	1.93123	1.86008	2.89049	-33.1868	-35.6481
Canada	Male	Homicide	45-54	2006	1.81231	1.69596	2.89049	-37.3009	-41.3262
Canada	Male	Homicide	45-54	2007	1.34434	1.88698	2.89049	-53.4909	-34.7175
Canada	Male	Homicide	45-54	2008	2.5043	1.89754	2.89049	-13.3608	-34.3523
Canada	Male	Homicide	45-54	2009	1.84398	2.14325	2.89049	-36.2052	-25.8516
Canada	Male	Homicide	45-54	2010	2.08147	1.8589	2.89049	-27.9889	-35.689
Canada	Male	Homicide	45-54	2011	1.65125	1.86113	2.89049	-42.8728	-35.6118
Canada	Male	Homicide	45-54	2012	1.85067	1.70557	2.89049	-35.9736	-40.9937
Canada	Male	Homicide	45-54	2013	1.61478	1.89789	2.89049	-44.1346	-34.3402
Canada	Male	Homicide	45-54	2014	2.22821	1.86525	2.89049	-22.9124	-35.4693
Canada	Male	Homicide	45-54	2015	1.75277	1.89548	2.89049	-39.3608	-34.4235
Canada	Male	Homicide	45-54	2016	1.70546	1.82749	2.89049	-40.9974	-36.7758
Canada	Male	Homicide	45-54	2017	2.02423	1.74487	2.89049	-29.9693	-39.6343
Canada	Male	Homicide	45-54	2018	1.5049	1.8323	2.89049	-47.9361	-36.6094
Canada	Male	Homicide	45-54	2019	1.96777	1.73633	2.89049	-31.9227	-39.9294
Canada	Male	Homicide	55-64	1990	2.07934	2.30891	2.07934	0	0
Canada	Male	Homicide	55-64	1991	2.53848	2.18113	2.07934	22.0811	4.89522
Canada	Male	Homicide	55-64	1992	1.92557	2.34289	2.07934	-7.39543	12.6747
Canada	Male	Homicide	55-64	1993	2.56463	2.12369	2.07934	23.3385	2.13263
Canada	Male	Homicide	55-64	1994	1.88086	2.20736	2.07934	-9.54518	6.15664
Canada	Male	Homicide	55-64	1995	2.17658	1.98943	2.07934	4.67659	-4.32413
Canada	Male	Homicide	55-64	1996	1.91084	1.88679	2.07934	-8.10379	-9.26039
Canada	Male	Homicide	55-64	1997	1.57294	1.78834	2.07934	-24.354	-13.9948
Canada	Male	Homicide	55-64	1998	1.88125	1.71453	2.07934	-9.52668	-17.5445
Canada	Male	Homicide	55-64	1999	1.68941	1.63006	2.07934	-18.7528	-21.6069
Canada	Male	Homicide	55-64	2000	1.31952	1.44162	2.07934	-36.5412	-30.6692
Canada	Male	Homicide	55-64	2001	1.31594	1.51166	2.07934	-36.7135	-27.3009
Canada	Male	Homicide	55-64	2002	1.89952	1.61218	2.07934	-8.64805	-22.4666
Canada	Male	Homicide	55-64	2003	1.62109	1.8405	2.07934	-22.0384	-11.4863
Canada	Male	Homicide	55-64	2004	2.0009	1.87821	2.07934	-3.7725	-9.6728
Canada	Male	Homicide	55-64	2005	2.01265	1.79338	2.07934	-3.20752	-13.7526
Canada	Male	Homicide	55-64	2006	1.36659	1.70422	2.07934	-34.2779	-18.0403
Canada	Male	Homicide	55-64	2007	1.73343	1.42227	2.07934	-16.6355	-31.5999
Canada	Male	Homicide	55-64	2008	1.1668	1.47052	2.07934	-43.8862	-29.2797
Canada	Male	Homicide	55-64	2009	1.51132	1.46762	2.07934	-27.3173	-29.4191
Canada	Male	Homicide	55-64	2010	1.72474	1.65016	2.07934	-17.0537	-20.6403
Canada	Male	Homicide	55-64	2011	1.71442	1.66311	2.07934	-17.5499	-20.0175
Canada	Male	Homicide	55-64	2012	1.55017	1.46535	2.07934	-25.4489	-29.5282
Canada	Male	Homicide	55-64	2013	1.13146	1.32709	2.07934	-45.5857	-36.1776
Canada	Male	Homicide	55-64	2014	1.29963	1.40352	2.07934	-37.4981	-32.5019
Canada	Male	Homicide	55-64	2015	1.77946	1.46615	2.07934	-14.4218	-29.4898
Canada	Male	Homicide	55-64	2016	1.31935	1.3777	2.07934	-36.5494	-33.7436
Canada	Male	Homicide	55-64	2017	1.03428	1.10962	2.07934	-50.2595	-46.6361
Canada	Male	Homicide	55-64	2018	0.975223	0.977864	2.07934	-53.0994	-52.9724
Canada	Male	Homicide	55-64	2019	0.924092	0.949658	2.07934	-55.5584	-54.3289
Canada	Male	Transport Accidents	25-44	1990	24.5274	22.9843	24.5274	0	0
Canada	Male	Transport Accidents	25-44	1991	21.4413	22.0457	24.5274	-12.5821	-10.118
Canada	Male	Transport Accidents	25-44	1992	20.1684	20.5742	24.5274	-17.7718	-16.1175
Canada	Male	Transport Accidents	25-44	1993	20.1128	19.2906	24.5274	-17.9985	-21.3507
Canada	Male	Transport Accidents	25-44	1994	17.5906	18.7808	24.5274	-28.2817	-23.4291
Canada	Male	Transport Accidents	25-44	1995	18.6391	17.4333	24.5274	-24.0069	-28.923
Canada	Male	Transport Accidents	25-44	1996	16.0702	17.1277	24.5274	-34.4804	-30.1688
Canada	Male	Transport Accidents	25-44	1997	16.6739	16.1859	24.5274	-32.0192	-34.0087
Canada	Male	Transport Accidents	25-44	1998	15.8137	15.9522	24.5274	-35.5265	-34.9616
Canada	Male	Transport Accidents	25-44	1999	15.369	15.2991	24.5274	-37.3392	-37.6244
Canada	Male	Transport Accidents	25-44	2000	14.7145	15.0473	24.5274	-40.0076	-38.6509
Canada	Male	Transport Accidents	25-44	2001	15.0583	14.836	24.5274	-38.6059	-39.5126
Canada	Male	Transport Accidents	25-44	2002	14.735	15.0186	24.5274	-39.9243	-38.768
Canada	Male	Transport Accidents	25-44	2003	15.2625	14.7947	24.5274	-37.7736	-39.681
Canada	Male	Transport Accidents	25-44	2004	14.3865	14.8582	24.5274	-41.3451	-39.4221
Canada	Male	Transport Accidents	25-44	2005	14.9255	14.9152	24.5274	-39.1476	-39.1897
Canada	Male	Transport Accidents	25-44	2006	15.4335	15.1166	24.5274	-37.0763	-38.3683
Canada	Male	Transport Accidents	25-44	2007	14.9908	14.624	24.5274	-38.8812	-40.3769
Canada	Male	Transport Accidents	25-44	2008	13.4476	13.4341	24.5274	-45.1731	-45.2281
Canada	Male	Transport Accidents	25-44	2009	11.8639	12.7162	24.5274	-51.63	-48.1552
Canada	Male	Transport Accidents	25-44	2010	12.837	11.7517	24.5274	-47.6625	-52.0872
Canada	Male	Transport Accidents	25-44	2011	10.5544	11.3883	24.5274	-56.969	-53.5691
Canada	Male	Transport Accidents	25-44	2012	10.7734	10.4977	24.5274	-56.0758	-57.2002
Canada	Male	Transport Accidents	25-44	2013	10.1652	10.2984	24.5274	-58.5558	-58.0125
Canada	Male	Transport Accidents	25-44	2014	9.95668	9.83538	24.5274	-59.4058	-59.9004
Canada	Male	Transport Accidents	25-44	2015	9.38428	9.44203	24.5274	-61.7395	-61.5041
Canada	Male	Transport Accidents	25-44	2016	8.98511	9.28826	24.5274	-63.367	-62.131
Canada	Male	Transport Accidents	25-44	2017	9.49539	8.72294	24.5274	-61.2865	-64.4359
Canada	Male	Transport Accidents	25-44	2018	7.68831	7.91618	24.5274	-68.6542	-67.7251
Canada	Male	Transport Accidents	25-44	2019	6.56483	7.12657	24.5274	-73.2347	-70.9444
Canada	Male	Transport Accidents	45-54	1990	17.8084	18.0237	17.8084	0	0
Canada	Male	Transport Accidents	45-54	1991	18.2391	17.4937	17.8084	2.4188	-1.76677
Canada	Male	Transport Accidents	45-54	1992	16.4337	17.3957	17.8084	-7.71911	-2.31741
Canada	Male	Transport Accidents	45-54	1993	17.5142	15.9569	17.8084	-1.65193	-10.3963
Canada	Male	Transport Accidents	45-54	1994	13.9229	15.1567	17.8084	-21.8179	-14.89
Canada	Male	Transport Accidents	45-54	1995	14.033	14.0635	17.8084	-21.2002	-21.0286
Canada	Male	Transport Accidents	45-54	1996	14.2347	13.6183	17.8084	-20.0676	-23.5288
Canada	Male	Transport Accidents	45-54	1997	12.5872	13.0075	17.8084	-29.3187	-26.9586
Canada	Male	Transport Accidents	45-54	1998	12.2006	12.4873	17.8084	-31.4896	-29.8797
Canada	Male	Transport Accidents	45-54	1999	12.6741	12.8212	17.8084	-28.8308	-28.0044
Canada	Male	Transport Accidents	45-54	2000	13.589	13.0314	17.8084	-23.6929	-26.8243
Canada	Male	Transport Accidents	45-54	2001	12.8311	13.2195	17.8084	-27.9493	-25.768
Canada	Male	Transport Accidents	45-54	2002	13.2384	13.31	17.8084	-25.6619	-25.2601
Canada	Male	Transport Accidents	45-54	2003	13.8604	13.5073	17.8084	-22.1691	-24.1517
Canada	Male	Transport Accidents	45-54	2004	13.4232	13.9035	17.8084	-24.6242	-21.9273
Canada	Male	Transport Accidents	45-54	2005	14.4268	13.2075	17.8084	-18.9887	-25.8353
Canada	Male	Transport Accidents	45-54	2006	11.7726	13.3712	17.8084	-33.8929	-24.916
Canada	Male	Transport Accidents	45-54	2007	13.9143	12.8493	17.8084	-21.8665	-27.8468
Canada	Male	Transport Accidents	45-54	2008	12.861	13.1267	17.8084	-27.7809	-26.2891
Canada	Male	Transport Accidents	45-54	2009	12.6048	12.2708	17.8084	-29.2197	-31.0954
Canada	Male	Transport Accidents	45-54	2010	11.3465	11.4016	17.8084	-36.2855	-35.9761
Canada	Male	Transport Accidents	45-54	2011	10.2535	11.0114	17.8084	-42.4229	-38.1674
Canada	Male	Transport Accidents	45-54	2012	11.4341	10.5288	17.8084	-35.7938	-40.8774
Canada	Male	Transport Accidents	45-54	2013	9.89867	10.539	17.8084	-44.4156	-40.8197
Canada	Male	Transport Accidents	45-54	2014	10.2844	10.0522	17.8084	-42.2496	-43.5537
Canada	Male	Transport Accidents	45-54	2015	9.97344	9.49189	17.8084	-43.9957	-46.6998
Canada	Male	Transport Accidents	45-54	2016	8.21784	8.52493	17.8084	-53.854	-52.1296
Canada	Male	Transport Accidents	45-54	2017	7.38352	7.63383	17.8084	-58.5391	-57.1335
Canada	Male	Transport Accidents	45-54	2018	7.30012	7.17785	17.8084	-59.0074	-59.694
Canada	Male	Transport Accidents	45-54	2019	6.84991	7.07501	17.8084	-61.5355	-60.2714
Canada	Male	Transport Accidents	55-64	1990	20.5194	18.773	20.5194	0	0
Canada	Male	Transport Accidents	55-64	1991	17.0267	17.6404	20.5194	-17.0218	-14.0308
Canada	Male	Transport Accidents	55-64	1992	15.3751	15.9435	20.5194	-25.0707	-22.3006
Canada	Male	Transport Accidents	55-64	1993	15.4287	15.6457	20.5194	-24.8093	-23.7518
Canada	Male	Transport Accidents	55-64	1994	16.1333	14.9555	20.5194	-21.3754	-27.1153
Canada	Male	Transport Accidents	55-64	1995	13.3045	14.7867	20.5194	-35.1613	-27.9381
Canada	Male	Transport Accidents	55-64	1996	14.9222	13.7158	20.5194	-27.2778	-33.1569
Canada	Male	Transport Accidents	55-64	1997	12.9208	13.9746	20.5194	-37.0316	-31.8956
Canada	Male	Transport Accidents	55-64	1998	14.081	13.6861	20.5194	-31.3774	-33.3016
Canada	Male	Transport Accidents	55-64	1999	14.0567	14.031	20.5194	-31.4958	-31.6209
Canada	Male	Transport Accidents	55-64	2000	13.9554	13.6093	20.5194	-31.9895	-33.6759
Canada	Male	Transport Accidents	55-64	2001	12.8159	13.6404	20.5194	-37.5425	-33.5246
Canada	Male	Transport Accidents	55-64	2002	14.1498	12.8962	20.5194	-31.0419	-37.1513
Canada	Male	Transport Accidents	55-64	2003	11.7229	13.4842	20.5194	-42.8693	-34.2859
Canada	Male	Transport Accidents	55-64	2004	14.5798	13.482	20.5194	-28.9466	-34.2964
Canada	Male	Transport Accidents	55-64	2005	14.1434	13.796	20.5194	-31.0733	-32.7663
Canada	Male	Transport Accidents	55-64	2006	12.6648	13.2982	20.5194	-38.279	-35.1922
Canada	Male	Transport Accidents	55-64	2007	13.0864	13.2227	20.5194	-36.2244	-35.5599
Canada	Male	Transport Accidents	55-64	2008	13.917	13.0761	20.5194	-32.1764	-36.2748
Canada	Male	Transport Accidents	55-64	2009	12.2247	12.7434	20.5194	-40.4236	-37.8958
Canada	Male	Transport Accidents	55-64	2010	12.0885	11.3166	20.5194	-41.0873	-44.8493
Canada	Male	Transport Accidents	55-64	2011	9.63657	10.9282	20.5194	-53.0369	-46.742
Canada	Male	Transport Accidents	55-64	2012	11.0596	10.4388	20.5194	-46.1019	-49.127
Canada	Male	Transport Accidents	55-64	2013	10.6204	10.5782	20.5194	-48.2424	-48.448
Canada	Male	Transport Accidents	55-64	2014	10.0546	10.9226	20.5194	-50.9999	-46.7696
Canada	Male	Transport Accidents	55-64	2015	12.0928	10.841	20.5194	-41.0664	-47.1671
Canada	Male	Transport Accidents	55-64	2016	10.3757	10.3868	20.5194	-49.435	-49.3804
Canada	Male	Transport Accidents	55-64	2017	8.69206	9.06381	20.5194	-57.6399	-55.8282
Canada	Male	Transport Accidents	55-64	2018	8.12372	8.29001	20.5194	-60.4096	-59.5992
Canada	Male	Transport Accidents	55-64	2019	8.05424	8.08898	20.5194	-60.7482	-60.5789
Canada	Male	Other External Causes	25-44	1990	19.4513	19.3293	19.4513	0	0
Canada	Male	Other External Causes	25-44	1991	19.2074	19.1159	19.4513	-1.25429	-1.72455
Canada	Male	Other External Causes	25-44	1992	18.689	19.6317	19.4513	-3.91936	0.927279
Canada	Male	Other External Causes	25-44	1993	20.9988	20.0379	19.4513	7.95548	3.0154
Canada	Male	Other External Causes	25-44	1994	20.4259	20.1665	19.4513	5.01006	3.67686
Canada	Male	Other External Causes	25-44	1995	19.075	19.4303	19.4513	-1.93495	-0.108233
Canada	Male	Other External Causes	25-44	1996	18.79	18.5509	19.4513	-3.3998	-4.62905
Canada	Male	Other External Causes	25-44	1997	17.7878	18.7217	19.4513	-8.55239	-3.75125
Canada	Male	Other External Causes	25-44	1998	19.5872	19.064	19.4513	0.698448	-1.99118
Canada	Male	Other External Causes	25-44	1999	19.8171	20.4203	19.4513	1.88039	4.98168
Canada	Male	Other External Causes	25-44	2000	21.8567	21.2793	19.4513	12.3662	9.39792
Canada	Male	Other External Causes	25-44	2001	22.1642	22.0512	19.4513	13.9472	13.3663
Canada	Male	Other External Causes	25-44	2002	22.1328	22.1103	19.4513	13.7855	13.6699
Canada	Male	Other External Causes	25-44	2003	22.0339	21.5458	19.4513	13.2772	10.7676
Canada	Male	Other External Causes	25-44	2004	20.4706	21.7025	19.4513	5.24018	11.5736
Canada	Male	Other External Causes	25-44	2005	22.6031	21.1876	19.4513	16.2033	8.9263
Canada	Male	Other External Causes	25-44	2006	20.4891	22.0424	19.4513	5.33546	13.3209
Canada	Male	Other External Causes	25-44	2007	23.035	21.9634	19.4513	18.424	12.9145
Canada	Male	Other External Causes	25-44	2008	22.3659	22.2998	19.4513	14.984	14.6443
Canada	Male	Other External Causes	25-44	2009	21.4986	21.8428	19.4513	10.525	12.2947
Canada	Male	Other External Causes	25-44	2010	21.6639	21.8566	19.4513	11.375	12.3653
Canada	Male	Other External Causes	25-44	2011	22.4072	22.579	19.4513	15.196	16.0795
Canada	Male	Other External Causes	25-44	2012	23.6659	23.5144	19.4513	21.6675	20.8885
Canada	Male	Other External Causes	25-44	2013	24.4702	25.3514	19.4513	25.8021	30.3326
Canada	Male	Other External Causes	25-44	2014	27.9181	27.1966	19.4513	43.5281	39.8185
Canada	Male	Other External Causes	25-44	2015	29.2014	29.7172	19.4513	50.1254	52.7772
Canada	Male	Other External Causes	25-44	2016	32.0321	34.7005	19.4513	64.6782	78.3965
Canada	Male	Other External Causes	25-44	2017	42.868	36.0876	19.4513	120.386	85.5279
Canada	Male	Other External Causes	25-44	2018	33.3628	35.7538	19.4513	71.5196	83.8117
Canada	Male	Other External Causes	25-44	2019	31.0306	32.1967	19.4513	59.5296	65.5246
Canada	Male	Other External Causes	45-54	1990	21.062	20.5845	21.062	0	0
Canada	Male	Other External Causes	45-54	1991	20.1071	20.4524	21.062	-4.53361	-2.89441
Canada	Male	Other External Causes	45-54	1992	20.188	19.5131	21.062	-4.14963	-7.35371
Canada	Male	Other External Causes	45-54	1993	18.2443	19.5396	21.062	-13.3779	-7.22797
Canada	Male	Other External Causes	45-54	1994	20.1866	19.327	21.062	-4.1564	-8.23769
Canada	Male	Other External Causes	45-54	1995	19.55	19.6034	21.062	-7.17876	-6.9252
Canada	Male	Other External Causes	45-54	1996	19.0736	19.3122	21.062	-9.44044	-8.30767
Canada	Male	Other External Causes	45-54	1997	19.313	19.1658	21.062	-8.30381	-9.00266
Canada	Male	Other External Causes	45-54	1998	19.1109	19.881	21.062	-9.26373	-5.60699
Canada	Male	Other External Causes	45-54	1999	21.2192	26.7381	21.062	0.746585	26.9497
Canada	Male	Other External Causes	45-54	2000	39.8843	33.9653	21.062	89.3661	61.2638
Canada	Male	Other External Causes	45-54	2001	40.7926	41.0316	21.062	93.6786	94.8136
Canada	Male	Other External Causes	45-54	2002	42.418	41.2618	21.062	101.396	95.9066
Canada	Male	Other External Causes	45-54	2003	40.5748	41.8568	21.062	92.6449	98.7315
Canada	Male	Other External Causes	45-54	2004	42.5775	42.4329	21.062	102.153	101.467
Canada	Male	Other External Causes	45-54	2005	44.1464	43.7355	21.062	109.603	107.651
Canada	Male	Other External Causes	45-54	2006	44.4826	44.0648	21.062	111.198	109.215
Canada	Male	Other External Causes	45-54	2007	43.5653	44.2483	21.062	106.843	110.086
Canada	Male	Other External Causes	45-54	2008	44.6971	44.9815	21.062	112.217	113.567
Canada	Male	Other External Causes	45-54	2009	46.682	45.5416	21.062	121.641	116.227
Canada	Male	Other External Causes	45-54	2010	45.2458	45.3526	21.062	114.822	115.329
Canada	Male	Other External Causes	45-54	2011	44.1299	44.151	21.062	109.524	109.624
Canada	Male	Other External Causes	45-54	2012	43.0774	44.9072	21.062	104.527	113.214
Canada	Male	Other External Causes	45-54	2013	47.5143	45.3594	21.062	125.593	115.361
Canada	Male	Other External Causes	45-54	2014	45.4865	46.8112	21.062	115.965	122.254
Canada	Male	Other External Causes	45-54	2015	47.4328	47.7737	21.062	125.206	126.824
Canada	Male	Other External Causes	45-54	2016	50.4019	51.2405	21.062	139.303	143.284
Canada	Male	Other External Causes	45-54	2017	55.887	51.5918	21.062	165.345	144.952
Canada	Male	Other External Causes	45-54	2018	48.4865	49.7788	21.062	130.208	136.344
Canada	Male	Other External Causes	45-54	2019	44.963	46.7247	21.062	113.479	121.844
Canada	Male	Other External Causes	55-64	1990	28.1411	26.7352	28.1411	0	0
Canada	Male	Other External Causes	55-64	1991	25.3294	25.971	28.1411	-9.99156	-7.71134
Canada	Male	Other External Causes	55-64	1992	24.4427	23.626	28.1411	-13.1425	-16.0445
Canada	Male	Other External Causes	55-64	1993	21.106	22.8565	28.1411	-24.9995	-18.7787
Canada	Male	Other External Causes	55-64	1994	23.021	22.2361	28.1411	-18.1943	-20.9834
Canada	Male	Other External Causes	55-64	1995	22.5814	21.6797	28.1411	-19.7566	-22.9609
Canada	Male	Other External Causes	55-64	1996	19.4366	21.2339	28.1411	-30.9318	-24.5447
Canada	Male	Other External Causes	55-64	1997	21.6839	21.0098	28.1411	-22.9458	-25.3411
Canada	Male	Other External Causes	55-64	1998	21.909	21.6104	28.1411	-22.1457	-23.2071
Canada	Male	Other External Causes	55-64	1999	21.2382	33.3243	28.1411	-24.5297	18.4188
Canada	Male	Other External Causes	55-64	2000	56.8258	44.9067	28.1411	101.932	59.5768
Canada	Male	Other External Causes	55-64	2001	56.656	57.0889	28.1411	101.328	102.867
Canada	Male	Other External Causes	55-64	2002	57.7848	56.8563	28.1411	105.34	102.04
Canada	Male	Other External Causes	55-64	2003	56.1281	56.8577	28.1411	99.4524	102.045
Canada	Male	Other External Causes	55-64	2004	56.6602	55.9634	28.1411	101.343	98.8673
Canada	Male	Other External Causes	55-64	2005	55.102	55.2408	28.1411	95.8063	96.2995
Canada	Male	Other External Causes	55-64	2006	53.9602	56.6894	28.1411	91.7488	101.447
Canada	Male	Other External Causes	55-64	2007	61.006	59.6204	28.1411	116.786	111.862
Canada	Male	Other External Causes	55-64	2008	63.8951	61.6434	28.1411	127.053	119.051
Canada	Male	Other External Causes	55-64	2009	60.029	60.6618	28.1411	113.314	115.563
Canada	Male	Other External Causes	55-64	2010	58.0613	59.5908	28.1411	106.322	111.757
Canada	Male	Other External Causes	55-64	2011	60.6822	60.7356	28.1411	115.635	115.825
Canada	Male	Other External Causes	55-64	2012	63.4633	64.1225	28.1411	125.518	127.861
Canada	Male	Other External Causes	55-64	2013	68.222	66.4844	28.1411	142.428	136.254
Canada	Male	Other External Causes	55-64	2014	67.7679	67.4655	28.1411	140.815	139.74
Canada	Male	Other External Causes	55-64	2015	66.4066	66.6653	28.1411	135.977	136.897
Canada	Male	Other External Causes	55-64	2016	65.8215	68.2317	28.1411	133.898	142.463
Canada	Male	Other External Causes	55-64	2017	72.467	69.0099	28.1411	157.513	145.228
Canada	Male	Other External Causes	55-64	2018	68.7412	69.7284	28.1411	144.273	147.782
Canada	Male	Other External Causes	55-64	2019	67.9771	68.3591	28.1411	141.558	142.916
Canada	Male	All Other Causes	25-44	1990	20.1937	18.4142	20.1937	0	0
Canada	Male	All Other Causes	25-44	1991	16.6346	18.0472	20.1937	-17.6248	-10.6295
Canada	Male	All Other Causes	25-44	1992	17.3133	17.0567	20.1937	-14.2637	-15.5349
Canada	Male	All Other Causes	25-44	1993	17.222	16.9471	20.1937	-14.716	-16.0776
Canada	Male	All Other Causes	25-44	1994	16.3058	16.4777	20.1937	-19.2531	-18.4019
Canada	Male	All Other Causes	25-44	1995	15.9052	17.5015	20.1937	-21.2367	-13.3318
Canada	Male	All Other Causes	25-44	1996	20.2936	19.1645	20.1937	0.494466	-5.09686
Canada	Male	All Other Causes	25-44	1997	21.2946	19.3434	20.1937	5.45164	-4.21084
Canada	Male	All Other Causes	25-44	1998	16.442	16.4503	20.1937	-18.5786	-18.5375
Canada	Male	All Other Causes	25-44	1999	11.6143	12.6328	20.1937	-42.4855	-37.4421
Canada	Male	All Other Causes	25-44	2000	9.84198	10.8197	20.1937	-51.2622	-46.4203
Canada	Male	All Other Causes	25-44	2001	11.0029	10.2001	20.1937	-45.5133	-49.4885
Canada	Male	All Other Causes	25-44	2002	9.75557	10.0459	20.1937	-51.6901	-50.2526
Canada	Male	All Other Causes	25-44	2003	9.3791	9.57009	20.1937	-53.5544	-52.6086
Canada	Male	All Other Causes	25-44	2004	9.57559	9.52719	20.1937	-52.5814	-52.821
Canada	Male	All Other Causes	25-44	2005	9.62689	9.973	20.1937	-52.3273	-50.6134
Canada	Male	All Other Causes	25-44	2006	10.7165	9.66886	20.1937	-46.9314	-52.1195
Canada	Male	All Other Causes	25-44	2007	8.66316	9.10693	20.1937	-57.0997	-54.9021
Canada	Male	All Other Causes	25-44	2008	7.94112	8.08164	20.1937	-60.6753	-59.9794
Canada	Male	All Other Causes	25-44	2009	7.64065	7.94848	20.1937	-62.1632	-60.6389
Canada	Male	All Other Causes	25-44	2010	8.26367	7.89788	20.1937	-59.078	-60.8894
Canada	Male	All Other Causes	25-44	2011	7.78933	7.72418	20.1937	-61.427	-61.7496
Canada	Male	All Other Causes	25-44	2012	7.11953	7.45877	20.1937	-64.7438	-63.0639
Canada	Male	All Other Causes	25-44	2013	7.46743	7.63029	20.1937	-63.021	-62.2146
Canada	Male	All Other Causes	25-44	2014	8.30389	8.88705	20.1937	-58.8788	-55.991
Canada	Male	All Other Causes	25-44	2015	10.8898	12.1883	20.1937	-46.0731	-39.6431
Canada	Male	All Other Causes	25-44	2016	17.3712	14.1214	20.1937	-13.9774	-30.0701
Canada	Male	All Other Causes	25-44	2017	14.1033	20.2444	20.1937	-30.1598	0.250928
Canada	Male	All Other Causes	25-44	2018	29.2587	22.7283	20.1937	44.8899	12.5512
Canada	Male	All Other Causes	25-44	2019	24.8228	27.0407	20.1937	22.9234	33.9067
Canada	Male	All Other Causes	45-54	1990	57.0185	53.3882	57.0185	0	0
Canada	Male	All Other Causes	45-54	1991	49.7578	50.2692	57.0185	-12.7339	-11.837
Canada	Male	All Other Causes	45-54	1992	44.0314	45.9477	57.0185	-22.777	-19.4161
Canada	Male	All Other Causes	45-54	1993	44.054	43.7161	57.0185	-22.7374	-23.33
Canada	Male	All Other Causes	45-54	1994	43.063	44.2703	57.0185	-24.4755	-22.358
Canada	Male	All Other Causes	45-54	1995	45.694	44.8046	57.0185	-19.861	-21.421
Canada	Male	All Other Causes	45-54	1996	45.6568	46.7786	57.0185	-19.9264	-17.9589
Canada	Male	All Other Causes	45-54	1997	48.985	45.7692	57.0185	-14.0893	-19.7292
Canada	Male	All Other Causes	45-54	1998	42.6658	42.8749	57.0185	-25.172	-24.8053
Canada	Male	All Other Causes	45-54	1999	36.9739	34.4969	57.0185	-35.1545	-39.4988
Canada	Male	All Other Causes	45-54	2000	23.851	29.0501	57.0185	-58.1697	-49.0515
Canada	Male	All Other Causes	45-54	2001	26.3252	24.5679	57.0185	-53.8304	-56.9124
Canada	Male	All Other Causes	45-54	2002	23.5274	25.9025	57.0185	-58.7372	-54.5718
Canada	Male	All Other Causes	45-54	2003	27.8547	25.124	57.0185	-51.148	-55.937
Canada	Male	All Other Causes	45-54	2004	23.99	24.409	57.0185	-57.9259	-57.191
Canada	Male	All Other Causes	45-54	2005	21.3824	23.6779	57.0185	-62.4992	-58.4733
Canada	Male	All Other Causes	45-54	2006	25.6613	22.892	57.0185	-54.9949	-59.8516
Canada	Male	All Other Causes	45-54	2007	21.6324	22.9074	57.0185	-62.0608	-59.8245
Canada	Male	All Other Causes	45-54	2008	21.4287	21.0936	57.0185	-62.418	-63.0058
Canada	Male	All Other Causes	45-54	2009	20.2196	20.3983	57.0185	-64.5385	-64.2252
Canada	Male	All Other Causes	45-54	2010	19.5465	19.5036	57.0185	-65.719	-65.7942
Canada	Male	All Other Causes	45-54	2011	18.7447	18.7448	57.0185	-67.1252	-67.125
Canada	Male	All Other Causes	45-54	2012	17.9433	18.0222	57.0185	-68.5308	-68.3923
Canada	Male	All Other Causes	45-54	2013	17.3788	17.7447	57.0185	-69.5208	-68.8791
Canada	Male	All Other Causes	45-54	2014	17.912	19.0177	57.0185	-68.5857	-66.6465
Canada	Male	All Other Causes	45-54	2015	21.7623	23.5048	57.0185	-61.8329	-58.7769
Canada	Male	All Other Causes	45-54	2016	30.8401	25.8966	57.0185	-45.9121	-54.5822
Canada	Male	All Other Causes	45-54	2017	25.0873	34.5196	57.0185	-56.0014	-39.4589
Canada	Male	All Other Causes	45-54	2018	47.6315	37.3865	57.0185	-16.4631	-34.431
Canada	Male	All Other Causes	45-54	2019	39.4406	43.536	57.0185	-30.8285	-23.6458
Canada	Male	All Other Causes	55-64	1990	126.471	118.096	126.471	0	0
Canada	Male	All Other Causes	55-64	1991	109.72	113.692	126.471	-13.2451	-10.1046
Canada	Male	All Other Causes	55-64	1992	104.884	105.815	126.471	-17.0687	-16.333
Canada	Male	All Other Causes	55-64	1993	102.84	102.174	126.471	-18.6854	-19.212
Canada	Male	All Other Causes	55-64	1994	98.7969	99.8567	126.471	-21.882	-21.0439
Canada	Male	All Other Causes	55-64	1995	97.9338	97.5715	126.471	-22.5644	-22.8509
Canada	Male	All Other Causes	55-64	1996	95.9838	99.9136	126.471	-24.1063	-20.999
Canada	Male	All Other Causes	55-64	1997	105.823	98.2125	126.471	-16.3262	-22.344
Canada	Male	All Other Causes	55-64	1998	92.8304	92.4779	126.471	-26.5996	-26.8784
Canada	Male	All Other Causes	55-64	1999	78.7799	73.7507	126.471	-37.7093	-41.6858
Canada	Male	All Other Causes	55-64	2000	49.6418	60.2344	126.471	-60.7486	-52.3731
Canada	Male	All Other Causes	55-64	2001	52.2814	51.3319	126.471	-58.6614	-59.4122
Canada	Male	All Other Causes	55-64	2002	52.0725	51.3727	126.471	-58.8267	-59.3799
Canada	Male	All Other Causes	55-64	2003	49.7643	49.9799	126.471	-60.6517	-60.4813
Canada	Male	All Other Causes	55-64	2004	48.1028	47.2977	126.471	-61.9654	-62.602
Canada	Male	All Other Causes	55-64	2005	44.0261	46.7528	126.471	-65.1889	-63.0329
Canada	Male	All Other Causes	55-64	2006	48.1294	44.4257	126.471	-61.9444	-64.8729
Canada	Male	All Other Causes	55-64	2007	41.1217	45.4935	126.471	-67.4854	-64.0286
Canada	Male	All Other Causes	55-64	2008	47.2294	43.739	126.471	-62.656	-65.4158
Canada	Male	All Other Causes	55-64	2009	42.866	44.2966	126.471	-66.1061	-64.975
Canada	Male	All Other Causes	55-64	2010	42.7944	42.8522	126.471	-66.1628	-66.117
Canada	Male	All Other Causes	55-64	2011	42.8962	41.3355	126.471	-66.0822	-67.3163
Canada	Male	All Other Causes	55-64	2012	38.3158	41.0888	126.471	-69.704	-67.5114
Canada	Male	All Other Causes	55-64	2013	42.0543	41.9048	126.471	-66.7479	-66.8661
Canada	Male	All Other Causes	55-64	2014	45.3444	44.38	126.471	-64.1465	-64.9091
Canada	Male	All Other Causes	55-64	2015	45.7411	50.1857	126.471	-63.8328	-60.3185
Canada	Male	All Other Causes	55-64	2016	59.4716	52.0488	126.471	-52.9762	-58.8453
Canada	Male	All Other Causes	55-64	2017	50.9338	61.1361	126.471	-59.727	-51.6601
Canada	Male	All Other Causes	55-64	2018	73.003	65.0535	126.471	-42.277	-48.5626
Canada	Male	All Other Causes	55-64	2019	71.2237	72.1133	126.471	-43.6839	-42.9805
Canada	Male	All Causes	25-44	1990	169.681	165.924	169.681	0	0
Canada	Male	All Causes	25-44	1991	162.168	164.692	169.681	-4.42759	-2.94018
Canada	Male	All Causes	25-44	1992	162.227	163.451	169.681	-4.39296	-3.67139
Canada	Male	All Causes	25-44	1993	165.959	162.848	169.681	-2.19363	-4.02701
Canada	Male	All Causes	25-44	1994	160.358	162.395	169.681	-5.49443	-4.29395
Canada	Male	All Causes	25-44	1995	160.868	158.123	169.681	-5.19379	-6.81123
Canada	Male	All Causes	25-44	1996	153.145	150.762	169.681	-9.74547	-11.1498
Canada	Male	All Causes	25-44	1997	138.273	142.24	169.681	-18.51	-16.1721
Canada	Male	All Causes	25-44	1998	135.302	135.286	169.681	-20.2608	-20.2704
Canada	Male	All Causes	25-44	1999	132.282	130.853	169.681	-22.0404	-22.883
Canada	Male	All Causes	25-44	2000	124.974	126.725	169.681	-26.3477	-25.3158
Canada	Male	All Causes	25-44	2001	122.918	122.23	169.681	-27.5593	-27.9648
Canada	Male	All Causes	25-44	2002	118.798	120.325	169.681	-29.9873	-29.0873
Canada	Male	All Causes	25-44	2003	119.259	118.49	169.681	-29.7154	-30.1691
Canada	Male	All Causes	25-44	2004	117.411	118.578	169.681	-30.8045	-30.1172
Canada	Male	All Causes	25-44	2005	119.062	116.791	169.681	-29.8316	-31.1701
Canada	Male	All Causes	25-44	2006	113.9	115.657	169.681	-32.8742	-31.8385
Canada	Male	All Causes	25-44	2007	114.009	112.47	169.681	-32.8096	-33.7168
Canada	Male	All Causes	25-44	2008	109.501	110.621	169.681	-35.4666	-34.8065
Canada	Male	All Causes	25-44	2009	108.352	108.013	169.681	-36.1434	-36.3436
Canada	Male	All Causes	25-44	2010	106.185	105.243	169.681	-37.4207	-37.9759
Canada	Male	All Causes	25-44	2011	101.191	103.346	169.681	-40.3637	-39.0941
Canada	Male	All Causes	25-44	2012	102.66	101.715	169.681	-39.4979	-40.0548
Canada	Male	All Causes	25-44	2013	101.295	103.551	169.681	-40.3028	-38.9729
Canada	Male	All Causes	25-44	2014	106.699	105.679	169.681	-37.118	-37.7189
Canada	Male	All Causes	25-44	2015	109.044	110.567	169.681	-35.736	-34.8381
Canada	Male	All Causes	25-44	2016	115.959	116.633	169.681	-31.6603	-31.2634
Canada	Male	All Causes	25-44	2017	124.895	121.323	169.681	-26.3939	-28.4991
Canada	Male	All Causes	25-44	2018	123.115	122.239	169.681	-27.4431	-27.9592
Canada	Male	All Causes	25-44	2019	118.708	120.911	169.681	-30.0404	-28.7418
Canada	Male	All Causes	45-54	1990	474.765	465.374	474.765	0	0
Canada	Male	All Causes	45-54	1991	455.984	452.589	474.765	-3.95579	-4.6709
Canada	Male	All Causes	45-54	1992	427.018	437.747	474.765	-10.0569	-7.79702
Canada	Male	All Causes	45-54	1993	430.239	422.214	474.765	-9.37836	-11.0688
Canada	Male	All Causes	45-54	1994	409.383	418.352	474.765	-13.7713	-11.8822
Canada	Male	All Causes	45-54	1995	415.434	408.739	474.765	-12.4969	-13.907
Canada	Male	All Causes	45-54	1996	401.401	400.675	474.765	-15.4527	-15.6055
Canada	Male	All Causes	45-54	1997	385.192	384.897	474.765	-18.8668	-18.9289
Canada	Male	All Causes	45-54	1998	368.098	374.019	474.765	-22.4672	-21.2202
Canada	Male	All Causes	45-54	1999	368.767	365.144	474.765	-22.3264	-23.0895
Canada	Male	All Causes	45-54	2000	358.566	364.069	474.765	-24.4749	-23.3159
Canada	Male	All Causes	45-54	2001	364.874	359.978	474.765	-23.1463	-24.1777
Canada	Male	All Causes	45-54	2002	356.492	361.12	474.765	-24.9117	-23.9371
Canada	Male	All Causes	45-54	2003	361.993	355.869	474.765	-23.7531	-25.043
Canada	Male	All Causes	45-54	2004	349.122	352.293	474.765	-26.4641	-25.7964
Canada	Male	All Causes	45-54	2005	345.762	345.334	474.765	-27.1719	-27.262
Canada	Male	All Causes	45-54	2006	341.118	341.427	474.765	-28.1501	-28.0849
Canada	Male	All Causes	45-54	2007	337.402	337.761	474.765	-28.9328	-28.8572
Canada	Male	All Causes	45-54	2008	334.762	333.83	474.765	-29.4887	-29.6851
Canada	Male	All Causes	45-54	2009	329.327	325.659	474.765	-30.6336	-31.4062
Canada	Male	All Causes	45-54	2010	312.887	312.002	474.765	-34.0963	-34.2827
Canada	Male	All Causes	45-54	2011	293.793	301.956	474.765	-38.1182	-36.3989
Canada	Male	All Causes	45-54	2012	299.187	297.129	474.765	-36.9821	-37.4156
Canada	Male	All Causes	45-54	2013	298.406	296.426	474.765	-37.1464	-37.5635
Canada	Male	All Causes	45-54	2014	291.685	292.417	474.765	-38.5621	-38.4081
Canada	Male	All Causes	45-54	2015	287.158	290.035	474.765	-39.5157	-38.9098
Canada	Male	All Causes	45-54	2016	291.261	290.153	474.765	-38.6516	-38.8849
Canada	Male	All Causes	45-54	2017	292.039	292.341	474.765	-38.4876	-38.424
Canada	Male	All Causes	45-54	2018	293.723	288.975	474.765	-38.1329	-39.133
Canada	Male	All Causes	45-54	2019	281.163	287.443	474.765	-40.7785	-39.4557
Canada	Male	All Causes	55-64	1990	1313.41	1283.95	1313.41	0	0
Canada	Male	All Causes	55-64	1991	1254.48	1262.82	1313.41	-4.48682	-3.85167
Canada	Male	All Causes	55-64	1992	1220.58	1216.25	1313.41	-7.06818	-7.3974
Canada	Male	All Causes	55-64	1993	1173.7	1185.44	1313.41	-10.6372	-9.7434
Canada	Male	All Causes	55-64	1994	1162.04	1149.09	1313.41	-11.5248	-12.5112
Canada	Male	All Causes	55-64	1995	1111.52	1120	1313.41	-15.3717	-14.7257
Canada	Male	All Causes	55-64	1996	1086.45	1087.63	1313.41	-17.2805	-17.1904
Canada	Male	All Causes	55-64	1997	1064.93	1055.41	1313.41	-18.9191	-19.6438
Canada	Male	All Causes	55-64	1998	1014.85	1025.38	1313.41	-22.7317	-21.93
Canada	Male	All Causes	55-64	1999	996.366	997.705	1313.41	-24.1391	-24.0372
Canada	Male	All Causes	55-64	2000	981.897	975.87	1313.41	-25.2408	-25.6997
Canada	Male	All Causes	55-64	2001	949.347	953.429	1313.41	-27.7191	-27.4083
Canada	Male	All Causes	55-64	2002	929.042	928.617	1313.41	-29.265	-29.2974
Canada	Male	All Causes	55-64	2003	907.462	910.522	1313.41	-30.9081	-30.675
Canada	Male	All Causes	55-64	2004	895.064	889.916	1313.41	-31.852	-32.244
Canada	Male	All Causes	55-64	2005	867.224	865.092	1313.41	-33.9717	-34.134
Canada	Male	All Causes	55-64	2006	832.989	843.232	1313.41	-36.5782	-35.7984
Canada	Male	All Causes	55-64	2007	829.483	826.879	1313.41	-36.8452	-37.0434
Canada	Male	All Causes	55-64	2008	818.166	808.497	1313.41	-37.7068	-38.443
Canada	Male	All Causes	55-64	2009	777.844	788.144	1313.41	-40.7769	-39.9926
Canada	Male	All Causes	55-64	2010	768.422	764.502	1313.41	-41.4942	-41.7927
Canada	Male	All Causes	55-64	2011	747.24	754.472	1313.41	-43.1069	-42.5564
Canada	Male	All Causes	55-64	2012	747.752	747.709	1313.41	-43.068	-43.0713
Canada	Male	All Causes	55-64	2013	748.133	746.224	1313.41	-43.0389	-43.1843
Canada	Male	All Causes	55-64	2014	742.786	741.721	1313.41	-43.4461	-43.5272
Canada	Male	All Causes	55-64	2015	734.242	735.477	1313.41	-44.0966	-44.0026
Canada	Male	All Causes	55-64	2016	729.402	725.693	1313.41	-44.4651	-44.7475
Canada	Male	All Causes	55-64	2017	713.433	719.425	1313.41	-45.6809	-45.2247
Canada	Male	All Causes	55-64	2018	715.44	708.445	1313.41	-45.5281	-46.0607
Canada	Male	All Causes	55-64	2019	696.461	705.951	1313.41	-46.9731	-46.2506
Canada	Female	Infectious and Parasitic Diseases	25-44	1990	0.882837	0.879031	0.882837	0	0
Canada	Female	Infectious and Parasitic Diseases	25-44	1991	0.875225	0.867706	0.882837	-0.862191	-1.7139
Canada	Female	Infectious and Parasitic Diseases	25-44	1992	0.845056	0.825325	0.882837	-4.27952	-6.51447
Canada	Female	Infectious and Parasitic Diseases	25-44	1993	0.755693	0.780566	0.882837	-14.4017	-11.5843
Canada	Female	Infectious and Parasitic Diseases	25-44	1994	0.74095	0.738484	0.882837	-16.0717	-16.351
Canada	Female	Infectious and Parasitic Diseases	25-44	1995	0.718809	0.734231	0.882837	-18.5796	-16.8328
Canada	Female	Infectious and Parasitic Diseases	25-44	1996	0.742934	0.805412	0.882837	-15.847	-8.77006
Canada	Female	Infectious and Parasitic Diseases	25-44	1997	0.954492	0.944026	0.882837	8.11642	6.93099
Canada	Female	Infectious and Parasitic Diseases	25-44	1998	1.13465	1.07151	0.882837	28.5236	21.3718
Canada	Female	Infectious and Parasitic Diseases	25-44	1999	1.1254	1.04834	0.882837	27.4754	18.7471
Canada	Female	Infectious and Parasitic Diseases	25-44	2000	0.884977	1.00025	0.882837	0.242444	13.2994
Canada	Female	Infectious and Parasitic Diseases	25-44	2001	0.99037	0.97369	0.882837	12.1804	10.291
Canada	Female	Infectious and Parasitic Diseases	25-44	2002	1.04572	0.960058	0.882837	18.4502	8.74694
Canada	Female	Infectious and Parasitic Diseases	25-44	2003	0.844082	0.892464	0.882837	-4.38981	1.09043
Canada	Female	Infectious and Parasitic Diseases	25-44	2004	0.787587	0.897053	0.882837	-10.7891	1.61029
Canada	Female	Infectious and Parasitic Diseases	25-44	2005	1.05949	1.01969	0.882837	20.0098	15.502
Canada	Female	Infectious and Parasitic Diseases	25-44	2006	1.212	1.0449	0.882837	37.2852	18.3573
Canada	Female	Infectious and Parasitic Diseases	25-44	2007	0.86321	0.958652	0.882837	-2.22314	8.58768
Canada	Female	Infectious and Parasitic Diseases	25-44	2008	0.800741	0.82906	0.882837	-9.29906	-6.0914
Canada	Female	Infectious and Parasitic Diseases	25-44	2009	0.823228	0.851831	0.882837	-6.752	-3.51203
Canada	Female	Infectious and Parasitic Diseases	25-44	2010	0.931525	0.930744	0.882837	5.51496	5.42652
Canada	Female	Infectious and Parasitic Diseases	25-44	2011	1.03748	0.981483	0.882837	17.5166	11.1738
Canada	Female	Infectious and Parasitic Diseases	25-44	2012	0.975445	0.966482	0.882837	10.4899	9.47454
Canada	Female	Infectious and Parasitic Diseases	25-44	2013	0.88652	0.857023	0.882837	0.417135	-2.92403
Canada	Female	Infectious and Parasitic Diseases	25-44	2014	0.709103	0.851	0.882837	-19.6791	-3.60618
Canada	Female	Infectious and Parasitic Diseases	25-44	2015	0.957378	0.762288	0.882837	8.44341	-13.6547
Canada	Female	Infectious and Parasitic Diseases	25-44	2016	0.620382	0.78304	0.882837	-29.7285	-11.3041
Canada	Female	Infectious and Parasitic Diseases	25-44	2017	0.771359	0.694633	0.882837	-12.6272	-21.3181
Canada	Female	Infectious and Parasitic Diseases	25-44	2018	0.692158	0.705985	0.882837	-21.5985	-20.0322
Canada	Female	Infectious and Parasitic Diseases	25-44	2019	0.654439	0.673299	0.882837	-25.8709	-23.7347
Canada	Female	Infectious and Parasitic Diseases	45-54	1990	2.22464	2.22048	2.22464	0	0
Canada	Female	Infectious and Parasitic Diseases	45-54	1991	2.21632	1.99942	2.22464	-0.374233	-10.1242
Canada	Female	Infectious and Parasitic Diseases	45-54	1992	1.55729	1.97597	2.22464	-29.9982	-11.1783
Canada	Female	Infectious and Parasitic Diseases	45-54	1993	2.15429	1.95287	2.22464	-3.16255	-12.2165
Canada	Female	Infectious and Parasitic Diseases	45-54	1994	2.14703	2.06818	2.22464	-3.48875	-7.03332
Canada	Female	Infectious and Parasitic Diseases	45-54	1995	1.90321	2.15557	2.22464	-14.4487	-3.10518
Canada	Female	Infectious and Parasitic Diseases	45-54	1996	2.41645	2.22524	2.22464	8.62189	0.0266095
Canada	Female	Infectious and Parasitic Diseases	45-54	1997	2.35605	2.53547	2.22464	5.90661	13.9718
Canada	Female	Infectious and Parasitic Diseases	45-54	1998	2.8339	2.65857	2.22464	27.3868	19.5055
Canada	Female	Infectious and Parasitic Diseases	45-54	1999	2.78577	2.95306	2.22464	25.2231	32.7431
Canada	Female	Infectious and Parasitic Diseases	45-54	2000	3.23952	2.92751	2.22464	45.6196	31.5944
Canada	Female	Infectious and Parasitic Diseases	45-54	2001	2.75723	3.15795	2.22464	23.9404	41.9528
Canada	Female	Infectious and Parasitic Diseases	45-54	2002	3.47709	3.23332	2.22464	56.2985	45.3409
Canada	Female	Infectious and Parasitic Diseases	45-54	2003	3.46564	3.52522	2.22464	55.7838	58.4622
Canada	Female	Infectious and Parasitic Diseases	45-54	2004	3.63294	3.60325	2.22464	63.3043	61.9696
Canada	Female	Infectious and Parasitic Diseases	45-54	2005	3.71117	3.82344	2.22464	66.8209	71.8676
Canada	Female	Infectious and Parasitic Diseases	45-54	2006	4.12622	3.8582	2.22464	85.4778	73.4298
Canada	Female	Infectious and Parasitic Diseases	45-54	2007	3.7372	3.84476	2.22464	67.9907	72.8259
Canada	Female	Infectious and Parasitic Diseases	45-54	2008	3.67086	3.8492	2.22464	65.0091	73.0253
Canada	Female	Infectious and Parasitic Diseases	45-54	2009	4.13953	3.72666	2.22464	86.0761	67.5173
Canada	Female	Infectious and Parasitic Diseases	45-54	2010	3.3696	3.71846	2.22464	51.4668	67.1486
Canada	Female	Infectious and Parasitic Diseases	45-54	2011	3.64626	3.56867	2.22464	63.9029	60.4151
Canada	Female	Infectious and Parasitic Diseases	45-54	2012	3.69014	3.57196	2.22464	65.8756	60.5633
Canada	Female	Infectious and Parasitic Diseases	45-54	2013	3.37949	3.52455	2.22464	51.9116	58.4322
Canada	Female	Infectious and Parasitic Diseases	45-54	2014	3.50402	3.18266	2.22464	57.5094	43.0638
Canada	Female	Infectious and Parasitic Diseases	45-54	2015	2.66446	2.90213	2.22464	19.7704	30.4535
Canada	Female	Infectious and Parasitic Diseases	45-54	2016	2.53789	2.54406	2.22464	14.0806	14.3579
Canada	Female	Infectious and Parasitic Diseases	45-54	2017	2.42982	2.55058	2.22464	9.22279	14.651
Canada	Female	Infectious and Parasitic Diseases	45-54	2018	2.68402	2.64373	2.22464	20.6495	18.8383
Canada	Female	Infectious and Parasitic Diseases	45-54	2019	2.81735	2.75069	2.22464	26.6426	23.6461
Canada	Female	Infectious and Parasitic Diseases	55-64	1990	5.44262	5.48491	5.44262	0	0
Canada	Female	Infectious and Parasitic Diseases	55-64	1991	5.52721	5.49292	5.44262	1.55418	0.924214
Canada	Female	Infectious and Parasitic Diseases	55-64	1992	5.50894	5.53567	5.44262	1.21846	1.70962
Canada	Female	Infectious and Parasitic Diseases	55-64	1993	5.57086	5.25567	5.44262	2.3562	-3.43498
Canada	Female	Infectious and Parasitic Diseases	55-64	1994	4.68721	5.5926	5.44262	-13.8796	2.75573
Canada	Female	Infectious and Parasitic Diseases	55-64	1995	6.51975	5.52504	5.44262	19.7906	1.51436
Canada	Female	Infectious and Parasitic Diseases	55-64	1996	5.36817	5.77955	5.44262	-1.36791	6.19056
Canada	Female	Infectious and Parasitic Diseases	55-64	1997	5.45073	5.88459	5.44262	0.148988	8.12047
Canada	Female	Infectious and Parasitic Diseases	55-64	1998	6.83486	6.21839	5.44262	25.5803	14.2536
Canada	Female	Infectious and Parasitic Diseases	55-64	1999	6.36958	7.26833	5.44262	17.0314	33.5447
Canada	Female	Infectious and Parasitic Diseases	55-64	2000	8.60056	7.19015	5.44262	58.0224	32.1083
Canada	Female	Infectious and Parasitic Diseases	55-64	2001	6.60033	7.67734	5.44262	21.2712	41.0597
Canada	Female	Infectious and Parasitic Diseases	55-64	2002	7.83113	7.0292	5.44262	43.8854	29.1511
Canada	Female	Infectious and Parasitic Diseases	55-64	2003	6.65615	7.51173	5.44262	22.2968	38.0168
Canada	Female	Infectious and Parasitic Diseases	55-64	2004	8.0479	7.55047	5.44262	47.8682	38.7287
Canada	Female	Infectious and Parasitic Diseases	55-64	2005	7.94737	7.94504	5.44262	46.021	45.9782
Canada	Female	Infectious and Parasitic Diseases	55-64	2006	7.83984	7.93303	5.44262	44.0454	45.7575
Canada	Female	Infectious and Parasitic Diseases	55-64	2007	8.01186	8.3739	5.44262	47.206	53.858
Canada	Female	Infectious and Parasitic Diseases	55-64	2008	9.27	8.93745	5.44262	70.3224	64.2124
Canada	Female	Infectious and Parasitic Diseases	55-64	2009	9.5305	9.31833	5.44262	75.1087	71.2104
Canada	Female	Infectious and Parasitic Diseases	55-64	2010	9.15449	9.61597	5.44262	68.2	76.679
Canada	Female	Infectious and Parasitic Diseases	55-64	2011	10.1629	9.66529	5.44262	86.7283	77.5853
Canada	Female	Infectious and Parasitic Diseases	55-64	2012	9.67848	9.46336	5.44262	77.8275	73.8751
Canada	Female	Infectious and Parasitic Diseases	55-64	2013	8.5487	9.15908	5.44262	57.0696	68.2844
Canada	Female	Infectious and Parasitic Diseases	55-64	2014	9.25006	8.83606	5.44262	69.9561	62.3494
Canada	Female	Infectious and Parasitic Diseases	55-64	2015	8.70942	8.02067	5.44262	60.0226	47.3679
Canada	Female	Infectious and Parasitic Diseases	55-64	2016	6.10254	6.94089	5.44262	12.125	27.5284
Canada	Female	Infectious and Parasitic Diseases	55-64	2017	6.0107	6.12731	5.44262	10.4376	12.5801
Canada	Female	Infectious and Parasitic Diseases	55-64	2018	6.26869	6.14787	5.44262	15.1778	12.958
Canada	Female	Infectious and Parasitic Diseases	55-64	2019	6.16423	6.21646	5.44262	13.2585	14.2181
Canada	Female	HIV/AIDS	25-44	1990	0.609886	0.713344	0.609886	0	0
Canada	Female	HIV/AIDS	25-44	1991	0.816802	0.798738	0.609886	33.9269	30.965
Canada	Female	HIV/AIDS	25-44	1992	0.969525	1.02696	0.609886	58.9681	68.3854
Canada	Female	HIV/AIDS	25-44	1993	1.29455	1.35116	0.609886	112.261	121.544
Canada	Female	HIV/AIDS	25-44	1994	1.78942	1.61914	0.609886	193.402	165.482
Canada	Female	HIV/AIDS	25-44	1995	1.77345	1.75325	0.609886	190.783	187.472
Canada	Female	HIV/AIDS	25-44	1996	1.6969	1.51014	0.609886	178.232	147.609
Canada	Female	HIV/AIDS	25-44	1997	1.06006	1.26589	0.609886	73.8132	107.561
Canada	Female	HIV/AIDS	25-44	1998	1.0407	1.02393	0.609886	70.6392	67.8889
Canada	Female	HIV/AIDS	25-44	1999	0.971027	1.06732	0.609886	59.2145	75.0028
Canada	Female	HIV/AIDS	25-44	2000	1.19022	1.00391	0.609886	95.1548	64.6057
Canada	Female	HIV/AIDS	25-44	2001	0.850473	0.967411	0.609886	39.4478	58.6215
Canada	Female	HIV/AIDS	25-44	2002	0.861536	0.89009	0.609886	41.2618	45.9436
Canada	Female	HIV/AIDS	25-44	2003	0.958261	0.885571	0.609886	57.1213	45.2026
Canada	Female	HIV/AIDS	25-44	2004	0.836915	1.01773	0.609886	37.2248	66.8722
Canada	Female	HIV/AIDS	25-44	2005	1.25802	1.0625	0.609886	106.271	74.2122
Canada	Female	HIV/AIDS	25-44	2006	1.09256	1.12932	0.609886	79.1413	85.1691
Canada	Female	HIV/AIDS	25-44	2007	1.03739	1.07236	0.609886	70.0954	75.829
Canada	Female	HIV/AIDS	25-44	2008	1.08712	0.919757	0.609886	78.2504	50.8079
Canada	Female	HIV/AIDS	25-44	2009	0.634757	0.845142	0.609886	4.07788	38.5738
Canada	Female	HIV/AIDS	25-44	2010	0.813546	0.719026	0.609886	33.3931	17.8951
Canada	Female	HIV/AIDS	25-44	2011	0.708775	0.746641	0.609886	16.2144	22.4229
Canada	Female	HIV/AIDS	25-44	2012	0.717601	0.658336	0.609886	17.6614	7.94404
Canada	Female	HIV/AIDS	25-44	2013	0.548632	0.523102	0.609886	-10.0436	-14.2296
Canada	Female	HIV/AIDS	25-44	2014	0.303074	0.459468	0.609886	-50.3065	-24.6634
Canada	Female	HIV/AIDS	25-44	2015	0.526698	0.399196	0.609886	-13.6399	-34.5458
Canada	Female	HIV/AIDS	25-44	2016	0.367816	0.348172	0.609886	-39.6911	-42.912
Canada	Female	HIV/AIDS	25-44	2017	0.150001	0.265431	0.609886	-75.4051	-56.4786
Canada	Female	HIV/AIDS	25-44	2018	0.278476	0.197221	0.609886	-54.3397	-67.6627
Canada	Female	HIV/AIDS	25-44	2019	0.163185	0.22083	0.609886	-73.2434	-63.7915
Canada	Female	HIV/AIDS	45-54	1990	0.415187	0.535155	0.415187	0	0
Canada	Female	HIV/AIDS	45-54	1991	0.655124	0.493258	0.415187	57.7902	18.8039
Canada	Female	HIV/AIDS	45-54	1992	0.409464	0.536886	0.415187	-1.37844	29.312
Canada	Female	HIV/AIDS	45-54	1993	0.546071	0.658629	0.415187	31.5243	58.6345
Canada	Female	HIV/AIDS	45-54	1994	1.02035	0.797457	0.415187	145.758	92.0719
Canada	Female	HIV/AIDS	45-54	1995	0.825947	0.840783	0.415187	98.9338	102.507
Canada	Female	HIV/AIDS	45-54	1996	0.676049	0.668132	0.415187	62.8301	60.9232
Canada	Female	HIV/AIDS	45-54	1997	0.5024	0.587756	0.415187	21.0057	41.5642
Canada	Female	HIV/AIDS	45-54	1998	0.584819	0.440655	0.415187	40.8568	6.13426
Canada	Female	HIV/AIDS	45-54	1999	0.234748	0.42609	0.415187	-43.4597	2.62604
Canada	Female	HIV/AIDS	45-54	2000	0.458703	0.450453	0.415187	10.481	8.49411
Canada	Female	HIV/AIDS	45-54	2001	0.657909	0.559569	0.415187	58.461	34.7752
Canada	Female	HIV/AIDS	45-54	2002	0.562095	0.625474	0.415187	35.3836	50.6488
Canada	Female	HIV/AIDS	45-54	2003	0.656418	0.705236	0.415187	58.1018	69.8599
Canada	Female	HIV/AIDS	45-54	2004	0.897195	0.865939	0.415187	116.094	108.566
Canada	Female	HIV/AIDS	45-54	2005	1.0442	0.880315	0.415187	151.502	112.029
Canada	Female	HIV/AIDS	45-54	2006	0.699546	0.887663	0.415187	68.4895	113.798
Canada	Female	HIV/AIDS	45-54	2007	0.919239	0.914467	0.415187	121.404	120.254
Canada	Female	HIV/AIDS	45-54	2008	1.12462	0.978206	0.415187	170.87	135.606
Canada	Female	HIV/AIDS	45-54	2009	0.890762	1.01652	0.415187	114.545	144.834
Canada	Female	HIV/AIDS	45-54	2010	1.03417	0.901698	0.415187	149.086	117.179
Canada	Female	HIV/AIDS	45-54	2011	0.780158	0.903965	0.415187	87.9052	117.725
Canada	Female	HIV/AIDS	45-54	2012	0.897563	0.73564	0.415187	116.183	77.1828
Canada	Female	HIV/AIDS	45-54	2013	0.529199	0.807224	0.415187	27.4605	94.4244
Canada	Female	HIV/AIDS	45-54	2014	0.994911	0.763899	0.415187	139.63	83.9893
Canada	Female	HIV/AIDS	45-54	2015	0.767588	0.701593	0.415187	84.8777	68.9826
Canada	Female	HIV/AIDS	45-54	2016	0.342281	0.434862	0.415187	-17.5597	4.73886
Canada	Female	HIV/AIDS	45-54	2017	0.194717	0.353553	0.415187	-53.1014	-14.8449
Canada	Female	HIV/AIDS	45-54	2018	0.523661	0.320624	0.415187	26.1266	-22.7759
Canada	Female	HIV/AIDS	45-54	2019	0.243496	0.383578	0.415187	-41.3527	-7.61308
Canada	Female	HIV/AIDS	55-64	1990	0.165526	0.291606	0.165526	0	0
Canada	Female	HIV/AIDS	55-64	1991	0.417686	0.384442	0.165526	152.338	132.254
Canada	Female	HIV/AIDS	55-64	1992	0.570112	0.515896	0.165526	244.424	211.67
Canada	Female	HIV/AIDS	55-64	1993	0.559888	0.644409	0.165526	238.247	289.309
Canada	Female	HIV/AIDS	55-64	1994	0.803227	0.690927	0.165526	385.256	317.412
Canada	Female	HIV/AIDS	55-64	1995	0.709665	0.608238	0.165526	328.732	267.457
Canada	Female	HIV/AIDS	55-64	1996	0.311821	0.416331	0.165526	88.3814	151.519
Canada	Female	HIV/AIDS	55-64	1997	0.227507	0.279266	0.165526	37.4448	68.7142
Canada	Female	HIV/AIDS	55-64	1998	0.298471	0.345707	0.165526	80.3163	108.853
Canada	Female	HIV/AIDS	55-64	1999	0.511143	0.385809	0.165526	208.799	133.08
Canada	Female	HIV/AIDS	55-64	2000	0.347811	0.352966	0.165526	110.124	113.238
Canada	Female	HIV/AIDS	55-64	2001	0.199942	0.288663	0.165526	20.7919	74.3911
Canada	Female	HIV/AIDS	55-64	2002	0.318236	0.195209	0.165526	92.257	17.9323
Canada	Female	HIV/AIDS	55-64	2003	0.0674486	0.282273	0.165526	-59.252	70.5309
Canada	Female	HIV/AIDS	55-64	2004	0.461136	0.282166	0.165526	178.588	70.4661
Canada	Female	HIV/AIDS	55-64	2005	0.317915	0.42357	0.165526	92.0628	155.893
Canada	Female	HIV/AIDS	55-64	2006	0.491659	0.355351	0.165526	197.028	114.68
Canada	Female	HIV/AIDS	55-64	2007	0.25648	0.430819	0.165526	54.9479	160.272
Canada	Female	HIV/AIDS	55-64	2008	0.544317	0.425761	0.165526	228.84	157.217
Canada	Female	HIV/AIDS	55-64	2009	0.476486	0.401503	0.165526	187.861	142.561
Canada	Female	HIV/AIDS	55-64	2010	0.183706	0.400868	0.165526	10.9828	142.178
Canada	Female	HIV/AIDS	55-64	2011	0.542412	0.32942	0.165526	227.689	99.0135
Canada	Female	HIV/AIDS	55-64	2012	0.262142	0.338219	0.165526	58.3686	104.33
Canada	Female	HIV/AIDS	55-64	2013	0.210105	0.312814	0.165526	26.9313	88.9812
Canada	Female	HIV/AIDS	55-64	2014	0.466195	0.320286	0.165526	181.644	93.4953
Canada	Female	HIV/AIDS	55-64	2015	0.284558	0.342058	0.165526	71.9108	106.649
Canada	Female	HIV/AIDS	55-64	2016	0.275421	0.26488	0.165526	66.391	60.0231
Canada	Female	HIV/AIDS	55-64	2017	0.234663	0.208278	0.165526	41.7676	25.8278
Canada	Female	HIV/AIDS	55-64	2018	0.114751	0.179121	0.165526	-30.6751	8.21316
Canada	Female	HIV/AIDS	55-64	2019	0.18795	0.151351	0.165526	13.5469	-8.56407
Canada	Female	Respiratory Diseases	25-44	1990	2.11627	2.28707	2.11627	0	0
Canada	Female	Respiratory Diseases	25-44	1991	2.45786	2.18637	2.11627	16.1412	3.31218
Canada	Female	Respiratory Diseases	25-44	1992	1.98496	2.20106	2.11627	-6.20466	4.00665
Canada	Female	Respiratory Diseases	25-44	1993	2.16036	1.95931	2.11627	2.08341	-7.41667
Canada	Female	Respiratory Diseases	25-44	1994	1.73262	1.96198	2.11627	-18.1288	-7.29069
Canada	Female	Respiratory Diseases	25-44	1995	1.99296	1.84224	2.11627	-5.82671	-12.9486
Canada	Female	Respiratory Diseases	25-44	1996	1.80115	1.8231	2.11627	-14.8903	-13.853
Canada	Female	Respiratory Diseases	25-44	1997	1.6752	1.80295	2.11627	-20.8418	-14.8052
Canada	Female	Respiratory Diseases	25-44	1998	1.93251	2.05683	2.11627	-8.68336	-2.80868
Canada	Female	Respiratory Diseases	25-44	1999	2.56279	2.08064	2.11627	21.0992	-1.68371
Canada	Female	Respiratory Diseases	25-44	2000	1.74662	1.97204	2.11627	-17.4669	-6.81538
Canada	Female	Respiratory Diseases	25-44	2001	1.60671	1.53648	2.11627	-24.0784	-27.3967
Canada	Female	Respiratory Diseases	25-44	2002	1.25612	1.49932	2.11627	-40.6449	-29.1529
Canada	Female	Respiratory Diseases	25-44	2003	1.63513	1.48283	2.11627	-22.7355	-29.9318
Canada	Female	Respiratory Diseases	25-44	2004	1.55726	1.607	2.11627	-26.415	-24.0643
Canada	Female	Respiratory Diseases	25-44	2005	1.62863	1.72705	2.11627	-23.0425	-18.3917
Canada	Female	Respiratory Diseases	25-44	2006	1.99527	1.72462	2.11627	-5.71747	-18.5066
Canada	Female	Respiratory Diseases	25-44	2007	1.54996	1.8129	2.11627	-26.7599	-14.3353
Canada	Female	Respiratory Diseases	25-44	2008	1.89346	1.98246	2.11627	-10.5285	-6.32299
Canada	Female	Respiratory Diseases	25-44	2009	2.50396	2.00501	2.11627	18.3194	-5.25724
Canada	Female	Respiratory Diseases	25-44	2010	1.61762	1.87769	2.11627	-23.5627	-11.2735
Canada	Female	Respiratory Diseases	25-44	2011	1.5115	1.63594	2.11627	-28.5771	-22.6973
Canada	Female	Respiratory Diseases	25-44	2012	1.77868	1.60004	2.11627	-15.952	-24.3936
Canada	Female	Respiratory Diseases	25-44	2013	1.50992	1.81059	2.11627	-28.6517	-14.4442
Canada	Female	Respiratory Diseases	25-44	2014	2.14317	1.74957	2.11627	1.27103	-17.3279
Canada	Female	Respiratory Diseases	25-44	2015	1.5956	1.89026	2.11627	-24.6031	-10.6796
Canada	Female	Respiratory Diseases	25-44	2016	1.93201	1.57587	2.11627	-8.70692	-25.5355
Canada	Female	Respiratory Diseases	25-44	2017	1.2	1.54184	2.11627	-43.2966	-27.1434
Canada	Female	Respiratory Diseases	25-44	2018	1.49353	1.47415	2.11627	-29.4265	-30.342
Canada	Female	Respiratory Diseases	25-44	2019	1.72893	1.61123	2.11627	-18.3029	-23.8647
Canada	Female	Respiratory Diseases	45-54	1990	8.65523	8.15002	8.65523	0	0
Canada	Female	Respiratory Diseases	45-54	1991	7.64481	8.12785	8.65523	-11.6741	-6.09323
Canada	Female	Respiratory Diseases	45-54	1992	8.08351	7.99985	8.65523	-6.60557	-7.57207
Canada	Female	Respiratory Diseases	45-54	1993	8.27124	7.62241	8.65523	-4.43652	-11.9329
Canada	Female	Respiratory Diseases	45-54	1994	6.51248	7.82156	8.65523	-24.7567	-9.63199
Canada	Female	Respiratory Diseases	45-54	1995	8.68096	7.76147	8.65523	0.29723	-10.3262
Canada	Female	Respiratory Diseases	45-54	1996	8.09098	8.50127	8.65523	-6.5192	-1.7788
Canada	Female	Respiratory Diseases	45-54	1997	8.73188	8.58176	8.65523	0.885563	-0.848827
Canada	Female	Respiratory Diseases	45-54	1998	8.92243	8.62232	8.65523	3.08715	-0.380286
Canada	Female	Respiratory Diseases	45-54	1999	8.21264	8.01657	8.65523	-5.11357	-7.37893
Canada	Female	Respiratory Diseases	45-54	2000	6.91463	7.0967	8.65523	-20.1104	-18.0068
Canada	Female	Respiratory Diseases	45-54	2001	6.16284	6.33554	8.65523	-28.7964	-26.8011
Canada	Female	Respiratory Diseases	45-54	2002	5.92914	6.28086	8.65523	-31.4964	-27.4328
Canada	Female	Respiratory Diseases	45-54	2003	6.7506	6.38456	8.65523	-22.0055	-26.2347
Canada	Female	Respiratory Diseases	45-54	2004	6.47393	6.85199	8.65523	-25.2021	-20.8341
Canada	Female	Respiratory Diseases	45-54	2005	7.33144	7.11665	8.65523	-15.2947	-17.7763
Canada	Female	Respiratory Diseases	45-54	2006	7.54459	7.65865	8.65523	-12.8321	-11.5143
Canada	Female	Respiratory Diseases	45-54	2007	8.09991	8.36117	8.65523	-6.41605	-3.39755
Canada	Female	Respiratory Diseases	45-54	2008	9.439	9.1025	8.65523	9.05546	5.16758
Canada	Female	Respiratory Diseases	45-54	2009	9.76858	8.99242	8.65523	12.8633	3.89579
Canada	Female	Respiratory Diseases	45-54	2010	7.76968	8.27589	8.65523	-10.2314	-4.38281
Canada	Female	Respiratory Diseases	45-54	2011	7.28941	7.43497	8.65523	-15.7803	-14.0985
Canada	Female	Respiratory Diseases	45-54	2012	7.24583	7.19676	8.65523	-16.2838	-16.8507
Canada	Female	Respiratory Diseases	45-54	2013	7.05504	7.38798	8.65523	-18.4881	-14.6414
Canada	Female	Respiratory Diseases	45-54	2014	7.86307	7.74183	8.65523	-9.15238	-10.5532
Canada	Female	Respiratory Diseases	45-54	2015	8.30736	7.92074	8.65523	-4.01919	-8.48608
Canada	Female	Respiratory Diseases	45-54	2016	7.59179	7.83047	8.65523	-12.2867	-9.52906
Canada	Female	Respiratory Diseases	45-54	2017	7.59225	7.76497	8.65523	-12.2813	-10.2858
Canada	Female	Respiratory Diseases	45-54	2018	8.11086	7.58077	8.65523	-6.28948	-12.4141
Canada	Female	Respiratory Diseases	45-54	2019	7.03919	7.57502	8.65523	-18.6713	-12.4804
Canada	Female	Respiratory Diseases	55-64	1990	34.2346	34.1803	34.2346	0	0
Canada	Female	Respiratory Diseases	55-64	1991	34.1261	33.2827	34.2346	-0.316967	-2.78051
Canada	Female	Respiratory Diseases	55-64	1992	31.4874	33.8513	34.2346	-8.02457	-1.11947
Canada	Female	Respiratory Diseases	55-64	1993	35.9405	32.7179	34.2346	4.98313	-4.43034
Canada	Female	Respiratory Diseases	55-64	1994	30.7257	33.5055	34.2346	-10.2496	-2.12964
Canada	Female	Respiratory Diseases	55-64	1995	33.8503	32.4281	34.2346	-1.12248	-5.2767
Canada	Female	Respiratory Diseases	55-64	1996	32.7084	33.3086	34.2346	-4.45804	-2.70476
Canada	Female	Respiratory Diseases	55-64	1997	33.3671	32.9549	34.2346	-2.53377	-3.73803
Canada	Female	Respiratory Diseases	55-64	1998	32.7891	32.6041	34.2346	-4.22227	-4.7626
Canada	Female	Respiratory Diseases	55-64	1999	31.6561	30.9092	34.2346	-7.53175	-9.71344
Canada	Female	Respiratory Diseases	55-64	2000	28.2824	29.093	34.2346	-17.3863	-15.0186
Canada	Female	Respiratory Diseases	55-64	2001	27.3405	28.8156	34.2346	-20.1378	-15.829
Canada	Female	Respiratory Diseases	55-64	2002	30.8238	28.4669	34.2346	-9.9629	-16.8474
Canada	Female	Respiratory Diseases	55-64	2003	27.2365	28.1494	34.2346	-20.4414	-17.7748
Canada	Female	Respiratory Diseases	55-64	2004	26.388	27.7561	34.2346	-22.9201	-18.9236
Canada	Female	Respiratory Diseases	55-64	2005	29.6439	27.7902	34.2346	-13.4095	-18.824
Canada	Female	Respiratory Diseases	55-64	2006	27.3388	28.386	34.2346	-20.1426	-17.0839
Canada	Female	Respiratory Diseases	55-64	2007	28.1751	27.6217	34.2346	-17.6998	-19.3164
Canada	Female	Respiratory Diseases	55-64	2008	27.3511	28.7975	34.2346	-20.1067	-15.8819
Canada	Female	Respiratory Diseases	55-64	2009	30.8662	27.4625	34.2346	-9.83911	-19.7815
Canada	Female	Respiratory Diseases	55-64	2010	24.1701	27.0405	34.2346	-29.3986	-21.014
Canada	Female	Respiratory Diseases	55-64	2011	26.0853	25.6865	34.2346	-23.8042	-24.9691
Canada	Female	Respiratory Diseases	55-64	2012	26.8042	26.2629	34.2346	-21.7044	-23.2855
Canada	Female	Respiratory Diseases	55-64	2013	25.8991	26.4304	34.2346	-24.348	-22.7963
Canada	Female	Respiratory Diseases	55-64	2014	26.5877	27.2333	34.2346	-22.3365	-20.4508
Canada	Female	Respiratory Diseases	55-64	2015	29.213	28.372	34.2346	-14.668	-17.1247
Canada	Female	Respiratory Diseases	55-64	2016	29.3152	29.4501	34.2346	-14.3696	-13.9756
Canada	Female	Respiratory Diseases	55-64	2017	29.822	30.0274	34.2346	-12.8891	-12.2893
Canada	Female	Respiratory Diseases	55-64	2018	30.9449	30.4291	34.2346	-9.60928	-11.1158
Canada	Female	Respiratory Diseases	55-64	2019	30.5205	30.7327	34.2346	-10.849	-10.2291
Canada	Female	Trachea/Bronchus, Lung Cancers	25-44	1990	3.65607	3.72929	3.65607	0	0
Canada	Female	Trachea/Bronchus, Lung Cancers	25-44	1991	3.8025	3.73344	3.65607	4.00492	2.11606
Canada	Female	Trachea/Bronchus, Lung Cancers	25-44	1992	3.74175	3.83964	3.65607	2.34326	5.02078
Canada	Female	Trachea/Bronchus, Lung Cancers	25-44	1993	3.97467	3.77983	3.65607	8.71415	3.38494
Canada	Female	Trachea/Bronchus, Lung Cancers	25-44	1994	3.62307	3.91432	3.65607	-0.902586	7.06344
Canada	Female	Trachea/Bronchus, Lung Cancers	25-44	1995	4.14521	4.03693	3.65607	13.3788	10.4171
Canada	Female	Trachea/Bronchus, Lung Cancers	25-44	1996	4.34251	4.12342	3.65607	18.7752	12.7828
Canada	Female	Trachea/Bronchus, Lung Cancers	25-44	1997	3.88255	4.08315	3.65607	6.19446	11.6814
Canada	Female	Trachea/Bronchus, Lung Cancers	25-44	1998	4.02441	3.87167	3.65607	10.0745	5.89685
Canada	Female	Trachea/Bronchus, Lung Cancers	25-44	1999	3.70805	3.79098	3.65607	1.42155	3.68989
Canada	Female	Trachea/Bronchus, Lung Cancers	25-44	2000	3.64048	3.75536	3.65607	-0.426425	2.71569
Canada	Female	Trachea/Bronchus, Lung Cancers	25-44	2001	3.91755	3.52987	3.65607	7.15194	-3.45201
Canada	Female	Trachea/Bronchus, Lung Cancers	25-44	2002	3.03156	3.36227	3.65607	-17.0815	-8.03596
Canada	Female	Trachea/Bronchus, Lung Cancers	25-44	2003	3.13771	2.86128	3.65607	-14.1783	-21.7391
Canada	Female	Trachea/Bronchus, Lung Cancers	25-44	2004	2.41456	2.81783	3.65607	-33.9575	-22.9274
Canada	Female	Trachea/Bronchus, Lung Cancers	25-44	2005	2.90122	2.58927	3.65607	-20.6464	-29.1788
Canada	Female	Trachea/Bronchus, Lung Cancers	25-44	2006	2.45204	2.43293	3.65607	-32.9325	-33.4552
Canada	Female	Trachea/Bronchus, Lung Cancers	25-44	2007	1.94552	2.00545	3.65607	-46.7867	-45.1475
Canada	Female	Trachea/Bronchus, Lung Cancers	25-44	2008	1.61879	1.81902	3.65607	-55.7233	-50.2466
Canada	Female	Trachea/Bronchus, Lung Cancers	25-44	2009	1.89275	1.76161	3.65607	-48.2299	-51.817
Canada	Female	Trachea/Bronchus, Lung Cancers	25-44	2010	1.77328	1.72742	3.65607	-51.4976	-52.7519
Canada	Female	Trachea/Bronchus, Lung Cancers	25-44	2011	1.51624	1.44974	3.65607	-58.5282	-60.3472
Canada	Female	Trachea/Bronchus, Lung Cancers	25-44	2012	1.05968	1.36669	3.65607	-71.0158	-62.6185
Canada	Female	Trachea/Bronchus, Lung Cancers	25-44	2013	1.52416	1.38182	3.65607	-58.3115	-62.2048
Canada	Female	Trachea/Bronchus, Lung Cancers	25-44	2014	1.56162	1.40624	3.65607	-57.287	-61.5368
Canada	Female	Trachea/Bronchus, Lung Cancers	25-44	2015	1.13295	1.27538	3.65607	-69.0119	-65.1161
Canada	Female	Trachea/Bronchus, Lung Cancers	25-44	2016	1.13157	1.09907	3.65607	-69.0495	-69.9386
Canada	Female	Trachea/Bronchus, Lung Cancers	25-44	2017	1.03268	1.07303	3.65607	-71.7545	-70.6507
Canada	Female	Trachea/Bronchus, Lung Cancers	25-44	2018	1.05484	1.06809	3.65607	-71.1483	-70.7858
Canada	Female	Trachea/Bronchus, Lung Cancers	25-44	2019	1.11676	1.0858	3.65607	-69.4546	-70.3015
Canada	Female	Trachea/Bronchus, Lung Cancers	45-54	1990	31.5457	31.1686	31.5457	0	0
Canada	Female	Trachea/Bronchus, Lung Cancers	45-54	1991	30.7915	32.0011	31.5457	-2.39084	1.4436
Canada	Female	Trachea/Bronchus, Lung Cancers	45-54	1992	33.6661	32.7746	31.5457	6.72163	3.89565
Canada	Female	Trachea/Bronchus, Lung Cancers	45-54	1993	33.8662	32.7233	31.5457	7.35616	3.73298
Canada	Female	Trachea/Bronchus, Lung Cancers	45-54	1994	30.6375	31.5044	31.5457	-2.87884	-0.130808
Canada	Female	Trachea/Bronchus, Lung Cancers	45-54	1995	30.0095	31.2808	31.5457	-4.86975	-0.839692
Canada	Female	Trachea/Bronchus, Lung Cancers	45-54	1996	33.1954	30.5159	31.5457	5.22951	-3.26446
Canada	Female	Trachea/Bronchus, Lung Cancers	45-54	1997	28.3428	31.1693	31.5457	-10.1531	-1.19316
Canada	Female	Trachea/Bronchus, Lung Cancers	45-54	1998	31.9697	29.6005	31.5457	1.34413	-6.16613
Canada	Female	Trachea/Bronchus, Lung Cancers	45-54	1999	28.4891	29.9373	31.5457	-9.6894	-5.09859
Canada	Female	Trachea/Bronchus, Lung Cancers	45-54	2000	29.3531	28.7613	31.5457	-6.95051	-8.82658
Canada	Female	Trachea/Bronchus, Lung Cancers	45-54	2001	28.4416	29.495	31.5457	-9.83984	-6.50057
Canada	Female	Trachea/Bronchus, Lung Cancers	45-54	2002	30.6904	29.8107	31.5457	-2.71137	-5.49998
Canada	Female	Trachea/Bronchus, Lung Cancers	45-54	2003	30.3	30.2672	31.5457	-3.94875	-4.05276
Canada	Female	Trachea/Bronchus, Lung Cancers	45-54	2004	29.8113	30.1145	31.5457	-5.49816	-4.53686
Canada	Female	Trachea/Bronchus, Lung Cancers	45-54	2005	30.2322	29.5313	31.5457	-4.16368	-6.38564
Canada	Female	Trachea/Bronchus, Lung Cancers	45-54	2006	28.5504	29.5361	31.5457	-9.49509	-6.37036
Canada	Female	Trachea/Bronchus, Lung Cancers	45-54	2007	29.8257	28.4458	31.5457	-5.45232	-9.8265
Canada	Female	Trachea/Bronchus, Lung Cancers	45-54	2008	26.9614	28.7849	31.5457	-14.5321	-8.75158
Canada	Female	Trachea/Bronchus, Lung Cancers	45-54	2009	29.5677	27.8088	31.5457	-6.27032	-11.846
Canada	Female	Trachea/Bronchus, Lung Cancers	45-54	2010	26.8973	27.3063	31.5457	-14.7355	-13.4389
Canada	Female	Trachea/Bronchus, Lung Cancers	45-54	2011	25.4539	25.5385	31.5457	-19.3111	-19.0427
Canada	Female	Trachea/Bronchus, Lung Cancers	45-54	2012	24.2645	23.7881	31.5457	-23.0815	-24.5916
Canada	Female	Trachea/Bronchus, Lung Cancers	45-54	2013	21.6459	21.792	31.5457	-31.3823	-30.9193
Canada	Female	Trachea/Bronchus, Lung Cancers	45-54	2014	19.4656	19.5708	31.5457	-38.294	-37.9604
Canada	Female	Trachea/Bronchus, Lung Cancers	45-54	2015	17.601	17.8596	31.5457	-44.2048	-43.3851
Canada	Female	Trachea/Bronchus, Lung Cancers	45-54	2016	16.5121	15.9965	31.5457	-47.6564	-49.2909
Canada	Female	Trachea/Bronchus, Lung Cancers	45-54	2017	13.8765	14.2748	31.5457	-56.0114	-54.7487
Canada	Female	Trachea/Bronchus, Lung Cancers	45-54	2018	12.4359	12.27	31.5457	-60.5782	-61.1042
Canada	Female	Trachea/Bronchus, Lung Cancers	45-54	2019	10.4975	11.4667	31.5457	-66.7229	-63.6506
Canada	Female	Trachea/Bronchus, Lung Cancers	55-64	1990	80.5684	84.8437	80.5684	0	0
Canada	Female	Trachea/Bronchus, Lung Cancers	55-64	1991	89.119	86.0618	80.5684	10.6128	6.81826
Canada	Female	Trachea/Bronchus, Lung Cancers	55-64	1992	88.498	87.931	80.5684	9.84199	9.13834
Canada	Female	Trachea/Bronchus, Lung Cancers	55-64	1993	86.1762	89.5642	80.5684	6.96023	11.1653
Canada	Female	Trachea/Bronchus, Lung Cancers	55-64	1994	94.0184	87.8426	80.5684	16.6938	9.02856
Canada	Female	Trachea/Bronchus, Lung Cancers	55-64	1995	83.3333	89.9351	80.5684	3.43165	11.6258
Canada	Female	Trachea/Bronchus, Lung Cancers	55-64	1996	92.4538	87.9659	80.5684	14.7519	9.18155
Canada	Female	Trachea/Bronchus, Lung Cancers	55-64	1997	88.1105	89.9492	80.5684	9.36111	11.6432
Canada	Female	Trachea/Bronchus, Lung Cancers	55-64	1998	89.2832	90.2954	80.5684	10.8167	12.073
Canada	Female	Trachea/Bronchus, Lung Cancers	55-64	1999	93.4925	92.073	80.5684	16.0411	14.2792
Canada	Female	Trachea/Bronchus, Lung Cancers	55-64	2000	93.4432	91.1872	80.5684	15.9799	13.1798
Canada	Female	Trachea/Bronchus, Lung Cancers	55-64	2001	86.6258	90.1305	80.5684	7.51834	11.8683
Canada	Female	Trachea/Bronchus, Lung Cancers	55-64	2002	90.3225	88.2654	80.5684	12.1066	9.55336
Canada	Female	Trachea/Bronchus, Lung Cancers	55-64	2003	87.8479	90.3986	80.5684	9.0351	12.201
Canada	Female	Trachea/Bronchus, Lung Cancers	55-64	2004	93.0253	89.3221	80.5684	15.4612	10.8649
Canada	Female	Trachea/Bronchus, Lung Cancers	55-64	2005	87.0931	89.1562	80.5684	8.09833	10.659
Canada	Female	Trachea/Bronchus, Lung Cancers	55-64	2006	87.3502	86.2975	80.5684	8.41738	7.11082
Canada	Female	Trachea/Bronchus, Lung Cancers	55-64	2007	84.4492	86.0127	80.5684	4.81676	6.75727
Canada	Female	Trachea/Bronchus, Lung Cancers	55-64	2008	86.2386	83.4855	80.5684	7.03769	3.62061
Canada	Female	Trachea/Bronchus, Lung Cancers	55-64	2009	79.7687	82.1343	80.5684	-0.992608	1.94355
Canada	Female	Trachea/Bronchus, Lung Cancers	55-64	2010	80.3957	79.4219	80.5684	-0.214413	-1.42304
Canada	Female	Trachea/Bronchus, Lung Cancers	55-64	2011	78.1013	79.2003	80.5684	-3.0621	-1.69813
Canada	Female	Trachea/Bronchus, Lung Cancers	55-64	2012	79.1038	78.316	80.5684	-1.81788	-2.79565
Canada	Female	Trachea/Bronchus, Lung Cancers	55-64	2013	77.7429	78.3891	80.5684	-3.50697	-2.70495
Canada	Female	Trachea/Bronchus, Lung Cancers	55-64	2014	78.3206	77.8124	80.5684	-2.78999	-3.42076
Canada	Female	Trachea/Bronchus, Lung Cancers	55-64	2015	77.3736	76.358	80.5684	-3.96533	-5.22591
Canada	Female	Trachea/Bronchus, Lung Cancers	55-64	2016	73.3798	74.3725	80.5684	-8.9224	-7.69023
Canada	Female	Trachea/Bronchus, Lung Cancers	55-64	2017	72.3642	70.8559	80.5684	-10.1829	-12.055
Canada	Female	Trachea/Bronchus, Lung Cancers	55-64	2018	66.8237	66.7305	80.5684	-17.0597	-17.1754
Canada	Female	Trachea/Bronchus, Lung Cancers	55-64	2019	61.0037	63.9137	80.5684	-24.2834	-20.6716
Canada	Female	All Other Cancers	25-44	1990	27.7293	27.7924	27.7293	0	0
Canada	Female	All Other Cancers	25-44	1991	27.8556	27.2659	27.7293	0.455495	-1.67118
Canada	Female	All Other Cancers	25-44	1992	26.2128	26.8371	27.7293	-5.46903	-3.21737
Canada	Female	All Other Cancers	25-44	1993	26.443	26.0497	27.7293	-4.63859	-6.05722
Canada	Female	All Other Cancers	25-44	1994	25.4932	25.0873	27.7293	-8.06406	-9.5279
Canada	Female	All Other Cancers	25-44	1995	23.3256	24.871	27.7293	-15.881	-10.3079
Canada	Female	All Other Cancers	25-44	1996	25.7942	24.1103	27.7293	-6.97854	-13.051
Canada	Female	All Other Cancers	25-44	1997	23.2113	24.2807	27.7293	-16.2934	-12.4366
Canada	Female	All Other Cancers	25-44	1998	23.8367	23.4215	27.7293	-14.0379	-15.5352
Canada	Female	All Other Cancers	25-44	1999	23.2166	23.4066	27.7293	-16.2742	-15.5887
Canada	Female	All Other Cancers	25-44	2000	23.1667	22.9123	27.7293	-16.4541	-17.3713
Canada	Female	All Other Cancers	25-44	2001	22.3538	22.1822	27.7293	-19.3857	-20.0045
Canada	Female	All Other Cancers	25-44	2002	21.0261	21.0973	27.7293	-24.1737	-23.9168
Canada	Female	All Other Cancers	25-44	2003	19.9121	20.2284	27.7293	-28.191	-27.0503
Canada	Female	All Other Cancers	25-44	2004	19.747	19.6141	27.7293	-28.7864	-29.2657
Canada	Female	All Other Cancers	25-44	2005	19.1832	18.949	27.7293	-30.8198	-31.6645
Canada	Female	All Other Cancers	25-44	2006	17.9166	18.6322	27.7293	-35.3873	-32.8068
Canada	Female	All Other Cancers	25-44	2007	18.7968	19.0333	27.7293	-32.2132	-31.3604
Canada	Female	All Other Cancers	25-44	2008	20.3864	19.4854	27.7293	-26.4806	-29.7301
Canada	Female	All Other Cancers	25-44	2009	19.2729	19.2445	27.7293	-30.4964	-30.5986
Canada	Female	All Other Cancers	25-44	2010	18.0742	18.1588	27.7293	-34.819	-34.514
Canada	Female	All Other Cancers	25-44	2011	17.1293	17.9917	27.7293	-38.2267	-35.1167
Canada	Female	All Other Cancers	25-44	2012	18.7715	17.6587	27.7293	-32.3045	-36.3175
Canada	Female	All Other Cancers	25-44	2013	17.0753	18.1216	27.7293	-38.4213	-34.6481
Canada	Female	All Other Cancers	25-44	2014	18.518	17.8646	27.7293	-33.2185	-35.575
Canada	Female	All Other Cancers	25-44	2015	18.0004	18.1247	27.7293	-35.0852	-34.6371
Canada	Female	All Other Cancers	25-44	2016	17.8556	17.6116	27.7293	-35.6075	-36.4873
Canada	Female	All Other Cancers	25-44	2017	16.9788	16.9186	27.7293	-38.7693	-38.9866
Canada	Female	All Other Cancers	25-44	2018	15.9213	16.1706	27.7293	-42.583	-41.6842
Canada	Female	All Other Cancers	25-44	2019	15.6116	15.7664	27.7293	-43.7001	-43.1416
Canada	Female	All Other Cancers	45-54	1990	122.065	120.893	122.065	0	0
Canada	Female	All Other Cancers	45-54	1991	119.722	120.271	122.065	-1.91896	-1.46901
Canada	Female	All Other Cancers	45-54	1992	119.027	115.98	122.065	-2.48807	-4.98445
Canada	Female	All Other Cancers	45-54	1993	109.191	115.968	122.065	-10.5463	-4.99479
Canada	Female	All Other Cancers	45-54	1994	119.684	114.016	122.065	-1.94999	-6.5939
Canada	Female	All Other Cancers	45-54	1995	113.172	113.929	122.065	-7.28539	-6.66474
Canada	Female	All Other Cancers	45-54	1996	108.932	108.217	122.065	-10.7588	-11.3445
Canada	Female	All Other Cancers	45-54	1997	102.547	105.459	122.065	-15.9892	-13.6038
Canada	Female	All Other Cancers	45-54	1998	104.898	102.382	122.065	-14.0634	-16.125
Canada	Female	All Other Cancers	45-54	1999	99.6995	102.381	122.065	-18.3223	-16.1256
Canada	Female	All Other Cancers	45-54	2000	102.545	100.927	122.065	-15.9912	-17.3168
Canada	Female	All Other Cancers	45-54	2001	100.536	99.3083	122.065	-17.6369	-18.6428
Canada	Female	All Other Cancers	45-54	2002	94.8438	97.3177	122.065	-22.3002	-20.2736
Canada	Female	All Other Cancers	45-54	2003	96.5732	95.7971	122.065	-20.8835	-21.5193
Canada	Female	All Other Cancers	45-54	2004	95.9742	93.5203	122.065	-21.3742	-23.3845
Canada	Female	All Other Cancers	45-54	2005	88.0136	90.8902	122.065	-27.8958	-25.5392
Canada	Female	All Other Cancers	45-54	2006	88.6829	87.315	122.065	-27.3475	-28.4682
Canada	Female	All Other Cancers	45-54	2007	85.2484	86.8052	122.065	-30.1612	-28.8858
Canada	Female	All Other Cancers	45-54	2008	86.4844	84.6131	122.065	-29.1486	-30.6817
Canada	Female	All Other Cancers	45-54	2009	82.1064	82.7342	122.065	-32.7353	-32.2209
Canada	Female	All Other Cancers	45-54	2010	79.6118	81.7984	122.065	-34.7789	-32.9876
Canada	Female	All Other Cancers	45-54	2011	83.677	81.2649	122.065	-31.4486	-33.4246
Canada	Female	All Other Cancers	45-54	2012	80.5059	80.4797	122.065	-34.0464	-34.0679
Canada	Female	All Other Cancers	45-54	2013	77.2562	78.2304	122.065	-36.7087	-35.9106
Canada	Female	All Other Cancers	45-54	2014	76.929	76.1184	122.065	-36.9767	-37.6409
Canada	Female	All Other Cancers	45-54	2015	74.1699	75.5916	122.065	-39.2371	-38.0724
Canada	Female	All Other Cancers	45-54	2016	75.6759	74.6065	122.065	-38.0033	-38.8795
Canada	Female	All Other Cancers	45-54	2017	73.9736	72.3836	122.065	-39.3979	-40.7006
Canada	Female	All Other Cancers	45-54	2018	67.5011	70.1062	122.065	-44.7005	-42.5663
Canada	Female	All Other Cancers	45-54	2019	68.8439	68.1725	122.065	-43.6004	-44.1504
Canada	Female	All Other Cancers	55-64	1990	279.905	273.611	279.905	0	0
Canada	Female	All Other Cancers	55-64	1991	267.317	271.315	279.905	-4.49696	-3.06864
Canada	Female	All Other Cancers	55-64	1992	266.724	264.379	279.905	-4.70895	-5.54673
Canada	Female	All Other Cancers	55-64	1993	259.096	263.64	279.905	-7.43429	-5.8108
Canada	Female	All Other Cancers	55-64	1994	265.1	258.437	279.905	-5.28915	-7.6696
Canada	Female	All Other Cancers	55-64	1995	251.116	256.161	279.905	-10.2854	-8.48271
Canada	Female	All Other Cancers	55-64	1996	252.268	248.967	279.905	-9.87362	-11.0529
Canada	Female	All Other Cancers	55-64	1997	243.518	247.042	279.905	-12.9998	-11.7407
Canada	Female	All Other Cancers	55-64	1998	245.34	239.164	279.905	-12.3486	-14.5551
Canada	Female	All Other Cancers	55-64	1999	228.635	235.771	279.905	-18.3168	-15.7673
Canada	Female	All Other Cancers	55-64	2000	233.339	228.774	279.905	-16.6364	-18.2672
Canada	Female	All Other Cancers	55-64	2001	224.348	230.201	279.905	-19.8484	-17.7575
Canada	Female	All Other Cancers	55-64	2002	232.915	230.126	279.905	-16.7876	-17.7842
Canada	Female	All Other Cancers	55-64	2003	233.114	228.872	279.905	-16.7166	-18.2323
Canada	Female	All Other Cancers	55-64	2004	220.586	223.479	279.905	-21.1926	-20.1588
Canada	Female	All Other Cancers	55-64	2005	216.739	213.771	279.905	-22.567	-23.6271
Canada	Female	All Other Cancers	55-64	2006	203.99	208.339	279.905	-27.1217	-25.5679
Canada	Female	All Other Cancers	55-64	2007	204.289	202.868	279.905	-27.0149	-27.5224
Canada	Female	All Other Cancers	55-64	2008	200.326	200.46	279.905	-28.4306	-28.3827
Canada	Female	All Other Cancers	55-64	2009	196.765	196.481	279.905	-29.7028	-29.8043
Canada	Female	All Other Cancers	55-64	2010	192.351	190.993	279.905	-31.2797	-31.765
Canada	Female	All Other Cancers	55-64	2011	183.862	189.268	279.905	-34.3126	-32.3812
Canada	Female	All Other Cancers	55-64	2012	191.591	185.611	279.905	-31.5513	-33.6877
Canada	Female	All Other Cancers	55-64	2013	181.381	183.983	279.905	-35.1991	-34.2693
Canada	Female	All Other Cancers	55-64	2014	178.978	181.357	279.905	-36.0574	-35.2074
Canada	Female	All Other Cancers	55-64	2015	183.713	179.326	279.905	-34.3658	-35.9331
Canada	Female	All Other Cancers	55-64	2016	175.287	177.531	279.905	-37.3763	-36.5746
Canada	Female	All Other Cancers	55-64	2017	173.592	171.907	279.905	-37.9817	-38.5837
Canada	Female	All Other Cancers	55-64	2018	166.843	167.842	279.905	-40.3931	-40.036
Canada	Female	All Other Cancers	55-64	2019	163.092	164.967	279.905	-41.7331	-41.0631
Canada	Female	Nervous System Diseases	25-44	1990	2.53131	2.42231	2.53131	0	0
Canada	Female	Nervous System Diseases	25-44	1991	2.31332	2.38762	2.53131	-8.61194	-5.67638
Canada	Female	Nervous System Diseases	25-44	1992	2.31825	2.34039	2.53131	-8.41721	-7.54234
Canada	Female	Nervous System Diseases	25-44	1993	2.38961	2.44978	2.53131	-5.59787	-3.22082
Canada	Female	Nervous System Diseases	25-44	1994	2.64149	2.51679	2.53131	4.35261	-0.573586
Canada	Female	Nervous System Diseases	25-44	1995	2.51927	2.43102	2.53131	-0.475501	-3.96213
Canada	Female	Nervous System Diseases	25-44	1996	2.13229	2.30682	2.53131	-15.7635	-8.86874
Canada	Female	Nervous System Diseases	25-44	1997	2.26888	2.21321	2.53131	-10.3672	-12.5665
Canada	Female	Nervous System Diseases	25-44	1998	2.23847	2.36163	2.53131	-11.5689	-6.70345
Canada	Female	Nervous System Diseases	25-44	1999	2.57753	2.50827	2.53131	1.82573	-0.91034
Canada	Female	Nervous System Diseases	25-44	2000	2.70881	2.63722	2.53131	7.0121	4.18378
Canada	Female	Nervous System Diseases	25-44	2001	2.62531	2.6595	2.53131	3.71352	5.06429
Canada	Female	Nervous System Diseases	25-44	2002	2.64439	2.66668	2.53131	4.46727	5.34793
Canada	Female	Nervous System Diseases	25-44	2003	2.73035	2.63155	2.53131	7.86301	3.95998
Canada	Female	Nervous System Diseases	25-44	2004	2.51991	2.52382	2.53131	-0.450336	-0.295923
Canada	Female	Nervous System Diseases	25-44	2005	2.3212	2.423	2.53131	-8.30044	-4.27901
Canada	Female	Nervous System Diseases	25-44	2006	2.42788	2.19734	2.53131	-4.08626	-13.1936
Canada	Female	Nervous System Diseases	25-44	2007	1.84294	2.27128	2.53131	-27.1941	-10.2727
Canada	Female	Nervous System Diseases	25-44	2008	2.54302	2.46609	2.53131	0.462416	-2.57659
Canada	Female	Nervous System Diseases	25-44	2009	3.01231	2.58064	2.53131	19.0019	1.94856
Canada	Female	Nervous System Diseases	25-44	2010	2.18658	2.51952	2.53131	-13.6186	-0.465717
Canada	Female	Nervous System Diseases	25-44	2011	2.35968	2.24675	2.53131	-6.78042	-11.2418
Canada	Female	Nervous System Diseases	25-44	2012	2.19398	2.26174	2.53131	-13.3262	-10.6493
Canada	Female	Nervous System Diseases	25-44	2013	2.23157	2.27816	2.53131	-11.8413	-10.0008
Canada	Female	Nervous System Diseases	25-44	2014	2.40893	2.2577	2.53131	-4.83483	-10.8093
Canada	Female	Nervous System Diseases	25-44	2015	2.13259	2.19977	2.53131	-15.7516	-13.0978
Canada	Female	Nervous System Diseases	25-44	2016	2.05778	2.11334	2.53131	-18.7069	-16.5121
Canada	Female	Nervous System Diseases	25-44	2017	2.14964	1.99507	2.53131	-15.0778	-21.1845
Canada	Female	Nervous System Diseases	25-44	2018	1.77777	2.11412	2.53131	-29.7688	-16.4812
Canada	Female	Nervous System Diseases	25-44	2019	2.41495	2.09636	2.53131	-4.59683	-17.1828
Canada	Female	Nervous System Diseases	45-54	1990	6.5812	6.14364	6.5812	0	0
Canada	Female	Nervous System Diseases	45-54	1991	5.70609	6.53075	6.5812	-13.2972	-0.766584
Canada	Female	Nervous System Diseases	45-54	1992	7.30497	6.51944	6.5812	10.9975	-0.938467
Canada	Female	Nervous System Diseases	45-54	1993	6.54727	6.75457	6.5812	-0.515649	2.63428
Canada	Female	Nervous System Diseases	45-54	1994	6.41147	6.7461	6.5812	-2.57897	2.5056
Canada	Female	Nervous System Diseases	45-54	1995	7.27956	6.90182	6.5812	10.6114	4.87176
Canada	Female	Nervous System Diseases	45-54	1996	7.01443	6.72248	6.5812	6.58283	2.14663
Canada	Female	Nervous System Diseases	45-54	1997	5.87344	6.28656	6.5812	-10.7544	-4.47707
Canada	Female	Nervous System Diseases	45-54	1998	5.9718	6.21487	6.5812	-9.25968	-5.56639
Canada	Female	Nervous System Diseases	45-54	1999	6.79936	6.78659	6.5812	3.31487	3.12086
Canada	Female	Nervous System Diseases	45-54	2000	7.58861	7.27134	6.5812	15.3074	10.4865
Canada	Female	Nervous System Diseases	45-54	2001	7.42605	7.59384	6.5812	12.8373	15.3868
Canada	Female	Nervous System Diseases	45-54	2002	7.76685	7.51448	6.5812	18.0156	14.1809
Canada	Female	Nervous System Diseases	45-54	2003	7.35053	7.2359	6.5812	11.6898	9.94809
Canada	Female	Nervous System Diseases	45-54	2004	6.59033	7.25209	6.5812	0.138777	10.1939
Canada	Female	Nervous System Diseases	45-54	2005	7.81539	7.33486	6.5812	18.7532	11.4517
Canada	Female	Nervous System Diseases	45-54	2006	7.59885	7.8893	6.5812	15.463	19.8763
Canada	Female	Nervous System Diseases	45-54	2007	8.25365	7.50467	6.5812	25.4125	14.0319
Canada	Female	Nervous System Diseases	45-54	2008	6.66151	7.45232	6.5812	1.22027	13.2365
Canada	Female	Nervous System Diseases	45-54	2009	7.4418	7.19075	6.5812	13.0766	9.2619
Canada	Female	Nervous System Diseases	45-54	2010	7.46893	6.91619	6.5812	13.4889	5.09009
Canada	Female	Nervous System Diseases	45-54	2011	5.83784	6.45707	6.5812	-11.2952	-1.88611
Canada	Female	Nervous System Diseases	45-54	2012	6.06444	6.12201	6.5812	-7.85203	-6.97738
Canada	Female	Nervous System Diseases	45-54	2013	6.46373	6.29766	6.5812	-1.78495	-4.30828
Canada	Female	Nervous System Diseases	45-54	2014	6.36482	6.37082	6.5812	-3.28786	-3.19675
Canada	Female	Nervous System Diseases	45-54	2015	6.2839	6.55854	6.5812	-4.51744	-0.344307
Canada	Female	Nervous System Diseases	45-54	2016	7.02691	7.10204	6.5812	6.77238	7.91402
Canada	Female	Nervous System Diseases	45-54	2017	7.99531	7.01084	6.5812	21.4871	6.52832
Canada	Female	Nervous System Diseases	45-54	2018	6.01031	6.82737	6.5812	-8.67454	3.74046
Canada	Female	Nervous System Diseases	45-54	2019	6.47648	6.2434	6.5812	-1.5912	-5.13287
Canada	Female	Nervous System Diseases	55-64	1990	14.512	14.0499	14.512	0	0
Canada	Female	Nervous System Diseases	55-64	1991	13.5877	14.3875	14.512	-6.36893	-0.858219
Canada	Female	Nervous System Diseases	55-64	1992	15.0626	14.4913	14.512	3.79428	-0.142808
Canada	Female	Nervous System Diseases	55-64	1993	14.8235	15.0863	14.512	2.14623	3.95767
Canada	Female	Nervous System Diseases	55-64	1994	15.3729	15.3976	14.512	5.9325	6.10272
Canada	Female	Nervous System Diseases	55-64	1995	15.9965	14.9733	14.512	10.2294	3.17886
Canada	Female	Nervous System Diseases	55-64	1996	13.5505	15.2477	14.512	-6.62534	5.06926
Canada	Female	Nervous System Diseases	55-64	1997	16.1959	14.4761	14.512	11.6037	-0.247409
Canada	Female	Nervous System Diseases	55-64	1998	13.6818	14.5063	14.512	-5.72058	-0.039181
Canada	Female	Nervous System Diseases	55-64	1999	13.6412	15.2525	14.512	-6.00066	5.10278
Canada	Female	Nervous System Diseases	55-64	2000	18.4345	16.8386	14.512	27.0296	16.0321
Canada	Female	Nervous System Diseases	55-64	2001	18.44	18.5272	14.512	27.0675	27.6681
Canada	Female	Nervous System Diseases	55-64	2002	18.707	17.8002	14.512	28.9071	22.6583
Canada	Female	Nervous System Diseases	55-64	2003	16.2535	16.8162	14.512	12.0001	15.8781
Canada	Female	Nervous System Diseases	55-64	2004	15.4882	16.3419	14.512	6.72694	12.6099
Canada	Female	Nervous System Diseases	55-64	2005	17.2842	16.9576	14.512	19.1025	16.8519
Canada	Female	Nervous System Diseases	55-64	2006	18.1003	17.1697	14.512	24.7262	18.3136
Canada	Female	Nervous System Diseases	55-64	2007	16.1246	16.7245	14.512	11.1122	15.2456
Canada	Female	Nervous System Diseases	55-64	2008	15.9485	16.3465	14.512	9.89852	12.6411
Canada	Female	Nervous System Diseases	55-64	2009	16.9664	16.7533	14.512	16.9127	15.4447
Canada	Female	Nervous System Diseases	55-64	2010	17.3452	16.9122	14.512	19.5228	16.5396
Canada	Female	Nervous System Diseases	55-64	2011	16.4252	16.9147	14.512	13.1833	16.5563
Canada	Female	Nervous System Diseases	55-64	2012	16.9737	16.6022	14.512	16.9629	14.4035
Canada	Female	Nervous System Diseases	55-64	2013	16.4079	17.0685	14.512	13.0642	17.6165
Canada	Female	Nervous System Diseases	55-64	2014	17.824	16.929	14.512	22.8224	16.655
Canada	Female	Nervous System Diseases	55-64	2015	16.5551	17.675	14.512	14.0784	21.7954
Canada	Female	Nervous System Diseases	55-64	2016	18.6458	17.9019	14.512	28.4855	23.3594
Canada	Female	Nervous System Diseases	55-64	2017	18.5049	18.2299	14.512	27.5143	25.6196
Canada	Female	Nervous System Diseases	55-64	2018	17.5391	17.8407	14.512	20.8591	22.9372
Canada	Female	Nervous System Diseases	55-64	2019	17.478	17.5085	14.512	20.4383	20.6487
Canada	Female	Metabolic Diseases	25-44	1990	1.89116	1.74979	1.89116	0	0
Canada	Female	Metabolic Diseases	25-44	1991	1.60841	1.71829	1.89116	-14.9511	-9.14137
Canada	Female	Metabolic Diseases	25-44	1992	1.65528	1.6839	1.89116	-12.473	-10.9594
Canada	Female	Metabolic Diseases	25-44	1993	1.78802	1.76573	1.89116	-5.4542	-6.63251
Canada	Female	Metabolic Diseases	25-44	1994	1.8539	1.84163	1.89116	-1.97037	-2.61917
Canada	Female	Metabolic Diseases	25-44	1995	1.88298	1.83403	1.89116	-0.432953	-3.0213
Canada	Female	Metabolic Diseases	25-44	1996	1.7652	1.86561	1.89116	-6.66059	-1.35124
Canada	Female	Metabolic Diseases	25-44	1997	1.94865	1.81903	1.89116	3.03981	-3.81437
Canada	Female	Metabolic Diseases	25-44	1998	1.74323	1.76212	1.89116	-7.82232	-6.82358
Canada	Female	Metabolic Diseases	25-44	1999	1.59447	1.80829	1.89116	-15.6882	-4.3822
Canada	Female	Metabolic Diseases	25-44	2000	2.08716	1.87861	1.89116	10.3639	-0.663558
Canada	Female	Metabolic Diseases	25-44	2001	1.95421	2.07205	1.89116	3.3336	9.56486
Canada	Female	Metabolic Diseases	25-44	2002	2.17478	2.05464	1.89116	14.997	8.64429
Canada	Female	Metabolic Diseases	25-44	2003	2.03493	1.93794	1.89116	7.60222	2.47356
Canada	Female	Metabolic Diseases	25-44	2004	1.60411	1.86478	1.89116	-15.1786	-1.39519
Canada	Female	Metabolic Diseases	25-44	2005	1.95529	1.80666	1.89116	3.3908	-4.46854
Canada	Female	Metabolic Diseases	25-44	2006	1.86057	1.85371	1.89116	-1.61784	-1.98025
Canada	Female	Metabolic Diseases	25-44	2007	1.74528	2.05279	1.89116	-7.71371	8.54628
Canada	Female	Metabolic Diseases	25-44	2008	2.55251	2.30407	1.89116	34.9704	21.8336
Canada	Female	Metabolic Diseases	25-44	2009	2.61442	2.33122	1.89116	38.2441	23.2692
Canada	Female	Metabolic Diseases	25-44	2010	1.82673	2.1999	1.89116	-3.40689	16.3253
Canada	Female	Metabolic Diseases	25-44	2011	2.15855	1.89863	1.89116	14.1387	0.394969
Canada	Female	Metabolic Diseases	25-44	2012	1.71062	1.78472	1.89116	-9.54687	-5.62821
Canada	Female	Metabolic Diseases	25-44	2013	1.48501	1.82432	1.89116	-21.4764	-3.53433
Canada	Female	Metabolic Diseases	25-44	2014	2.27735	1.8226	1.89116	20.4203	-3.62534
Canada	Female	Metabolic Diseases	25-44	2015	1.70545	1.95298	1.89116	-9.8199	3.2687
Canada	Female	Metabolic Diseases	25-44	2016	1.87614	1.9196	1.89116	-0.794313	1.50362
Canada	Female	Metabolic Diseases	25-44	2017	2.1772	2.07442	1.89116	15.1251	9.69006
Canada	Female	Metabolic Diseases	25-44	2018	2.16991	2.12801	1.89116	14.7394	12.5239
Canada	Female	Metabolic Diseases	25-44	2019	2.03692	2.10342	1.89116	7.7073	11.2234
Canada	Female	Metabolic Diseases	45-54	1990	7.52263	6.43479	7.52263	0	0
Canada	Female	Metabolic Diseases	45-54	1991	5.34696	6.55075	7.52263	-28.9217	-12.9194
Canada	Female	Metabolic Diseases	45-54	1992	6.78267	6.08419	7.52263	-9.83648	-19.1215
Canada	Female	Metabolic Diseases	45-54	1993	6.12295	6.4946	7.52263	-18.6063	-13.6659
Canada	Female	Metabolic Diseases	45-54	1994	6.57818	6.59102	7.52263	-12.5548	-12.3841
Canada	Female	Metabolic Diseases	45-54	1995	7.07193	6.32802	7.52263	-5.9913	-15.8802
Canada	Female	Metabolic Diseases	45-54	1996	5.33396	6.05723	7.52263	-29.0945	-19.4799
Canada	Female	Metabolic Diseases	45-54	1997	5.76581	5.5205	7.52263	-23.3538	-26.6148
Canada	Female	Metabolic Diseases	45-54	1998	5.46172	5.60076	7.52263	-27.3961	-25.5479
Canada	Female	Metabolic Diseases	45-54	1999	5.57473	5.9856	7.52263	-25.8938	-20.432
Canada	Female	Metabolic Diseases	45-54	2000	6.92035	6.47861	7.52263	-8.00622	-13.8784
Canada	Female	Metabolic Diseases	45-54	2001	6.94075	6.95032	7.52263	-7.73503	-7.60785
Canada	Female	Metabolic Diseases	45-54	2002	6.98986	6.81903	7.52263	-7.08229	-9.35308
Canada	Female	Metabolic Diseases	45-54	2003	6.52649	6.8148	7.52263	-13.2419	-9.40934
Canada	Female	Metabolic Diseases	45-54	2004	6.92806	7.07237	7.52263	-7.9038	-5.98536
Canada	Female	Metabolic Diseases	45-54	2005	7.76258	7.34097	7.52263	3.18963	-2.41493
Canada	Female	Metabolic Diseases	45-54	2006	7.33226	7.35424	7.52263	-2.53061	-2.23843
Canada	Female	Metabolic Diseases	45-54	2007	6.96789	6.99124	7.52263	-7.3743	-7.06388
Canada	Female	Metabolic Diseases	45-54	2008	6.67357	6.72572	7.52263	-11.2867	-10.5935
Canada	Female	Metabolic Diseases	45-54	2009	6.53571	6.38495	7.52263	-13.1194	-15.1234
Canada	Female	Metabolic Diseases	45-54	2010	5.94558	6.36686	7.52263	-20.9641	-15.3639
Canada	Female	Metabolic Diseases	45-54	2011	6.6193	6.3958	7.52263	-12.0082	-14.9792
Canada	Female	Metabolic Diseases	45-54	2012	6.62254	6.38264	7.52263	-11.9651	-15.1541
Canada	Female	Metabolic Diseases	45-54	2013	5.90609	6.12733	7.52263	-21.489	-18.548
Canada	Female	Metabolic Diseases	45-54	2014	5.85336	5.89275	7.52263	-22.19	-21.6663
Canada	Female	Metabolic Diseases	45-54	2015	5.91881	5.95773	7.52263	-21.32	-20.8025
Canada	Female	Metabolic Diseases	45-54	2016	6.10103	6.05528	7.52263	-18.8976	-19.5058
Canada	Female	Metabolic Diseases	45-54	2017	6.14599	6.06794	7.52263	-18.3	-19.3375
Canada	Female	Metabolic Diseases	45-54	2018	5.9568	5.95782	7.52263	-20.8149	-20.8013
Canada	Female	Metabolic Diseases	45-54	2019	5.77067	5.86374	7.52263	-23.2892	-22.052
Canada	Female	Metabolic Diseases	55-64	1990	19.4656	20.3716	19.4656	0	0
Canada	Female	Metabolic Diseases	55-64	1991	21.2775	20.3642	19.4656	9.30856	4.6166
Canada	Female	Metabolic Diseases	55-64	1992	20.3496	21.2942	19.4656	4.54126	9.39399
Canada	Female	Metabolic Diseases	55-64	1993	22.2554	21.3344	19.4656	14.3322	9.60093
Canada	Female	Metabolic Diseases	55-64	1994	21.3984	22.9422	19.4656	9.92936	17.8602
Canada	Female	Metabolic Diseases	55-64	1995	25.1727	23.257	19.4656	29.3192	19.4774
Canada	Female	Metabolic Diseases	55-64	1996	23.1998	23.7621	19.4656	19.1837	22.0725
Canada	Female	Metabolic Diseases	55-64	1997	22.9138	22.6737	19.4656	17.7147	16.481
Canada	Female	Metabolic Diseases	55-64	1998	21.9074	22.3568	19.4656	12.5445	14.8529
Canada	Female	Metabolic Diseases	55-64	1999	22.2491	21.1736	19.4656	14.2995	8.77484
Canada	Female	Metabolic Diseases	55-64	2000	19.3644	21.027	19.4656	-0.519514	8.02173
Canada	Female	Metabolic Diseases	55-64	2001	21.4676	21.3528	19.4656	10.2852	9.69511
Canada	Female	Metabolic Diseases	55-64	2002	23.2263	22.4348	19.4656	19.3197	15.2536
Canada	Female	Metabolic Diseases	55-64	2003	22.6104	23.0615	19.4656	16.1558	18.4733
Canada	Female	Metabolic Diseases	55-64	2004	23.3479	22.536	19.4656	19.9445	15.7737
Canada	Female	Metabolic Diseases	55-64	2005	21.6498	21.279	19.4656	11.2208	9.31621
Canada	Female	Metabolic Diseases	55-64	2006	18.8394	20.0188	19.4656	-3.21675	2.84196
Canada	Female	Metabolic Diseases	55-64	2007	19.5671	19.2763	19.4656	0.521796	-0.972442
Canada	Female	Metabolic Diseases	55-64	2008	19.4223	19.3942	19.4656	-0.222375	-0.366695
Canada	Female	Metabolic Diseases	55-64	2009	19.1931	18.6176	19.4656	-1.39951	-4.35634
Canada	Female	Metabolic Diseases	55-64	2010	17.2373	18.1433	19.4656	-11.4472	-6.79293
Canada	Female	Metabolic Diseases	55-64	2011	17.9994	17.2724	19.4656	-7.53213	-11.267
Canada	Female	Metabolic Diseases	55-64	2012	16.5804	17.0593	19.4656	-14.8217	-12.3615
Canada	Female	Metabolic Diseases	55-64	2013	16.5982	16.9798	19.4656	-14.7307	-12.7702
Canada	Female	Metabolic Diseases	55-64	2014	17.7608	17.1231	19.4656	-8.75809	-12.0337
Canada	Female	Metabolic Diseases	55-64	2015	17.0105	16.9469	19.4656	-12.6122	-12.939
Canada	Female	Metabolic Diseases	55-64	2016	16.0695	16.1003	19.4656	-17.4467	-17.2886
Canada	Female	Metabolic Diseases	55-64	2017	15.2208	15.6023	19.4656	-21.8068	-19.8466
Canada	Female	Metabolic Diseases	55-64	2018	15.5167	15.3953	19.4656	-20.2864	-20.9102
Canada	Female	Metabolic Diseases	55-64	2019	15.4484	15.4826	19.4656	-20.6374	-20.4619
Canada	Female	Cardiovascular Disease	25-44	1990	8.57197	8.3199	8.57197	0	0
Canada	Female	Cardiovascular Disease	25-44	1991	8.06783	7.99563	8.57197	-5.88125	-6.72351
Canada	Female	Cardiovascular Disease	25-44	1992	7.3471	7.86532	8.57197	-14.2893	-8.24366
Canada	Female	Cardiovascular Disease	25-44	1993	8.18105	8.06205	8.57197	-4.56046	-5.94863
Canada	Female	Cardiovascular Disease	25-44	1994	8.65802	8.29208	8.57197	1.00383	-3.26521
Canada	Female	Cardiovascular Disease	25-44	1995	8.03716	8.51092	8.57197	-6.23899	-0.712175
Canada	Female	Cardiovascular Disease	25-44	1996	8.83758	8.33167	8.57197	3.09864	-2.80326
Canada	Female	Cardiovascular Disease	25-44	1997	8.12028	7.95672	8.57197	-5.26942	-7.17744
Canada	Female	Cardiovascular Disease	25-44	1998	6.9123	7.70393	8.57197	-19.3615	-10.1264
Canada	Female	Cardiovascular Disease	25-44	1999	8.07922	7.25747	8.57197	-5.74834	-15.3349
Canada	Female	Cardiovascular Disease	25-44	2000	6.78087	7.42491	8.57197	-20.8948	-13.3815
Canada	Female	Cardiovascular Disease	25-44	2001	7.41463	7.08295	8.57197	-13.5014	-17.3708
Canada	Female	Cardiovascular Disease	25-44	2002	7.05334	7.01608	8.57197	-17.7162	-18.1509
Canada	Female	Cardiovascular Disease	25-44	2003	6.58028	6.57267	8.57197	-23.235	-23.3237
Canada	Female	Cardiovascular Disease	25-44	2004	6.08438	6.33699	8.57197	-29.02	-26.0731
Canada	Female	Cardiovascular Disease	25-44	2005	6.34632	6.29865	8.57197	-25.9642	-26.5204
Canada	Female	Cardiovascular Disease	25-44	2006	6.46525	6.29902	8.57197	-24.5768	-26.516
Canada	Female	Cardiovascular Disease	25-44	2007	6.0855	6.33151	8.57197	-29.007	-26.137
Canada	Female	Cardiovascular Disease	25-44	2008	6.44378	6.2376	8.57197	-24.8273	-27.2326
Canada	Female	Cardiovascular Disease	25-44	2009	6.18352	6.1258	8.57197	-27.8635	-28.5368
Canada	Female	Cardiovascular Disease	25-44	2010	5.75012	5.91075	8.57197	-32.9195	-31.0456
Canada	Female	Cardiovascular Disease	25-44	2011	5.79861	5.70078	8.57197	-32.3538	-33.495
Canada	Female	Cardiovascular Disease	25-44	2012	5.55363	5.58823	8.57197	-35.2118	-34.8081
Canada	Female	Cardiovascular Disease	25-44	2013	5.41245	5.62803	8.57197	-36.8587	-34.3437
Canada	Female	Cardiovascular Disease	25-44	2014	5.91802	5.72405	8.57197	-30.9608	-33.2236
Canada	Female	Cardiovascular Disease	25-44	2015	5.84167	5.93623	8.57197	-31.8515	-30.7484
Canada	Female	Cardiovascular Disease	25-44	2016	6.04899	5.78621	8.57197	-29.4329	-32.4984
Canada	Female	Cardiovascular Disease	25-44	2017	5.46797	5.52911	8.57197	-36.211	-35.4978
Canada	Female	Cardiovascular Disease	25-44	2018	5.07035	5.21828	8.57197	-40.8496	-39.124
Canada	Female	Cardiovascular Disease	25-44	2019	5.1165	5.09343	8.57197	-40.3113	-40.5804
Canada	Female	Cardiovascular Disease	45-54	1990	45.3194	45.5441	45.3194	0	0
Canada	Female	Cardiovascular Disease	45-54	1991	45.7689	44.8813	45.3194	0.992006	-0.966591
Canada	Female	Cardiovascular Disease	45-54	1992	43.5556	42.9876	45.3194	-3.89178	-5.14517
Canada	Female	Cardiovascular Disease	45-54	1993	39.6382	41.2129	45.3194	-12.5358	-9.06104
Canada	Female	Cardiovascular Disease	45-54	1994	40.445	40.2062	45.3194	-10.7556	-11.2825
Canada	Female	Cardiovascular Disease	45-54	1995	40.5354	39.2943	45.3194	-10.5561	-13.2946
Canada	Female	Cardiovascular Disease	45-54	1996	36.9025	38.1805	45.3194	-18.5722	-15.7524
Canada	Female	Cardiovascular Disease	45-54	1997	37.1034	36.9523	45.3194	-18.1289	-18.4625
Canada	Female	Cardiovascular Disease	45-54	1998	36.8508	36.5072	45.3194	-18.6864	-19.4446
Canada	Female	Cardiovascular Disease	45-54	1999	35.5674	34.715	45.3194	-21.5184	-23.3993
Canada	Female	Cardiovascular Disease	45-54	2000	31.7267	32.474	45.3194	-29.9931	-28.344
Canada	Female	Cardiovascular Disease	45-54	2001	30.128	30.7806	45.3194	-33.5207	-32.0806
Canada	Female	Cardiovascular Disease	45-54	2002	30.4872	29.9884	45.3194	-32.7281	-33.8287
Canada	Female	Cardiovascular Disease	45-54	2003	29.35	28.8934	45.3194	-35.2375	-36.245
Canada	Female	Cardiovascular Disease	45-54	2004	26.8429	28.5717	45.3194	-40.7694	-36.9548
Canada	Female	Cardiovascular Disease	45-54	2005	29.5222	27.8	45.3194	-34.8575	-38.6576
Canada	Female	Cardiovascular Disease	45-54	2006	27.0349	28.4874	45.3194	-40.3458	-37.1408
Canada	Female	Cardiovascular Disease	45-54	2007	28.9051	27.5986	45.3194	-36.219	-39.1019
Canada	Female	Cardiovascular Disease	45-54	2008	26.8559	27.3898	45.3194	-40.7408	-39.5628
Canada	Female	Cardiovascular Disease	45-54	2009	26.4083	26.1955	45.3194	-41.7285	-42.1981
Canada	Female	Cardiovascular Disease	45-54	2010	25.3223	25.5463	45.3194	-44.1248	-43.6305
Canada	Female	Cardiovascular Disease	45-54	2011	24.9083	24.3607	45.3194	-45.0382	-46.2465
Canada	Female	Cardiovascular Disease	45-54	2012	22.8516	24.1384	45.3194	-49.5765	-46.737
Canada	Female	Cardiovascular Disease	45-54	2013	24.6553	23.459	45.3194	-45.5964	-48.2362
Canada	Female	Cardiovascular Disease	45-54	2014	22.8701	23.7559	45.3194	-49.5356	-47.581
Canada	Female	Cardiovascular Disease	45-54	2015	23.7423	23.9008	45.3194	-47.6111	-47.2614
Canada	Female	Cardiovascular Disease	45-54	2016	25.0899	23.7145	45.3194	-44.6375	-47.6726
Canada	Female	Cardiovascular Disease	45-54	2017	22.3111	22.5894	45.3194	-50.7691	-50.1551
Canada	Female	Cardiovascular Disease	45-54	2018	20.3671	21.9231	45.3194	-55.0588	-51.6253
Canada	Female	Cardiovascular Disease	45-54	2019	23.0911	21.7291	45.3194	-49.0481	-52.0534
Canada	Female	Cardiovascular Disease	55-64	1990	165.842	163.511	165.842	0	0
Canada	Female	Cardiovascular Disease	55-64	1991	161.18	160.456	165.842	-2.81143	-3.24766
Canada	Female	Cardiovascular Disease	55-64	1992	154.347	157.199	165.842	-6.93156	-5.21184
Canada	Female	Cardiovascular Disease	55-64	1993	156.07	153.192	165.842	-5.89252	-7.62783
Canada	Female	Cardiovascular Disease	55-64	1994	149.16	151.132	165.842	-10.0594	-8.87021
Canada	Female	Cardiovascular Disease	55-64	1995	148.166	145.586	165.842	-10.6587	-12.2145
Canada	Female	Cardiovascular Disease	55-64	1996	139.432	139.622	165.842	-15.9252	-15.8107
Canada	Female	Cardiovascular Disease	55-64	1997	131.267	131.192	165.842	-20.8482	-20.8937
Canada	Female	Cardiovascular Disease	55-64	1998	122.877	125.646	165.842	-25.9075	-24.2379
Canada	Female	Cardiovascular Disease	55-64	1999	122.793	118.668	165.842	-25.958	-28.4451
Canada	Female	Cardiovascular Disease	55-64	2000	110.335	112.101	165.842	-33.4699	-32.4049
Canada	Female	Cardiovascular Disease	55-64	2001	103.176	102.888	165.842	-37.7868	-37.9606
Canada	Female	Cardiovascular Disease	55-64	2002	95.1518	98.596	165.842	-42.6252	-40.5484
Canada	Female	Cardiovascular Disease	55-64	2003	97.4603	94.7628	165.842	-41.2332	-42.8597
Canada	Female	Cardiovascular Disease	55-64	2004	91.6764	92.7939	165.842	-44.7208	-44.047
Canada	Female	Cardiovascular Disease	55-64	2005	89.2449	86.1114	165.842	-46.1869	-48.0764
Canada	Female	Cardiovascular Disease	55-64	2006	77.4129	82.3078	165.842	-53.3214	-50.3699
Canada	Female	Cardiovascular Disease	55-64	2007	80.2657	77.9999	165.842	-51.6012	-52.9675
Canada	Female	Cardiovascular Disease	55-64	2008	76.3212	77.3338	165.842	-53.9797	-53.3691
Canada	Female	Cardiovascular Disease	55-64	2009	75.4146	74.8746	165.842	-54.5264	-54.852
Canada	Female	Cardiovascular Disease	55-64	2010	72.8881	72.7714	165.842	-56.0498	-56.1202
Canada	Female	Cardiovascular Disease	55-64	2011	70.0115	71.2031	165.842	-57.7844	-57.0659
Canada	Female	Cardiovascular Disease	55-64	2012	70.7096	69.4629	165.842	-57.3634	-58.1151
Canada	Female	Cardiovascular Disease	55-64	2013	67.6676	69.8251	165.842	-59.1977	-57.8967
Canada	Female	Cardiovascular Disease	55-64	2014	71.098	70.2737	165.842	-57.1292	-57.6262
Canada	Female	Cardiovascular Disease	55-64	2015	72.0555	70.2811	165.842	-56.5518	-57.6218
Canada	Female	Cardiovascular Disease	55-64	2016	67.6898	69.8911	165.842	-59.1843	-57.857
Canada	Female	Cardiovascular Disease	55-64	2017	69.9279	67.2865	165.842	-57.8347	-59.4275
Canada	Female	Cardiovascular Disease	55-64	2018	64.2419	65.9097	165.842	-61.2633	-60.2576
Canada	Female	Cardiovascular Disease	55-64	2019	63.5594	63.9006	165.842	-61.6748	-61.4691
Canada	Female	Suicide	25-44	1990	7.78727	7.62994	7.78727	0	0
Canada	Female	Suicide	25-44	1991	7.4726	7.45272	7.78727	-4.04082	-4.29614
Canada	Female	Suicide	25-44	1992	7.09828	7.16699	7.78727	-8.84761	-7.96532
Canada	Female	Suicide	25-44	1993	6.93008	6.98353	7.78727	-11.0075	-10.3212
Canada	Female	Suicide	25-44	1994	6.92223	7.00774	7.78727	-11.1084	-10.0103
Canada	Female	Suicide	25-44	1995	7.17091	7.33397	7.78727	-7.91496	-5.8211
Canada	Female	Suicide	25-44	1996	7.90875	7.23144	7.78727	1.56003	-7.13762
Canada	Female	Suicide	25-44	1997	6.61467	7.00288	7.78727	-15.0579	-10.0727
Canada	Female	Suicide	25-44	1998	6.48522	6.88748	7.78727	-16.7202	-11.5546
Canada	Female	Suicide	25-44	1999	7.56256	6.82346	7.78727	-2.88563	-12.3767
Canada	Female	Suicide	25-44	2000	6.42261	6.74628	7.78727	-17.5243	-13.3678
Canada	Female	Suicide	25-44	2001	6.25368	6.43545	7.78727	-19.6935	-17.3594
Canada	Female	Suicide	25-44	2002	6.63005	6.4649	7.78727	-14.8604	-16.9812
Canada	Female	Suicide	25-44	2003	6.51096	6.57801	7.78727	-16.3897	-15.5287
Canada	Female	Suicide	25-44	2004	6.59302	6.47364	7.78727	-15.3359	-16.8689
Canada	Female	Suicide	25-44	2005	6.31694	6.20829	7.78727	-18.8812	-20.2764
Canada	Female	Suicide	25-44	2006	5.71491	6.09786	7.78727	-26.6122	-21.6945
Canada	Female	Suicide	25-44	2007	6.26174	6.08889	7.78727	-19.5901	-21.8097
Canada	Female	Suicide	25-44	2008	6.29003	6.31059	7.78727	-19.2268	-18.9628
Canada	Female	Suicide	25-44	2009	6.38	6.57791	7.78727	-18.0714	-15.53
Canada	Female	Suicide	25-44	2010	7.0637	6.55131	7.78727	-9.29168	-15.8715
Canada	Female	Suicide	25-44	2011	6.21024	6.35226	7.78727	-20.2515	-18.4277
Canada	Female	Suicide	25-44	2012	5.78283	6.19935	7.78727	-25.7399	-20.3912
Canada	Female	Suicide	25-44	2013	6.60499	6.50508	7.78727	-15.1822	-16.4652
Canada	Female	Suicide	25-44	2014	7.12741	7.08062	7.78727	-8.47359	-9.07449
Canada	Female	Suicide	25-44	2015	7.50945	7.00795	7.78727	-3.56767	-10.0077
Canada	Female	Suicide	25-44	2016	6.38699	6.67623	7.78727	-17.9817	-14.2673
Canada	Female	Suicide	25-44	2017	6.13227	6.06432	7.78727	-21.2526	-22.1252
Canada	Female	Suicide	25-44	2018	5.6737	5.88271	7.78727	-27.1413	-24.4573
Canada	Female	Suicide	25-44	2019	5.84217	5.75794	7.78727	-24.9779	-26.0596
Canada	Female	Suicide	45-54	1990	7.428	7.15285	7.428	0	0
Canada	Female	Suicide	45-54	1991	6.87769	7.83506	7.428	-7.40852	5.48009
Canada	Female	Suicide	45-54	1992	9.19949	8.28848	7.428	23.8488	11.5844
Canada	Female	Suicide	45-54	1993	8.78827	8.7004	7.428	18.3128	17.1299
Canada	Female	Suicide	45-54	1994	8.11346	8.51092	7.428	9.22803	14.579
Canada	Female	Suicide	45-54	1995	8.63104	8.9126	7.428	16.1961	19.9866
Canada	Female	Suicide	45-54	1996	9.99331	9.07701	7.428	34.5357	22.2
Canada	Female	Suicide	45-54	1997	8.60669	8.78746	7.428	15.8682	18.3018
Canada	Female	Suicide	45-54	1998	7.76237	8.36032	7.428	4.50151	12.5515
Canada	Female	Suicide	45-54	1999	8.71191	8.5409	7.428	17.2848	14.9826
Canada	Female	Suicide	45-54	2000	9.14843	8.97853	7.428	23.1614	20.8742
Canada	Female	Suicide	45-54	2001	9.07527	8.63794	7.428	22.1765	16.2889
Canada	Female	Suicide	45-54	2002	7.69012	8.99974	7.428	3.52883	21.1597
Canada	Female	Suicide	45-54	2003	10.2338	9.14801	7.428	37.7739	23.1558
Canada	Female	Suicide	45-54	2004	9.52007	9.4752	7.428	28.1647	27.5607
Canada	Female	Suicide	45-54	2005	8.6717	8.85368	7.428	16.7434	19.1934
Canada	Female	Suicide	45-54	2006	8.36929	8.51053	7.428	12.6722	14.5737
Canada	Female	Suicide	45-54	2007	8.49061	8.63493	7.428	14.3055	16.2484
Canada	Female	Suicide	45-54	2008	9.0449	8.67685	7.428	21.7676	16.8128
Canada	Female	Suicide	45-54	2009	8.49504	8.67978	7.428	14.3652	16.8523
Canada	Female	Suicide	45-54	2010	8.49941	8.57572	7.428	14.424	15.4512
Canada	Female	Suicide	45-54	2011	8.73269	8.7699	7.428	17.5645	18.0655
Canada	Female	Suicide	45-54	2012	9.07761	8.73819	7.428	22.208	17.6385
Canada	Female	Suicide	45-54	2013	8.40426	9.09032	7.428	13.143	22.3792
Canada	Female	Suicide	45-54	2014	9.7891	9.38078	7.428	31.7865	26.2894
Canada	Female	Suicide	45-54	2015	9.94897	9.46377	7.428	33.9388	27.4068
Canada	Female	Suicide	45-54	2016	8.65325	9.05991	7.428	16.495	21.9697
Canada	Female	Suicide	45-54	2017	8.57751	8.13336	7.428	15.4753	9.49597
Canada	Female	Suicide	45-54	2018	7.16932	7.60371	7.428	-3.48247	2.3655
Canada	Female	Suicide	45-54	2019	7.0643	7.11681	7.428	-4.89638	-4.18942
Canada	Female	Suicide	55-64	1990	5.40676	6.07209	5.40676	0	0
Canada	Female	Suicide	55-64	1991	6.73741	6.25246	5.40676	24.6108	15.6415
Canada	Female	Suicide	55-64	1992	6.61321	6.73244	5.40676	22.3138	24.5188
Canada	Female	Suicide	55-64	1993	6.84668	6.99588	5.40676	26.6318	29.3912
Canada	Female	Suicide	55-64	1994	7.52773	7.25994	5.40676	39.2281	34.2752
Canada	Female	Suicide	55-64	1995	7.40542	7.12582	5.40676	36.9658	31.7946
Canada	Female	Suicide	55-64	1996	6.44431	6.60548	5.40676	19.1899	22.1706
Canada	Female	Suicide	55-64	1997	5.9667	5.86618	5.40676	10.3562	8.49708
Canada	Female	Suicide	55-64	1998	5.18753	5.88895	5.40676	-4.05485	8.91823
Canada	Female	Suicide	55-64	1999	6.51263	5.7771	5.40676	20.4533	6.84951
Canada	Female	Suicide	55-64	2000	5.63115	6.34459	5.40676	4.15004	17.3454
Canada	Female	Suicide	55-64	2001	6.88999	6.54209	5.40676	27.4329	20.9983
Canada	Female	Suicide	55-64	2002	7.10513	6.5457	5.40676	31.4119	21.065
Canada	Female	Suicide	55-64	2003	5.64197	6.51256	5.40676	4.3502	20.4521
Canada	Female	Suicide	55-64	2004	6.79058	6.13535	5.40676	25.5942	13.4755
Canada	Female	Suicide	55-64	2005	5.9735	6.17389	5.40676	10.4819	14.1883
Canada	Female	Suicide	55-64	2006	5.75759	6.21449	5.40676	6.48864	14.9392
Canada	Female	Suicide	55-64	2007	6.91238	7.1422	5.40676	27.847	32.0976
Canada	Female	Suicide	55-64	2008	8.75664	7.59187	5.40676	61.9573	40.4143
Canada	Female	Suicide	55-64	2009	7.10658	8.06456	5.40676	31.4387	49.157
Canada	Female	Suicide	55-64	2010	8.33047	7.55549	5.40676	54.075	39.7415
Canada	Female	Suicide	55-64	2011	7.22943	7.702	5.40676	33.7108	42.4512
Canada	Female	Suicide	55-64	2012	7.54609	7.54987	5.40676	39.5677	39.6375
Canada	Female	Suicide	55-64	2013	7.87409	8.02996	5.40676	45.634	48.517
Canada	Female	Suicide	55-64	2014	8.6697	8.14716	5.40676	60.3492	50.6847
Canada	Female	Suicide	55-64	2015	7.89771	7.86684	5.40676	46.0709	45.5
Canada	Female	Suicide	55-64	2016	7.03311	7.55562	5.40676	30.08	39.7439
Canada	Female	Suicide	55-64	2017	7.73604	7.04545	5.40676	43.0808	30.308
Canada	Female	Suicide	55-64	2018	6.36719	6.94383	5.40676	17.7634	28.4287
Canada	Female	Suicide	55-64	2019	6.72827	6.54773	5.40676	24.4418	21.1026
Canada	Female	Homicide	25-44	1990	2.14692	2.09373	2.14692	0	0
Canada	Female	Homicide	25-44	1991	2.04054	2.06705	2.14692	-4.95502	-3.72044
Canada	Female	Homicide	25-44	1992	2.01368	1.88344	2.14692	-6.20629	-12.2724
Canada	Female	Homicide	25-44	1993	1.59611	1.67057	2.14692	-25.6559	-22.1876
Canada	Female	Homicide	25-44	1994	1.40193	1.45488	2.14692	-34.7006	-32.234
Canada	Female	Homicide	25-44	1995	1.36661	1.37866	2.14692	-36.3456	-35.7845
Canada	Female	Homicide	25-44	1996	1.36743	1.32898	2.14692	-36.3073	-38.0982
Canada	Female	Homicide	25-44	1997	1.25291	1.31873	2.14692	-41.6418	-38.5759
Canada	Female	Homicide	25-44	1998	1.33584	1.22021	2.14692	-37.7787	-43.1647
Canada	Female	Homicide	25-44	1999	1.07188	1.17302	2.14692	-50.0737	-45.3626
Canada	Female	Homicide	25-44	2000	1.11135	1.08336	2.14692	-48.2352	-49.5388
Canada	Female	Homicide	25-44	2001	1.06686	1.10775	2.14692	-50.3074	-48.403
Canada	Female	Homicide	25-44	2002	1.14503	1.06043	2.14692	-46.6664	-50.607
Canada	Female	Homicide	25-44	2003	0.969399	1.11807	2.14692	-54.8471	-47.9224
Canada	Female	Homicide	25-44	2004	1.23977	1.12024	2.14692	-42.2538	-47.8212
Canada	Female	Homicide	25-44	2005	1.15155	1.17807	2.14692	-46.3626	-45.1275
Canada	Female	Homicide	25-44	2006	1.14289	1.11556	2.14692	-46.7662	-48.0394
Canada	Female	Homicide	25-44	2007	1.05222	1.06478	2.14692	-50.9893	-50.4046
Canada	Female	Homicide	25-44	2008	0.999214	1.08844	2.14692	-53.4584	-49.3022
Canada	Female	Homicide	25-44	2009	1.21389	1.08578	2.14692	-43.459	-49.4261
Canada	Female	Homicide	25-44	2010	1.04424	1.11439	2.14692	-51.3609	-48.0936
Canada	Female	Homicide	25-44	2011	1.08504	1.01726	2.14692	-49.4609	-52.618
Canada	Female	Homicide	25-44	2012	0.922489	1.02213	2.14692	-57.0321	-52.3909
Canada	Female	Homicide	25-44	2013	1.05887	1.0249	2.14692	-50.6796	-52.262
Canada	Female	Homicide	25-44	2014	1.09333	1.0466	2.14692	-49.0744	-51.2513
Canada	Female	Homicide	25-44	2015	0.987589	0.926716	2.14692	-53.9998	-56.8352
Canada	Female	Homicide	25-44	2016	0.699224	0.893748	2.14692	-67.4314	-58.3708
Canada	Female	Homicide	25-44	2017	0.99443	0.820229	2.14692	-53.6812	-61.7951
Canada	Female	Homicide	25-44	2018	0.767033	0.786879	2.14692	-64.2729	-63.3486
Canada	Female	Homicide	25-44	2019	0.599172	0.683103	2.14692	-72.0916	-68.1823
Canada	Female	Homicide	45-54	1990	1.25908	1.20916	1.25908	0	0
Canada	Female	Homicide	45-54	1991	1.15924	1.22362	1.25908	-7.92985	-2.81643
Canada	Female	Homicide	45-54	1992	1.25254	1.15875	1.25908	-0.519445	-7.96875
Canada	Female	Homicide	45-54	1993	1.06446	1.1041	1.25908	-15.457	-12.3091
Canada	Female	Homicide	45-54	1994	0.99529	1.16801	1.25908	-20.951	-7.23339
Canada	Female	Homicide	45-54	1995	1.44426	1.22146	1.25908	14.7078	-2.98752
Canada	Female	Homicide	45-54	1996	1.22484	1.24008	1.25908	-2.71933	-1.5093
Canada	Female	Homicide	45-54	1997	1.05113	1.04233	1.25908	-16.5163	-17.2148
Canada	Female	Homicide	45-54	1998	0.851027	0.970038	1.25908	-32.4088	-22.9566
Canada	Female	Homicide	45-54	1999	1.00796	0.842341	1.25908	-19.9447	-33.0987
Canada	Female	Homicide	45-54	2000	0.668035	0.840657	1.25908	-46.9426	-33.2324
Canada	Female	Homicide	45-54	2001	0.845977	0.734522	1.25908	-32.8099	-41.662
Canada	Female	Homicide	45-54	2002	0.689554	0.746652	1.25908	-45.2335	-40.6986
Canada	Female	Homicide	45-54	2003	0.704425	0.765568	1.25908	-44.0524	-39.1962
Canada	Female	Homicide	45-54	2004	0.902727	0.791648	1.25908	-28.3026	-37.1249
Canada	Female	Homicide	45-54	2005	0.767792	0.760853	1.25908	-39.0196	-39.5707
Canada	Female	Homicide	45-54	2006	0.61204	0.807987	1.25908	-51.3899	-35.8272
Canada	Female	Homicide	45-54	2007	1.04413	0.868136	1.25908	-17.0721	-31.05
Canada	Female	Homicide	45-54	2008	0.948239	0.899076	1.25908	-24.6879	-28.5926
Canada	Female	Homicide	45-54	2009	0.704861	0.845633	1.25908	-44.0177	-32.8372
Canada	Female	Homicide	45-54	2010	0.883799	0.789606	1.25908	-29.8059	-37.287
Canada	Female	Homicide	45-54	2011	0.780158	0.79148	1.25908	-38.0375	-37.1382
Canada	Female	Homicide	45-54	2012	0.710483	0.661179	1.25908	-43.5712	-47.4871
Canada	Female	Homicide	45-54	2013	0.492897	0.552959	1.25908	-60.8526	-56.0823
Canada	Female	Homicide	45-54	2014	0.455496	0.669501	1.25908	-63.8231	-46.8262
Canada	Female	Homicide	45-54	2015	1.06011	0.654411	1.25908	-15.8028	-48.0246
Canada	Female	Homicide	45-54	2016	0.447627	0.727152	1.25908	-64.448	-42.2473
Canada	Female	Homicide	45-54	2017	0.673718	0.493271	1.25908	-46.4912	-60.8229
Canada	Female	Homicide	45-54	2018	0.358466	0.532889	1.25908	-71.5295	-57.6763
Canada	Female	Homicide	45-54	2019	0.566483	0.462474	1.25908	-55.0082	-63.2688
Canada	Female	Homicide	55-64	1990	0.757212	1.20616	0.757212	0	0
Canada	Female	Homicide	55-64	1991	1.6551	1.25618	0.757212	118.578	65.8954
Canada	Female	Homicide	55-64	1992	1.35623	1.35678	0.757212	79.1081	79.1808
Canada	Female	Homicide	55-64	1993	1.05901	1.09869	0.757212	39.8562	45.0962
Canada	Female	Homicide	55-64	1994	0.880822	0.856576	0.757212	16.3243	13.1223
Canada	Female	Homicide	55-64	1995	0.629898	0.761992	0.757212	-16.8136	0.63122
Canada	Female	Homicide	55-64	1996	0.775256	0.724223	0.757212	2.38296	-4.35668
Canada	Female	Homicide	55-64	1997	0.767515	0.840577	0.757212	1.36057	11.0094
Canada	Female	Homicide	55-64	1998	0.97896	0.869692	0.757212	29.2847	14.8545
Canada	Female	Homicide	55-64	1999	0.862602	0.779564	0.757212	13.9181	2.95189
Canada	Female	Homicide	55-64	2000	0.497131	0.601376	0.757212	-34.3472	-20.5803
Canada	Female	Homicide	55-64	2001	0.444395	0.479091	0.757212	-41.3118	-36.7296
Canada	Female	Homicide	55-64	2002	0.495748	0.474167	0.757212	-34.5299	-37.3799
Canada	Female	Homicide	55-64	2003	0.482359	0.53692	0.757212	-36.298	-29.0925
Canada	Female	Homicide	55-64	2004	0.632654	0.632511	0.757212	-16.4496	-16.4684
Canada	Female	Homicide	55-64	2005	0.782521	0.573489	0.757212	3.34233	-24.2632
Canada	Female	Homicide	55-64	2006	0.305291	0.45438	0.757212	-59.6822	-39.993
Canada	Female	Homicide	55-64	2007	0.275329	0.361892	0.757212	-63.6391	-52.2074
Canada	Female	Homicide	55-64	2008	0.505055	0.565519	0.757212	-33.3008	-25.3156
Canada	Female	Homicide	55-64	2009	0.916175	0.628955	0.757212	20.9931	-16.9381
Canada	Female	Homicide	55-64	2010	0.465635	0.685493	0.757212	-38.5066	-9.47143
Canada	Female	Homicide	55-64	2011	0.674671	0.612756	0.757212	-10.9007	-19.0773
Canada	Female	Homicide	55-64	2012	0.697964	0.699958	0.757212	-7.8246	-7.56118
Canada	Female	Homicide	55-64	2013	0.72724	0.713283	0.757212	-3.95818	-5.80141
Canada	Female	Homicide	55-64	2014	0.714646	0.667805	0.757212	-5.62144	-11.8074
Canada	Female	Homicide	55-64	2015	0.56153	0.571566	0.757212	-25.8425	-24.5171
Canada	Female	Homicide	55-64	2016	0.438522	0.527364	0.757212	-42.0873	-30.3546
Canada	Female	Homicide	55-64	2017	0.582039	0.505822	0.757212	-23.1339	-33.1994
Canada	Female	Homicide	55-64	2018	0.496905	0.497467	0.757212	-34.3771	-34.3029
Canada	Female	Homicide	55-64	2019	0.413456	0.45518	0.757212	-45.3976	-39.8874
Canada	Female	Transport Accidents	25-44	1990	7.66564	7.36115	7.66564	0	0
Canada	Female	Transport Accidents	25-44	1991	7.05667	7.12059	7.66564	-7.94414	-7.11027
Canada	Female	Transport Accidents	25-44	1992	6.63946	7.01513	7.66564	-13.3867	-8.48595
Canada	Female	Transport Accidents	25-44	1993	7.34927	6.53521	7.66564	-4.12706	-14.7467
Canada	Female	Transport Accidents	25-44	1994	5.61688	6.34267	7.66564	-26.7265	-17.2584
Canada	Female	Transport Accidents	25-44	1995	6.06186	5.62937	7.66564	-20.9216	-26.5635
Canada	Female	Transport Accidents	25-44	1996	5.20938	5.30978	7.66564	-32.0425	-30.7327
Canada	Female	Transport Accidents	25-44	1997	4.65809	5.10713	7.66564	-39.2342	-33.3763
Canada	Female	Transport Accidents	25-44	1998	5.45391	5.16102	7.66564	-28.8524	-32.6733
Canada	Female	Transport Accidents	25-44	1999	5.37106	5.07928	7.66564	-29.9332	-33.7396
Canada	Female	Transport Accidents	25-44	2000	4.41286	4.74962	7.66564	-42.4333	-38.0401
Canada	Female	Transport Accidents	25-44	2001	4.46495	4.45366	7.66564	-41.7537	-41.901
Canada	Female	Transport Accidents	25-44	2002	4.48317	4.64711	7.66564	-41.516	-39.3774
Canada	Female	Transport Accidents	25-44	2003	4.99321	4.62212	7.66564	-34.8625	-39.7034
Canada	Female	Transport Accidents	25-44	2004	4.38999	4.81108	7.66564	-42.7316	-37.2384
Canada	Female	Transport Accidents	25-44	2005	5.05004	4.78252	7.66564	-34.121	-37.611
Canada	Female	Transport Accidents	25-44	2006	4.90752	4.71113	7.66564	-35.9802	-38.5422
Canada	Female	Transport Accidents	25-44	2007	4.17583	4.33774	7.66564	-45.5254	-43.4132
Canada	Female	Transport Accidents	25-44	2008	3.92986	3.95531	7.66564	-48.7341	-48.4021
Canada	Female	Transport Accidents	25-44	2009	3.76025	3.74487	7.66564	-50.9467	-51.1473
Canada	Female	Transport Accidents	25-44	2010	3.54451	3.48628	7.66564	-53.761	-54.5207
Canada	Female	Transport Accidents	25-44	2011	3.15407	3.4343	7.66564	-58.8544	-55.1988
Canada	Female	Transport Accidents	25-44	2012	3.60431	3.43106	7.66564	-52.9809	-55.241
Canada	Female	Transport Accidents	25-44	2013	3.53481	3.26664	7.66564	-53.8876	-57.3859
Canada	Female	Transport Accidents	25-44	2014	2.66081	2.94295	7.66564	-65.2891	-61.6086
Canada	Female	Transport Accidents	25-44	2015	2.63322	2.80213	7.66564	-65.649	-63.4455
Canada	Female	Transport Accidents	25-44	2016	3.11237	2.82278	7.66564	-59.3984	-63.1762
Canada	Female	Transport Accidents	25-44	2017	2.72275	2.71014	7.66564	-64.4812	-64.6456
Canada	Female	Transport Accidents	25-44	2018	2.2953	2.42175	7.66564	-70.0573	-68.4078
Canada	Female	Transport Accidents	25-44	2019	2.2472	2.27125	7.66564	-70.6848	-70.3711
Canada	Female	Transport Accidents	45-54	1990	7.53325	7.04113	7.53325	0	0
Canada	Female	Transport Accidents	45-54	1991	6.54902	6.98732	7.53325	-13.0651	-7.24693
Canada	Female	Transport Accidents	45-54	1992	6.87968	6.60116	7.53325	-8.6757	-12.3729
Canada	Female	Transport Accidents	45-54	1993	6.37479	6.48279	7.53325	-15.378	-13.9443
Canada	Female	Transport Accidents	45-54	1994	6.19389	5.83965	7.53325	-17.7793	-22.4816
Canada	Female	Transport Accidents	45-54	1995	4.95028	5.35456	7.53325	-34.2876	-28.9209
Canada	Female	Transport Accidents	45-54	1996	4.91953	5.04028	7.53325	-34.6957	-33.0929
Canada	Female	Transport Accidents	45-54	1997	5.25103	5.06134	7.53325	-30.2952	-32.8133
Canada	Female	Transport Accidents	45-54	1998	5.01345	5.50302	7.53325	-33.449	-26.9502
Canada	Female	Transport Accidents	45-54	1999	6.24458	5.39638	7.53325	-17.1064	-28.3658
Canada	Female	Transport Accidents	45-54	2000	4.93111	5.49719	7.53325	-34.542	-27.0276
Canada	Female	Transport Accidents	45-54	2001	5.31588	5.22941	7.53325	-29.4344	-30.5823
Canada	Female	Transport Accidents	45-54	2002	5.44123	5.30193	7.53325	-27.7704	-29.6196
Canada	Female	Transport Accidents	45-54	2003	5.14869	5.07696	7.53325	-31.6538	-32.606
Canada	Female	Transport Accidents	45-54	2004	4.64096	4.81273	7.53325	-38.3936	-36.1134
Canada	Female	Transport Accidents	45-54	2005	4.64856	4.83562	7.53325	-38.2928	-35.8096
Canada	Female	Transport Accidents	45-54	2006	5.21734	4.83459	7.53325	-30.7425	-35.8233
Canada	Female	Transport Accidents	45-54	2007	4.63787	4.84416	7.53325	-38.4346	-35.6962
Canada	Female	Transport Accidents	45-54	2008	4.67728	4.46668	7.53325	-37.9115	-40.7071
Canada	Female	Transport Accidents	45-54	2009	4.08489	4.52142	7.53325	-45.7751	-39.9805
Canada	Female	Transport Accidents	45-54	2010	4.80208	3.91692	7.53325	-36.2548	-48.005
Canada	Female	Transport Accidents	45-54	2011	2.86377	3.78777	7.53325	-61.9849	-49.7192
Canada	Female	Transport Accidents	45-54	2012	3.69747	3.30585	7.53325	-50.918	-56.1166
Canada	Female	Transport Accidents	45-54	2013	3.3563	3.4367	7.53325	-55.4468	-54.3796
Canada	Female	Transport Accidents	45-54	2014	3.25633	3.22212	7.53325	-56.7739	-57.228
Canada	Female	Transport Accidents	45-54	2015	3.05374	2.94442	7.53325	-59.4631	-60.9144
Canada	Female	Transport Accidents	45-54	2016	2.52318	2.76003	7.53325	-66.506	-63.3621
Canada	Female	Transport Accidents	45-54	2017	2.70315	2.63007	7.53325	-64.117	-65.0872
Canada	Female	Transport Accidents	45-54	2018	2.66388	2.6531	7.53325	-64.6384	-64.7815
Canada	Female	Transport Accidents	45-54	2019	2.59227	2.62807	7.53325	-65.589	-65.1137
Canada	Female	Transport Accidents	55-64	1990	8.74821	8.70823	8.74821	0	0
Canada	Female	Transport Accidents	55-64	1991	8.66825	8.30594	8.74821	-0.914036	-5.05548
Canada	Female	Transport Accidents	55-64	1992	7.50138	7.92884	8.74821	-14.2524	-9.36612
Canada	Female	Transport Accidents	55-64	1993	7.6169	7.24077	8.74821	-12.9319	-17.2314
Canada	Female	Transport Accidents	55-64	1994	6.60404	6.70565	8.74821	-24.5098	-23.3483
Canada	Female	Transport Accidents	55-64	1995	5.89603	6.70737	8.74821	-32.603	-23.3287
Canada	Female	Transport Accidents	55-64	1996	7.62204	7.04723	8.74821	-12.8732	-19.4437
Canada	Female	Transport Accidents	55-64	1997	7.62364	7.04782	8.74821	-12.8548	-19.437
Canada	Female	Transport Accidents	55-64	1998	5.89778	6.77468	8.74821	-32.583	-22.5593
Canada	Female	Transport Accidents	55-64	1999	6.80261	6.17161	8.74821	-22.24	-29.4528
Canada	Female	Transport Accidents	55-64	2000	5.81445	5.98912	8.74821	-33.5355	-31.5389
Canada	Female	Transport Accidents	55-64	2001	5.35031	5.88527	8.74821	-38.8411	-32.726
Canada	Female	Transport Accidents	55-64	2002	6.49104	5.68266	8.74821	-25.8015	-35.0421
Canada	Female	Transport Accidents	55-64	2003	5.20662	5.38668	8.74821	-40.4836	-38.4254
Canada	Female	Transport Accidents	55-64	2004	4.46237	5.39193	8.74821	-48.991	-38.3653
Canada	Female	Transport Accidents	55-64	2005	6.50681	5.67304	8.74821	-25.6213	-35.152
Canada	Female	Transport Accidents	55-64	2006	6.04994	5.88497	8.74821	-30.8437	-32.7294
Canada	Female	Transport Accidents	55-64	2007	5.09818	5.28499	8.74821	-41.7232	-39.5877
Canada	Female	Transport Accidents	55-64	2008	4.70687	4.57995	8.74821	-46.1962	-47.647
Canada	Female	Transport Accidents	55-64	2009	3.93481	4.06696	8.74821	-55.0216	-53.5109
Canada	Female	Transport Accidents	55-64	2010	3.55922	3.68496	8.74821	-59.3149	-57.8776
Canada	Female	Transport Accidents	55-64	2011	3.56084	3.55609	8.74821	-59.2963	-59.3506
Canada	Female	Transport Accidents	55-64	2012	3.54821	3.61048	8.74821	-59.4407	-58.7289
Canada	Female	Transport Accidents	55-64	2013	3.72239	3.57488	8.74821	-57.4497	-59.1359
Canada	Female	Transport Accidents	55-64	2014	3.45403	3.35807	8.74821	-60.5172	-61.6142
Canada	Female	Transport Accidents	55-64	2015	2.89779	3.10864	8.74821	-66.8756	-64.4654
Canada	Female	Transport Accidents	55-64	2016	2.9741	3.16395	8.74821	-66.0034	-63.8332
Canada	Female	Transport Accidents	55-64	2017	3.61996	3.12726	8.74821	-58.6206	-64.2526
Canada	Female	Transport Accidents	55-64	2018	2.78773	2.98787	8.74821	-68.1337	-65.8459
Canada	Female	Transport Accidents	55-64	2019	2.55592	2.67183	8.74821	-70.7835	-69.4586
Canada	Female	Other External Causes	25-44	1990	4.42903	4.60814	4.42903	0	0
Canada	Female	Other External Causes	25-44	1991	4.78726	4.39438	4.42903	8.08841	-0.782359
Canada	Female	Other External Causes	25-44	1992	3.96684	4.68515	4.42903	-10.4355	5.78275
Canada	Female	Other External Causes	25-44	1993	5.30134	4.70786	4.42903	19.6953	6.29557
Canada	Female	Other External Causes	25-44	1994	4.8554	5.04968	4.42903	9.62687	14.0133
Canada	Female	Other External Causes	25-44	1995	4.9923	4.89682	4.42903	12.7177	10.5621
Canada	Female	Other External Causes	25-44	1996	4.84277	4.77584	4.42903	9.34166	7.83046
Canada	Female	Other External Causes	25-44	1997	4.49245	4.85927	4.42903	1.43204	9.71423
Canada	Female	Other External Causes	25-44	1998	5.24259	5.2366	4.42903	18.369	18.2337
Canada	Female	Other External Causes	25-44	1999	5.97476	6.05842	4.42903	34.9001	36.7889
Canada	Female	Other External Causes	25-44	2000	6.9579	6.94002	4.42903	57.0977	56.6941
Canada	Female	Other External Causes	25-44	2001	7.88741	7.74205	4.42903	78.0846	74.8025
Canada	Female	Other External Causes	25-44	2002	8.38084	8.13983	4.42903	89.2254	83.7837
Canada	Female	Other External Causes	25-44	2003	8.15122	8.02314	4.42903	84.041	81.1491
Canada	Female	Other External Causes	25-44	2004	7.53736	7.81279	4.42903	70.1809	76.3996
Canada	Female	Other External Causes	25-44	2005	7.74978	7.74869	4.42903	74.977	74.9525
Canada	Female	Other External Causes	25-44	2006	7.95894	8.27237	4.42903	79.6996	86.7763
Canada	Female	Other External Causes	25-44	2007	9.1084	8.78262	4.42903	105.652	98.297
Canada	Female	Other External Causes	25-44	2008	9.28054	9.24689	4.42903	109.539	108.779
Canada	Female	Other External Causes	25-44	2009	9.35173	9.26102	4.42903	111.146	109.098
Canada	Female	Other External Causes	25-44	2010	9.15079	9.37434	4.42903	106.61	111.657
Canada	Female	Other External Causes	25-44	2011	9.6205	9.60054	4.42903	117.215	116.764
Canada	Female	Other External Causes	25-44	2012	10.0303	9.80925	4.42903	126.468	121.476
Canada	Female	Other External Causes	25-44	2013	9.77691	10.311	4.42903	120.746	132.805
Canada	Female	Other External Causes	25-44	2014	11.1258	10.2682	4.42903	151.201	131.839
Canada	Female	Other External Causes	25-44	2015	9.90198	10.9211	4.42903	123.57	146.58
Canada	Female	Other External Causes	25-44	2016	11.7356	11.9137	4.42903	164.97	168.992
Canada	Female	Other External Causes	25-44	2017	14.1036	13.0631	4.42903	218.436	194.944
Canada	Female	Other External Causes	25-44	2018	13.3502	13.3646	4.42903	201.426	201.75
Canada	Female	Other External Causes	25-44	2019	12.6399	12.9951	4.42903	185.388	193.407
Canada	Female	Other External Causes	45-54	1990	6.66812	6.20551	6.66812	0	0
Canada	Female	Other External Causes	45-54	1991	5.74289	6.33114	6.66812	-13.8755	-5.05361
Canada	Female	Other External Causes	45-54	1992	6.58242	6.46643	6.66812	-1.28528	-3.0248
Canada	Female	Other External Causes	45-54	1993	7.07398	6.40968	6.66812	6.08644	-3.87586
Canada	Female	Other External Causes	45-54	1994	5.57264	6.55343	6.66812	-16.4287	-1.72004
Canada	Female	Other External Causes	45-54	1995	7.01368	6.29034	6.66812	5.18217	-5.66559
Canada	Female	Other External Causes	45-54	1996	6.28469	6.29775	6.66812	-5.75021	-5.55437
Canada	Female	Other External Causes	45-54	1997	5.59488	6.383	6.66812	-16.0951	-4.27593
Canada	Female	Other External Causes	45-54	1998	7.26942	6.3636	6.66812	9.0175	-4.56686
Canada	Female	Other External Causes	45-54	1999	6.22649	9.02062	6.66812	-6.62301	35.2797
Canada	Female	Other External Causes	45-54	2000	13.5659	11.0204	6.66812	103.445	65.2693
Canada	Female	Other External Causes	45-54	2001	13.2687	13.9843	6.66812	98.9863	109.719
Canada	Female	Other External Causes	45-54	2002	15.1184	14.6254	6.66812	126.727	119.333
Canada	Female	Other External Causes	45-54	2003	15.4891	15.5726	6.66812	132.286	133.539
Canada	Female	Other External Causes	45-54	2004	16.1104	16.2832	6.66812	141.603	144.195
Canada	Female	Other External Causes	45-54	2005	17.2501	16.6816	6.66812	158.695	150.169
Canada	Female	Other External Causes	45-54	2006	16.6843	17.4178	6.66812	150.21	161.21
Canada	Female	Other External Causes	45-54	2007	18.3191	18.3467	6.66812	174.726	175.14
Canada	Female	Other External Causes	45-54	2008	20.0367	19.1011	6.66812	200.484	186.454
Canada	Female	Other External Causes	45-54	2009	18.9477	19.5917	6.66812	184.153	193.811
Canada	Female	Other External Causes	45-54	2010	19.7907	19.4167	6.66812	196.795	191.187
Canada	Female	Other External Causes	45-54	2011	19.5117	19.9114	6.66812	192.612	198.606
Canada	Female	Other External Causes	45-54	2012	20.4319	20.542	6.66812	206.411	208.063
Canada	Female	Other External Causes	45-54	2013	21.6824	20.8837	6.66812	225.165	213.187
Canada	Female	Other External Causes	45-54	2014	20.5369	21.0156	6.66812	207.986	215.165
Canada	Female	Other External Causes	45-54	2015	20.8274	21.1615	6.66812	212.343	217.354
Canada	Female	Other External Causes	45-54	2016	22.1203	22.2578	6.66812	231.732	233.795
Canada	Female	Other External Causes	45-54	2017	23.8258	21.9974	6.66812	257.308	229.888
Canada	Female	Other External Causes	45-54	2018	20.046	21.4984	6.66812	200.625	222.406
Canada	Female	Other External Causes	45-54	2019	20.6235	20.3348	6.66812	209.285	204.955
Canada	Female	Other External Causes	55-64	1990	10.0527	9.87894	10.0527	0	0
Canada	Female	Other External Causes	55-64	1991	9.70521	9.77457	10.0527	-3.45641	-2.76645
Canada	Female	Other External Causes	55-64	1992	9.56582	9.65528	10.0527	-4.84294	-3.9531
Canada	Female	Other External Causes	55-64	1993	9.6948	9.88255	10.0527	-3.55996	-1.69224
Canada	Female	Other External Causes	55-64	1994	10.387	9.9443	10.0527	3.32617	-1.07802
Canada	Female	Other External Causes	55-64	1995	9.75106	9.46178	10.0527	-3.00028	-5.87794
Canada	Female	Other External Causes	55-64	1996	8.24724	8.9121	10.0527	-17.9597	-11.346
Canada	Female	Other External Causes	55-64	1997	8.73799	8.73999	10.0527	-13.0779	-13.058
Canada	Female	Other External Causes	55-64	1998	9.23474	9.03663	10.0527	-8.13641	-10.1071
Canada	Female	Other External Causes	55-64	1999	9.13717	13.4033	10.0527	-9.10708	33.3308
Canada	Female	Other External Causes	55-64	2000	21.838	17.0813	10.0527	117.236	69.9179
Canada	Female	Other External Causes	55-64	2001	20.2687	22	10.0527	101.625	118.847
Canada	Female	Other External Causes	55-64	2002	23.8932	21.9075	10.0527	137.68	117.927
Canada	Female	Other External Causes	55-64	2003	21.5606	22.451	10.0527	114.477	123.333
Canada	Female	Other External Causes	55-64	2004	21.8991	21.8982	10.0527	117.843	117.835
Canada	Female	Other External Causes	55-64	2005	22.235	22.518	10.0527	121.185	124
Canada	Female	Other External Causes	55-64	2006	23.4199	23.0322	10.0527	132.972	129.115
Canada	Female	Other External Causes	55-64	2007	23.4417	24.0109	10.0527	133.188	138.851
Canada	Female	Other External Causes	55-64	2008	25.1713	24.5853	10.0527	150.394	144.565
Canada	Female	Other External Causes	55-64	2009	25.1429	24.3189	10.0527	150.112	141.915
Canada	Female	Other External Causes	55-64	2010	22.6426	24.1097	10.0527	125.24	139.834
Canada	Female	Other External Causes	55-64	2011	24.5435	24.9125	10.0527	144.149	147.82
Canada	Female	Other External Causes	55-64	2012	27.5515	26.6436	10.0527	174.071	165.04
Canada	Female	Other External Causes	55-64	2013	27.8359	28.03	10.0527	176.9	178.831
Canada	Female	Other External Causes	55-64	2014	28.7027	27.821	10.0527	185.523	176.753
Canada	Female	Other External Causes	55-64	2015	26.9245	27.8718	10.0527	167.835	177.258
Canada	Female	Other External Causes	55-64	2016	27.9881	28.1654	10.0527	178.415	180.178
Canada	Female	Other External Causes	55-64	2017	29.5835	28.2595	10.0527	194.285	181.114
Canada	Female	Other External Causes	55-64	2018	27.2068	27.9512	10.0527	170.643	178.047
Canada	Female	Other External Causes	55-64	2019	27.0632	27.135	10.0527	169.214	169.928
Canada	Female	All Other Causes	25-44	1990	9.99934	10.0415	9.99934	0	0
Canada	Female	All Other Causes	25-44	1991	10.0836	9.55736	9.99934	0.843007	-4.42011
Canada	Female	All Other Causes	25-44	1992	8.5891	9.0382	9.99934	-14.1033	-9.61202
Canada	Female	All Other Causes	25-44	1993	8.44187	8.25908	9.99934	-15.5757	-17.4038
Canada	Female	All Other Causes	25-44	1994	7.74625	8.38108	9.99934	-22.5324	-16.1837
Canada	Female	All Other Causes	25-44	1995	8.9551	8.80055	9.99934	-10.4431	-11.9887
Canada	Female	All Other Causes	25-44	1996	9.7003	9.66404	9.99934	-2.99058	-3.35327
Canada	Female	All Other Causes	25-44	1997	10.3367	9.52899	9.99934	3.3739	-4.70386
Canada	Female	All Other Causes	25-44	1998	8.54995	8.79556	9.99934	-14.4949	-12.0386
Canada	Female	All Other Causes	25-44	1999	7.50003	7.39356	9.99934	-24.9948	-26.0595
Canada	Female	All Other Causes	25-44	2000	6.1307	6.8709	9.99934	-38.6889	-31.2865
Canada	Female	All Other Causes	25-44	2001	6.98198	6.70044	9.99934	-30.1757	-32.9912
Canada	Female	All Other Causes	25-44	2002	6.98863	7.04433	9.99934	-30.1091	-29.5521
Canada	Female	All Other Causes	25-44	2003	7.16238	6.80826	9.99934	-28.3715	-31.9129
Canada	Female	All Other Causes	25-44	2004	6.27376	6.7013	9.99934	-37.2583	-32.9826
Canada	Female	All Other Causes	25-44	2005	6.66775	6.96114	9.99934	-33.3181	-30.384
Canada	Female	All Other Causes	25-44	2006	7.94191	6.78252	9.99934	-20.5757	-32.1703
Canada	Female	All Other Causes	25-44	2007	5.73791	6.64936	9.99934	-42.6171	-33.5021
Canada	Female	All Other Causes	25-44	2008	6.26825	5.94168	9.99934	-37.3134	-40.5793
Canada	Female	All Other Causes	25-44	2009	5.81888	5.91638	9.99934	-41.8073	-40.8323
Canada	Female	All Other Causes	25-44	2010	5.66201	5.63574	9.99934	-43.3762	-43.6389
Canada	Female	All Other Causes	25-44	2011	5.42634	5.53969	9.99934	-45.7331	-44.5995
Canada	Female	All Other Causes	25-44	2012	5.53072	5.56455	9.99934	-44.6892	-44.3508
Canada	Female	All Other Causes	25-44	2013	5.73661	5.75888	9.99934	-42.6302	-42.4074
Canada	Female	All Other Causes	25-44	2014	6.00932	6.1843	9.99934	-39.9029	-38.1529
Canada	Female	All Other Causes	25-44	2015	6.80698	7.22207	9.99934	-31.9257	-27.7745
Canada	Female	All Other Causes	25-44	2016	8.84992	7.90791	9.99934	-11.495	-20.9157
Canada	Female	All Other Causes	25-44	2017	8.06682	10.2327	9.99934	-19.3265	2.33379
Canada	Female	All Other Causes	25-44	2018	13.7814	11.4232	9.99934	37.8229	14.2392
Canada	Female	All Other Causes	25-44	2019	12.4213	13.1013	9.99934	24.2212	31.022
Canada	Female	All Other Causes	45-54	1990	26.602	25.8673	26.602	0	0
Canada	Female	All Other Causes	45-54	1991	25.1327	25.2827	26.602	-5.5234	-4.95927
Canada	Female	All Other Causes	45-54	1992	24.1135	24.126	26.602	-9.35442	-9.30764
Canada	Female	All Other Causes	45-54	1993	23.1317	23.5085	26.602	-13.0451	-11.6289
Canada	Female	All Other Causes	45-54	1994	23.2801	23.4668	26.602	-12.4872	-11.7854
Canada	Female	All Other Causes	45-54	1995	23.9886	23.3639	26.602	-9.82394	-12.1724
Canada	Female	All Other Causes	45-54	1996	22.8229	23.7679	26.602	-14.2061	-10.6537
Canada	Female	All Other Causes	45-54	1997	24.4922	22.7794	26.602	-7.9311	-14.3695
Canada	Female	All Other Causes	45-54	1998	21.0232	22.1101	26.602	-20.9712	-16.8855
Canada	Female	All Other Causes	45-54	1999	20.8149	19.0118	26.602	-21.7543	-28.5326
Canada	Female	All Other Causes	45-54	2000	15.1971	17.0521	26.602	-42.8722	-35.899
Canada	Female	All Other Causes	45-54	2001	15.1444	15.2313	26.602	-43.0705	-42.7437
Canada	Female	All Other Causes	45-54	2002	15.3525	15.2306	26.602	-42.2884	-42.7466
Canada	Female	All Other Causes	45-54	2003	15.1948	15.043	26.602	-42.8809	-43.4516
Canada	Female	All Other Causes	45-54	2004	14.5817	15.0744	26.602	-45.1856	-43.3336
Canada	Female	All Other Causes	45-54	2005	15.4466	15.8817	26.602	-41.9344	-40.2988
Canada	Female	All Other Causes	45-54	2006	17.6168	16.2445	26.602	-33.7765	-38.9349
Canada	Female	All Other Causes	45-54	2007	15.6702	16.0555	26.602	-41.0939	-39.6457
Canada	Female	All Other Causes	45-54	2008	14.8794	15.3889	26.602	-44.0667	-42.1514
Canada	Female	All Other Causes	45-54	2009	15.6171	14.5093	26.602	-41.2936	-45.4579
Canada	Female	All Other Causes	45-54	2010	13.0314	14.3212	26.602	-51.0134	-46.1648
Canada	Female	All Other Causes	45-54	2011	14.3152	13.8413	26.602	-46.1874	-47.9688
Canada	Female	All Other Causes	45-54	2012	14.1773	13.8853	26.602	-46.7057	-47.8037
Canada	Female	All Other Causes	45-54	2013	13.1632	13.2928	26.602	-50.5179	-50.0307
Canada	Female	All Other Causes	45-54	2014	12.538	12.9903	26.602	-52.8683	-51.1679
Canada	Female	All Other Causes	45-54	2015	13.2698	15.0878	26.602	-50.1175	-43.2833
Canada	Female	All Other Causes	45-54	2016	19.4556	16.6488	26.602	-26.8642	-37.4153
Canada	Female	All Other Causes	45-54	2017	17.221	20.7979	26.602	-35.2643	-21.8185
Canada	Female	All Other Causes	45-54	2018	25.717	22.6006	26.602	-3.32682	-15.0418
Canada	Female	All Other Causes	45-54	2019	24.8637	25.2904	26.602	-6.53432	-4.93057
Canada	Female	All Other Causes	55-64	1990	57.843	57.4451	57.843	0	0
Canada	Female	All Other Causes	55-64	1991	57.0471	56.614	57.843	-1.37592	-2.12475
Canada	Female	All Other Causes	55-64	1992	54.9518	55.504	57.843	-4.99834	-4.04374
Canada	Female	All Other Causes	55-64	1993	54.513	53.4584	57.843	-5.75697	-7.5801
Canada	Female	All Other Causes	55-64	1994	50.9105	51.4979	57.843	-11.985	-10.9695
Canada	Female	All Other Causes	55-64	1995	49.0703	50.0579	57.843	-15.1665	-13.4589
Canada	Female	All Other Causes	55-64	1996	50.193	52.417	57.843	-13.2254	-9.38055
Canada	Female	All Other Causes	55-64	1997	57.9877	53.5483	57.843	0.250193	-7.42474
Canada	Female	All Other Causes	55-64	1998	52.4642	51.6839	57.843	-9.29903	-10.648
Canada	Female	All Other Causes	55-64	1999	44.5998	43.7219	57.843	-22.8951	-24.4128
Canada	Female	All Other Causes	55-64	2000	34.1018	38.6756	57.843	-41.0442	-33.137
Canada	Female	All Other Causes	55-64	2001	37.3252	36.1775	57.843	-35.4716	-37.4558
Canada	Female	All Other Causes	55-64	2002	37.1054	37.0153	57.843	-35.8515	-36.0074
Canada	Female	All Other Causes	55-64	2003	36.6152	36.5186	57.843	-36.6991	-36.866
Canada	Female	All Other Causes	55-64	2004	35.8353	35.8692	57.843	-38.0474	-37.9887
Canada	Female	All Other Causes	55-64	2005	35.1572	35.4643	57.843	-39.2197	-38.6886
Canada	Female	All Other Causes	55-64	2006	35.4006	35.6411	57.843	-38.7989	-38.3831
Canada	Female	All Other Causes	55-64	2007	36.3655	35.0334	57.843	-37.1307	-39.4336
Canada	Female	All Other Causes	55-64	2008	33.3343	34.287	57.843	-42.3711	-40.724
Canada	Female	All Other Causes	55-64	2009	33.1612	32.8048	57.843	-42.6702	-43.2865
Canada	Female	All Other Causes	55-64	2010	31.9188	32.4136	57.843	-44.8181	-43.9629
Canada	Female	All Other Causes	55-64	2011	32.1606	31.1601	57.843	-44.4003	-46.1298
Canada	Female	All Other Causes	55-64	2012	29.4009	31.6561	57.843	-49.1711	-45.2724
Canada	Female	All Other Causes	55-64	2013	33.4067	32.6551	57.843	-42.2459	-43.5454
Canada	Female	All Other Causes	55-64	2014	35.1575	34.139	57.843	-39.2191	-40.98
Canada	Female	All Other Causes	55-64	2015	33.8527	36.5532	57.843	-41.4749	-36.8061
Canada	Female	All Other Causes	55-64	2016	40.6495	37.2156	57.843	-29.7245	-35.661
Canada	Female	All Other Causes	55-64	2017	37.1447	41.3153	57.843	-35.7837	-28.5734
Canada	Female	All Other Causes	55-64	2018	46.1517	42.7252	57.843	-20.2121	-26.1358
Canada	Female	All Other Causes	55-64	2019	44.8794	45.5155	57.843	-22.4118	-21.3119
Canada	Female	All Causes	25-44	1990	80.017	79.6276	80.017	0	0
Canada	Female	All Causes	25-44	1991	79.2383	77.5458	80.017	-0.973225	-3.08839
Canada	Female	All Causes	25-44	1992	73.382	76.4087	80.017	-8.29193	-4.50947
Canada	Female	All Causes	25-44	1993	76.6057	74.3544	80.017	-4.26326	-7.07681
Canada	Female	All Causes	25-44	1994	73.0753	74.2077	80.017	-8.67522	-7.26003
Canada	Female	All Causes	25-44	1995	72.9422	74.053	80.017	-8.84161	-7.45344
Canada	Female	All Causes	25-44	1996	76.1414	73.1866	80.017	-4.84348	-8.53619
Canada	Female	All Causes	25-44	1997	70.4762	72.1827	80.017	-11.9235	-9.79081
Canada	Female	All Causes	25-44	1998	69.9305	70.574	80.017	-12.6055	-11.8012
Canada	Female	All Causes	25-44	1999	71.3154	69.4957	80.017	-10.8747	-13.1488
Canada	Female	All Causes	25-44	2000	67.2412	68.9748	80.017	-15.9663	-13.7998
Canada	Female	All Causes	25-44	2001	68.3679	67.4435	80.017	-14.5583	-15.7136
Canada	Female	All Causes	25-44	2002	66.7213	66.9031	80.017	-16.6161	-16.3889
Canada	Female	All Causes	25-44	2003	65.62	64.6423	80.017	-17.9924	-19.2143
Canada	Female	All Causes	25-44	2004	61.5857	63.5984	80.017	-23.0343	-20.5189
Canada	Female	All Causes	25-44	2005	63.5894	62.7545	80.017	-20.5301	-21.5736
Canada	Female	All Causes	25-44	2006	63.0884	62.2935	80.017	-21.1563	-22.1497
Canada	Female	All Causes	25-44	2007	60.2027	62.4616	80.017	-24.7626	-21.9396
Canada	Female	All Causes	25-44	2008	64.0937	62.5863	80.017	-19.8999	-21.7837
Canada	Female	All Causes	25-44	2009	63.4626	62.3317	80.017	-20.6887	-22.1019
Canada	Female	All Causes	25-44	2010	59.4389	60.2059	80.017	-25.7171	-24.7586
Canada	Female	All Causes	25-44	2011	57.7163	58.5957	80.017	-27.87	-26.771
Canada	Female	All Causes	25-44	2012	58.6318	57.9113	80.017	-26.7258	-27.6262
Canada	Female	All Causes	25-44	2013	57.3858	59.2912	80.017	-28.283	-25.9018
Canada	Female	All Causes	25-44	2014	61.8559	59.6579	80.017	-22.6965	-25.4435
Canada	Female	All Causes	25-44	2015	59.732	61.4207	80.017	-25.3509	-23.2404
Canada	Female	All Causes	25-44	2016	62.6744	61.4513	80.017	-21.6737	-23.2022
Canada	Female	All Causes	25-44	2017	61.9476	62.9826	80.017	-22.582	-21.2884
Canada	Female	All Causes	25-44	2018	64.326	62.9555	80.017	-19.6096	-21.3223
Canada	Female	All Causes	25-44	2019	62.593	63.4595	80.017	-21.7753	-20.6925
Canada	Female	All Causes	45-54	1990	273.819	268.566	273.819	0	0
Canada	Female	All Causes	45-54	1991	263.313	268.516	273.819	-3.83668	-1.93677
Canada	Female	All Causes	45-54	1992	268.415	261.5	273.819	-1.97363	-4.49907
Canada	Female	All Causes	45-54	1993	252.771	259.592	273.819	-7.68689	-5.19559
Canada	Female	All Causes	45-54	1994	257.592	255.29	273.819	-5.92624	-6.76703
Canada	Female	All Causes	45-54	1995	255.506	253.635	273.819	-6.68794	-7.37131
Canada	Female	All Causes	45-54	1996	247.807	246.511	273.819	-9.49973	-9.97311
Canada	Female	All Causes	45-54	1997	236.219	241.146	273.819	-13.7316	-11.9322
Canada	Female	All Causes	45-54	1998	239.413	235.334	273.819	-12.5653	-14.055
Canada	Female	All Causes	45-54	1999	230.369	234.013	273.819	-15.8681	-14.5373
Canada	Female	All Causes	45-54	2000	232.257	229.776	273.819	-15.1785	-16.0848
Canada	Female	All Causes	45-54	2001	226.701	227.999	273.819	-17.2078	-16.7338
Canada	Female	All Causes	45-54	2002	225.038	226.494	273.819	-17.8149	-17.2832
Canada	Female	All Causes	45-54	2003	227.744	225.23	273.819	-16.8269	-17.7451
Canada	Female	All Causes	45-54	2004	222.907	224.289	273.819	-18.5934	-18.0884
Canada	Female	All Causes	45-54	2005	222.218	221.731	273.819	-18.8451	-19.0227
Canada	Female	All Causes	45-54	2006	220.069	220.802	273.819	-19.6296	-19.362
Canada	Female	All Causes	45-54	2007	220.119	219.215	273.819	-19.6115	-19.9415
Canada	Female	All Causes	45-54	2008	217.458	217.428	273.819	-20.5833	-20.5941
Canada	Female	All Causes	45-54	2009	214.708	212.198	273.819	-21.5875	-22.5044
Canada	Female	All Causes	45-54	2010	204.427	207.85	273.819	-25.3424	-24.0921
Canada	Female	All Causes	45-54	2011	204.416	203.027	273.819	-25.3464	-25.8537
Canada	Female	All Causes	45-54	2012	200.237	199.548	273.819	-26.8724	-27.1242
Canada	Female	All Causes	45-54	2013	193.99	194.883	273.819	-29.1539	-28.8279
Canada	Female	All Causes	45-54	2014	190.421	190.675	273.819	-30.4574	-30.3644
Canada	Female	All Causes	45-54	2015	187.615	190.705	273.819	-31.482	-30.3537
Canada	Female	All Causes	45-54	2016	194.078	189.738	273.819	-29.1218	-30.7068
Canada	Female	All Causes	45-54	2017	187.52	187.048	273.819	-31.5166	-31.6893
Canada	Female	All Causes	45-54	2018	179.544	182.518	273.819	-34.4295	-33.3434
Canada	Female	All Causes	45-54	2019	180.49	180.017	273.819	-34.0842	-34.2569
Canada	Female	All Causes	55-64	1990	682.944	679.655	682.944	0	0
Canada	Female	All Causes	55-64	1991	676.366	673.949	682.944	-0.963186	-1.31712
Canada	Female	All Causes	55-64	1992	662.536	666.375	682.944	-2.98818	-2.4261
Canada	Female	All Causes	55-64	1993	660.223	660.112	682.944	-3.32693	-3.34321
Canada	Female	All Causes	55-64	1994	657.576	651.805	682.944	-3.7145	-4.55951
Canada	Female	All Causes	55-64	1995	637.616	642.589	682.944	-6.63709	-5.90899
Canada	Female	All Causes	55-64	1996	632.574	630.775	682.944	-7.37538	-7.63884
Canada	Female	All Causes	55-64	1997	622.134	620.495	682.944	-8.90403	-9.14413
Canada	Female	All Causes	55-64	1998	606.775	605.391	682.944	-11.153	-11.3557
Canada	Female	All Causes	55-64	1999	587.262	591.356	682.944	-14.0101	-13.4108
Canada	Female	All Causes	55-64	2000	580.029	575.256	682.944	-15.0692	-15.7681
Canada	Female	All Causes	55-64	2001	558.477	570.964	682.944	-18.2251	-16.3966
Canada	Female	All Causes	55-64	2002	574.387	564.539	682.944	-15.8954	-17.3374
Canada	Female	All Causes	55-64	2003	560.753	561.26	682.944	-17.8918	-17.8175
Canada	Female	All Causes	55-64	2004	548.64	549.989	682.944	-19.6654	-19.4678
Canada	Female	All Causes	55-64	2005	540.575	533.837	682.944	-20.8464	-21.8329
Canada	Female	All Causes	55-64	2006	512.296	522.034	682.944	-24.987	-23.5612
Canada	Female	All Causes	55-64	2007	513.232	511.142	682.944	-24.85	-25.1561
Canada	Female	All Causes	55-64	2008	507.896	506.79	682.944	-25.6313	-25.7932
Canada	Female	All Causes	55-64	2009	499.243	495.927	682.944	-26.8984	-27.3839
Canada	Female	All Causes	55-64	2010	480.643	483.748	682.944	-29.6219	-29.1672
Canada	Female	All Causes	55-64	2011	471.359	477.483	682.944	-30.9813	-30.0845
Canada	Female	All Causes	55-64	2012	480.448	473.276	682.944	-29.6504	-30.7006
Canada	Female	All Causes	55-64	2013	468.021	475.151	682.944	-31.47	-30.426
Canada	Female	All Causes	55-64	2014	476.984	474.018	682.944	-30.1576	-30.5919
Canada	Female	All Causes	55-64	2015	477.049	473.294	682.944	-30.1481	-30.698
Canada	Female	All Causes	55-64	2016	465.848	469.08	682.944	-31.7882	-31.3149
Canada	Female	All Causes	55-64	2017	464.344	460.498	682.944	-32.0085	-32.5716
Canada	Female	All Causes	55-64	2018	451.303	451.58	682.944	-33.918	-33.8774
Canada	Female	All Causes	55-64	2019	439.094	445.198	682.944	-35.7057	-34.8119
USA	Male	Infectious and Parasitic Diseases	25-44	1990	5.5042	5.45736	5.5042	0	0
USA	Male	Infectious and Parasitic Diseases	25-44	1991	5.41053	5.40319	5.5042	-1.70181	-1.83504
USA	Male	Infectious and Parasitic Diseases	25-44	1992	5.29486	5.40987	5.5042	-3.80331	-1.71365
USA	Male	Infectious and Parasitic Diseases	25-44	1993	5.52424	5.54176	5.5042	0.364178	0.682504
USA	Male	Infectious and Parasitic Diseases	25-44	1994	5.80619	5.59538	5.5042	5.48665	1.65659
USA	Male	Infectious and Parasitic Diseases	25-44	1995	5.4557	5.47281	5.5042	-0.881065	-0.570329
USA	Male	Infectious and Parasitic Diseases	25-44	1996	5.15652	5.00178	5.5042	-6.31657	-9.12794
USA	Male	Infectious and Parasitic Diseases	25-44	1997	4.39311	4.73408	5.5042	-20.1862	-13.9915
USA	Male	Infectious and Parasitic Diseases	25-44	1998	4.6526	4.40443	5.5042	-15.4718	-19.9805
USA	Male	Infectious and Parasitic Diseases	25-44	1999	4.16759	4.16947	5.5042	-24.2835	-24.2492
USA	Male	Infectious and Parasitic Diseases	25-44	2000	3.68823	3.84412	5.5042	-32.9924	-30.1603
USA	Male	Infectious and Parasitic Diseases	25-44	2001	3.67654	3.74606	5.5042	-33.2049	-31.9418
USA	Male	Infectious and Parasitic Diseases	25-44	2002	3.87341	3.74054	5.5042	-29.6281	-32.042
USA	Male	Infectious and Parasitic Diseases	25-44	2003	3.67168	3.67272	5.5042	-33.2931	-33.2742
USA	Male	Infectious and Parasitic Diseases	25-44	2004	3.47307	3.47696	5.5042	-36.9014	-36.8308
USA	Male	Infectious and Parasitic Diseases	25-44	2005	3.28613	3.31019	5.5042	-40.2978	-39.8607
USA	Male	Infectious and Parasitic Diseases	25-44	2006	3.17136	3.17214	5.5042	-42.3829	-42.3687
USA	Male	Infectious and Parasitic Diseases	25-44	2007	3.05894	3.08701	5.5042	-44.4254	-43.9153
USA	Male	Infectious and Parasitic Diseases	25-44	2008	3.03075	3.03279	5.5042	-44.9375	-44.9003
USA	Male	Infectious and Parasitic Diseases	25-44	2009	3.0087	2.91737	5.5042	-45.3381	-46.9973
USA	Male	Infectious and Parasitic Diseases	25-44	2010	2.71268	2.81695	5.5042	-50.7162	-48.8219
USA	Male	Infectious and Parasitic Diseases	25-44	2011	2.72946	2.70763	5.5042	-50.4113	-50.8079
USA	Male	Infectious and Parasitic Diseases	25-44	2012	2.68075	2.69247	5.5042	-51.2963	-51.0833
USA	Male	Infectious and Parasitic Diseases	25-44	2013	2.6672	2.6182	5.5042	-51.5424	-52.4327
USA	Male	Infectious and Parasitic Diseases	25-44	2014	2.50665	2.60232	5.5042	-54.4594	-52.7211
USA	Male	Infectious and Parasitic Diseases	25-44	2015	2.63312	2.65155	5.5042	-52.1615	-51.8268
USA	Male	Infectious and Parasitic Diseases	25-44	2016	2.81487	2.72012	5.5042	-48.8596	-50.5809
USA	Male	Infectious and Parasitic Diseases	25-44	2017	2.71238	2.71349	5.5042	-50.7216	-50.7015
USA	Male	Infectious and Parasitic Diseases	25-44	2018	2.61322	2.67755	5.5042	-52.5232	-51.3544
USA	Male	Infectious and Parasitic Diseases	25-44	2019	2.70706	2.66014	5.5042	-50.8182	-51.6707
USA	Male	Infectious and Parasitic Diseases	45-54	1990	9.55928	9.61346	9.55928	0	0
USA	Male	Infectious and Parasitic Diseases	45-54	1991	9.66764	9.69551	9.55928	1.13355	1.42511
USA	Male	Infectious and Parasitic Diseases	45-54	1992	9.85961	9.86796	9.55928	3.14178	3.22918
USA	Male	Infectious and Parasitic Diseases	45-54	1993	10.0766	10.1165	9.55928	5.4122	5.82937
USA	Male	Infectious and Parasitic Diseases	45-54	1994	10.4133	10.4529	9.55928	8.93411	9.34797
USA	Male	Infectious and Parasitic Diseases	45-54	1995	10.8687	10.8189	9.55928	13.6976	13.1774
USA	Male	Infectious and Parasitic Diseases	45-54	1996	11.1748	11.2067	9.55928	16.9004	17.2342
USA	Male	Infectious and Parasitic Diseases	45-54	1997	11.5767	11.9859	9.55928	21.1046	25.3847
USA	Male	Infectious and Parasitic Diseases	45-54	1998	13.2061	13.3253	9.55928	38.1492	39.3969
USA	Male	Infectious and Parasitic Diseases	45-54	1999	15.1932	14.7843	9.55928	58.9369	54.6592
USA	Male	Infectious and Parasitic Diseases	45-54	2000	15.9536	15.8458	9.55928	66.8917	65.7638
USA	Male	Infectious and Parasitic Diseases	45-54	2001	16.3906	16.9497	9.55928	71.4629	77.3118
USA	Male	Infectious and Parasitic Diseases	45-54	2002	18.5049	17.9338	9.55928	93.5808	87.606
USA	Male	Infectious and Parasitic Diseases	45-54	2003	18.9058	18.7672	9.55928	97.7742	96.3246
USA	Male	Infectious and Parasitic Diseases	45-54	2004	18.8909	18.9707	9.55928	97.6189	98.4537
USA	Male	Infectious and Parasitic Diseases	45-54	2005	19.1155	18.8071	9.55928	99.9679	96.7421
USA	Male	Infectious and Parasitic Diseases	45-54	2006	18.4149	18.3683	9.55928	92.6395	92.1519
USA	Male	Infectious and Parasitic Diseases	45-54	2007	17.5746	17.7029	9.55928	83.8484	85.1907
USA	Male	Infectious and Parasitic Diseases	45-54	2008	17.1191	17.0309	9.55928	79.0841	78.1609
USA	Male	Infectious and Parasitic Diseases	45-54	2009	16.399	16.2338	9.55928	71.5503	69.8223
USA	Male	Infectious and Parasitic Diseases	45-54	2010	15.1832	15.6668	9.55928	58.8324	63.8906
USA	Male	Infectious and Parasitic Diseases	45-54	2011	15.4181	15.0508	9.55928	61.289	57.4467
USA	Male	Infectious and Parasitic Diseases	45-54	2012	14.551	14.7294	9.55928	52.2186	54.0847
USA	Male	Infectious and Parasitic Diseases	45-54	2013	14.2191	14.2356	9.55928	48.7466	48.9196
USA	Male	Infectious and Parasitic Diseases	45-54	2014	13.9368	13.7994	9.55928	45.7935	44.356
USA	Male	Infectious and Parasitic Diseases	45-54	2015	13.2423	13.1304	9.55928	38.5278	37.3575
USA	Male	Infectious and Parasitic Diseases	45-54	2016	12.2121	12.3878	9.55928	27.7511	29.5895
USA	Male	Infectious and Parasitic Diseases	45-54	2017	11.7091	11.5076	9.55928	22.4897	20.3816
USA	Male	Infectious and Parasitic Diseases	45-54	2018	10.6016	10.8075	9.55928	10.9039	13.0574
USA	Male	Infectious and Parasitic Diseases	45-54	2019	10.1117	10.3566	9.55928	5.77851	8.34121
USA	Male	Infectious and Parasitic Diseases	55-64	1990	17.8044	18.221	17.8044	0	0
USA	Male	Infectious and Parasitic Diseases	55-64	1991	18.6377	17.9821	17.8044	4.68027	0.998146
USA	Male	Infectious and Parasitic Diseases	55-64	1992	17.5042	18.0533	17.8044	-1.68584	1.39804
USA	Male	Infectious and Parasitic Diseases	55-64	1993	18.018	18.133	17.8044	1.19967	1.84571
USA	Male	Infectious and Parasitic Diseases	55-64	1994	18.8768	18.5489	17.8044	6.02329	4.1819
USA	Male	Infectious and Parasitic Diseases	55-64	1995	18.752	18.9857	17.8044	5.32273	6.63497
USA	Male	Infectious and Parasitic Diseases	55-64	1996	19.3282	19.0183	17.8044	8.55889	6.81821
USA	Male	Infectious and Parasitic Diseases	55-64	1997	18.9746	19.4819	17.8044	6.57301	9.42181
USA	Male	Infectious and Parasitic Diseases	55-64	1998	20.1427	20.6392	17.8044	13.1335	15.9222
USA	Male	Infectious and Parasitic Diseases	55-64	1999	22.8003	21.7955	17.8044	28.06	22.4167
USA	Male	Infectious and Parasitic Diseases	55-64	2000	22.4436	22.9388	17.8044	26.0566	28.8378
USA	Male	Infectious and Parasitic Diseases	55-64	2001	23.5724	23.6294	17.8044	32.3969	32.7169
USA	Male	Infectious and Parasitic Diseases	55-64	2002	24.8722	24.849	17.8044	39.6973	39.5671
USA	Male	Infectious and Parasitic Diseases	55-64	2003	26.1025	25.9808	17.8044	46.6071	45.9238
USA	Male	Infectious and Parasitic Diseases	55-64	2004	26.9677	26.9527	17.8044	51.467	51.3825
USA	Male	Infectious and Parasitic Diseases	55-64	2005	27.7879	27.9946	17.8044	56.0733	57.2345
USA	Male	Infectious and Parasitic Diseases	55-64	2006	29.2282	28.9823	17.8044	64.1631	62.7821
USA	Male	Infectious and Parasitic Diseases	55-64	2007	29.9309	30.2279	17.8044	68.1098	69.7782
USA	Male	Infectious and Parasitic Diseases	55-64	2008	31.5247	31.3756	17.8044	77.0617	76.2241
USA	Male	Infectious and Parasitic Diseases	55-64	2009	32.6711	32.1477	17.8044	83.5007	80.5606
USA	Male	Infectious and Parasitic Diseases	55-64	2010	32.2472	32.7613	17.8044	81.1193	84.007
USA	Male	Infectious and Parasitic Diseases	55-64	2011	33.3656	33.4987	17.8044	87.401	88.1491
USA	Male	Infectious and Parasitic Diseases	55-64	2012	34.8835	34.6002	17.8044	95.9269	94.3355
USA	Male	Infectious and Parasitic Diseases	55-64	2013	35.5515	35.3853	17.8044	99.6787	98.7452
USA	Male	Infectious and Parasitic Diseases	55-64	2014	35.7209	35.2092	17.8044	100.63	97.7559
USA	Male	Infectious and Parasitic Diseases	55-64	2015	34.3551	34.217	17.8044	92.959	92.183
USA	Male	Infectious and Parasitic Diseases	55-64	2016	32.5748	32.3849	17.8044	82.9598	81.8931
USA	Male	Infectious and Parasitic Diseases	55-64	2017	30.2248	30.5278	17.8044	69.7605	71.4623
USA	Male	Infectious and Parasitic Diseases	55-64	2018	28.7837	28.5491	17.8044	61.6665	60.3489
USA	Male	Infectious and Parasitic Diseases	55-64	2019	26.6388	27.7113	17.8044	49.6197	55.6431
USA	Male	HIV/AIDS	25-44	1990	42.7846	45.4282	42.7846	0	0
USA	Male	HIV/AIDS	25-44	1991	48.0717	48.0571	42.7846	12.3575	12.3234
USA	Male	HIV/AIDS	25-44	1992	53.3151	53.0068	42.7846	24.6128	23.8922
USA	Male	HIV/AIDS	25-44	1993	57.6335	57.9338	42.7846	34.7063	35.4081
USA	Male	HIV/AIDS	25-44	1994	62.8529	60.8387	42.7846	46.9053	42.1978
USA	Male	HIV/AIDS	25-44	1995	62.0298	55.6438	42.7846	44.9817	30.0556
USA	Male	HIV/AIDS	25-44	1996	42.0486	41.5519	42.7846	-1.72036	-2.88116
USA	Male	HIV/AIDS	25-44	1997	20.5773	26.1039	42.7846	-51.9048	-38.9875
USA	Male	HIV/AIDS	25-44	1998	15.6859	17.4134	42.7846	-63.3375	-59.2998
USA	Male	HIV/AIDS	25-44	1999	15.977	15.3	42.7846	-62.6571	-64.2395
USA	Male	HIV/AIDS	25-44	2000	14.237	14.6126	42.7846	-66.724	-65.8461
USA	Male	HIV/AIDS	25-44	2001	13.6239	13.5099	42.7846	-68.1571	-68.4234
USA	Male	HIV/AIDS	25-44	2002	12.6689	12.6554	42.7846	-70.3892	-70.4207
USA	Male	HIV/AIDS	25-44	2003	11.6735	11.5837	42.7846	-72.7157	-72.9255
USA	Male	HIV/AIDS	25-44	2004	10.4088	10.5003	42.7846	-75.6717	-75.4579
USA	Male	HIV/AIDS	25-44	2005	9.41853	9.44696	42.7846	-77.9862	-77.9197
USA	Male	HIV/AIDS	25-44	2006	8.51357	8.53834	42.7846	-80.1013	-80.0434
USA	Male	HIV/AIDS	25-44	2007	7.6829	7.50845	42.7846	-82.0428	-82.4506
USA	Male	HIV/AIDS	25-44	2008	6.32888	6.54981	42.7846	-85.2076	-84.6912
USA	Male	HIV/AIDS	25-44	2009	5.63765	5.47382	42.7846	-86.8232	-87.2061
USA	Male	HIV/AIDS	25-44	2010	4.45493	4.60589	42.7846	-89.5875	-89.2347
USA	Male	HIV/AIDS	25-44	2011	3.7251	3.8056	42.7846	-91.2934	-91.1052
USA	Male	HIV/AIDS	25-44	2012	3.23678	3.38761	42.7846	-92.4347	-92.0822
USA	Male	HIV/AIDS	25-44	2013	3.20095	3.12076	42.7846	-92.5185	-92.7059
USA	Male	HIV/AIDS	25-44	2014	2.92455	2.9172	42.7846	-93.1645	-93.1817
USA	Male	HIV/AIDS	25-44	2015	2.62611	2.69734	42.7846	-93.862	-93.6955
USA	Male	HIV/AIDS	25-44	2016	2.54136	2.47108	42.7846	-94.0601	-94.2244
USA	Male	HIV/AIDS	25-44	2017	2.24578	2.29968	42.7846	-94.751	-94.625
USA	Male	HIV/AIDS	25-44	2018	2.11189	2.09997	42.7846	-95.0639	-95.0918
USA	Male	HIV/AIDS	25-44	2019	1.94224	2.02707	42.7846	-95.4604	-95.2622
USA	Male	HIV/AIDS	45-54	1990	28.5451	31.1425	28.5451	0	0
USA	Male	HIV/AIDS	45-54	1991	33.7399	33.1681	28.5451	18.1985	16.1952
USA	Male	HIV/AIDS	45-54	1992	37.2192	37.2489	28.5451	30.3871	30.4912
USA	Male	HIV/AIDS	45-54	1993	40.7875	41.105	28.5451	42.8879	44.0002
USA	Male	HIV/AIDS	45-54	1994	45.3084	43.9457	28.5451	58.7254	53.9516
USA	Male	HIV/AIDS	45-54	1995	45.7411	41.2572	28.5451	60.2415	44.5331
USA	Male	HIV/AIDS	45-54	1996	32.722	31.8193	28.5451	14.6325	11.4702
USA	Male	HIV/AIDS	45-54	1997	16.9948	21.535	28.5451	-40.4633	-24.5582
USA	Male	HIV/AIDS	45-54	1998	14.8881	16.5202	28.5451	-47.8438	-42.126
USA	Male	HIV/AIDS	45-54	1999	17.6777	16.7332	28.5451	-38.0709	-41.3798
USA	Male	HIV/AIDS	45-54	2000	17.6338	17.3386	28.5451	-38.2247	-39.2591
USA	Male	HIV/AIDS	45-54	2001	16.7041	17.309	28.5451	-41.4816	-39.3626
USA	Male	HIV/AIDS	45-54	2002	17.5891	17.1078	28.5451	-38.3816	-40.0675
USA	Male	HIV/AIDS	45-54	2003	17.0303	16.9321	28.5451	-40.3392	-40.6829
USA	Male	HIV/AIDS	45-54	2004	16.1771	16.5006	28.5451	-43.3278	-42.1948
USA	Male	HIV/AIDS	45-54	2005	16.2943	15.9161	28.5451	-42.9175	-44.2421
USA	Male	HIV/AIDS	45-54	2006	15.277	15.2058	28.5451	-46.4811	-46.7306
USA	Male	HIV/AIDS	45-54	2007	14.0461	13.9718	28.5451	-50.7933	-51.0535
USA	Male	HIV/AIDS	45-54	2008	12.5924	12.6241	28.5451	-55.8859	-55.7748
USA	Male	HIV/AIDS	45-54	2009	11.2339	11.4694	28.5451	-60.6451	-59.8202
USA	Male	HIV/AIDS	45-54	2010	10.5818	10.3787	28.5451	-62.9294	-63.6412
USA	Male	HIV/AIDS	45-54	2011	9.32027	9.52903	28.5451	-67.349	-66.6177
USA	Male	HIV/AIDS	45-54	2012	8.68497	8.71926	28.5451	-69.5746	-69.4545
USA	Male	HIV/AIDS	45-54	2013	8.15254	8.19715	28.5451	-71.4398	-71.2836
USA	Male	HIV/AIDS	45-54	2014	7.75393	7.67473	28.5451	-72.8362	-73.1137
USA	Male	HIV/AIDS	45-54	2015	7.11773	7.07817	28.5451	-75.065	-75.2036
USA	Male	HIV/AIDS	45-54	2016	6.36284	6.35796	28.5451	-77.7095	-77.7266
USA	Male	HIV/AIDS	45-54	2017	5.59331	5.73209	28.5451	-80.4054	-79.9192
USA	Male	HIV/AIDS	45-54	2018	5.2401	5.08565	28.5451	-81.6427	-82.1838
USA	Male	HIV/AIDS	45-54	2019	4.42354	4.83182	28.5451	-84.5034	-83.073
USA	Male	HIV/AIDS	55-64	1990	12.0879	13.1058	12.0879	0	0
USA	Male	HIV/AIDS	55-64	1991	14.1237	14.0722	12.0879	16.8423	16.4155
USA	Male	HIV/AIDS	55-64	1992	16.0049	15.547	12.0879	32.4043	28.617
USA	Male	HIV/AIDS	55-64	1993	16.5126	17.1795	12.0879	36.6044	42.1217
USA	Male	HIV/AIDS	55-64	1994	19.021	18.4645	12.0879	57.3563	52.7525
USA	Male	HIV/AIDS	55-64	1995	19.86	17.8905	12.0879	64.2968	48.0042
USA	Male	HIV/AIDS	55-64	1996	14.7906	14.3619	12.0879	22.3595	18.8128
USA	Male	HIV/AIDS	55-64	1997	8.43518	10.1458	12.0879	-30.2178	-16.0659
USA	Male	HIV/AIDS	55-64	1998	7.21169	7.99939	12.0879	-40.3394	-33.823
USA	Male	HIV/AIDS	55-64	1999	8.35129	8.04711	12.0879	-30.9118	-33.4282
USA	Male	HIV/AIDS	55-64	2000	8.57836	8.48596	12.0879	-29.0333	-29.7977
USA	Male	HIV/AIDS	55-64	2001	8.52824	8.47763	12.0879	-29.4479	-29.8666
USA	Male	HIV/AIDS	55-64	2002	8.32629	8.57212	12.0879	-31.1186	-29.0849
USA	Male	HIV/AIDS	55-64	2003	8.86183	8.67476	12.0879	-26.6883	-28.2358
USA	Male	HIV/AIDS	55-64	2004	8.83615	8.77117	12.0879	-26.9007	-27.4382
USA	Male	HIV/AIDS	55-64	2005	8.61554	8.70699	12.0879	-28.7258	-27.9692
USA	Male	HIV/AIDS	55-64	2006	8.66928	8.57591	12.0879	-28.2811	-29.0535
USA	Male	HIV/AIDS	55-64	2007	8.44293	8.718	12.0879	-30.1537	-27.8781
USA	Male	HIV/AIDS	55-64	2008	9.04181	8.61414	12.0879	-25.1993	-28.7373
USA	Male	HIV/AIDS	55-64	2009	8.35768	8.3913	12.0879	-30.8589	-30.5808
USA	Male	HIV/AIDS	55-64	2010	7.77441	7.83596	12.0879	-35.6842	-35.175
USA	Male	HIV/AIDS	55-64	2011	7.37579	7.49278	12.0879	-38.9819	-38.014
USA	Male	HIV/AIDS	55-64	2012	7.32815	7.2995	12.0879	-39.376	-39.613
USA	Male	HIV/AIDS	55-64	2013	7.19455	7.23542	12.0879	-40.4812	-40.1432
USA	Male	HIV/AIDS	55-64	2014	7.18354	7.19241	12.0879	-40.5723	-40.4989
USA	Male	HIV/AIDS	55-64	2015	7.19913	7.08385	12.0879	-40.4433	-41.397
USA	Male	HIV/AIDS	55-64	2016	6.86888	6.85553	12.0879	-43.1754	-43.2858
USA	Male	HIV/AIDS	55-64	2017	6.49859	6.49323	12.0879	-46.2387	-46.2831
USA	Male	HIV/AIDS	55-64	2018	6.1122	6.13147	12.0879	-49.4352	-49.2758
USA	Male	HIV/AIDS	55-64	2019	5.78363	5.94792	12.0879	-52.1534	-50.7943
USA	Male	Respiratory Diseases	25-44	1990	6.62242	6.555	6.62242	0	0
USA	Male	Respiratory Diseases	25-44	1991	6.48757	6.38795	6.62242	-2.03626	-3.54053
USA	Male	Respiratory Diseases	25-44	1992	6.05387	6.28565	6.62242	-8.58532	-5.08529
USA	Male	Respiratory Diseases	25-44	1993	6.31552	6.12644	6.62242	-4.63428	-7.4894
USA	Male	Respiratory Diseases	25-44	1994	6.00994	6.04239	6.62242	-9.24861	-8.75856
USA	Male	Respiratory Diseases	25-44	1995	5.80172	5.80091	6.62242	-12.3928	-12.405
USA	Male	Respiratory Diseases	25-44	1996	5.59107	5.60525	6.62242	-15.5737	-15.3596
USA	Male	Respiratory Diseases	25-44	1997	5.42295	5.46583	6.62242	-18.1122	-17.4648
USA	Male	Respiratory Diseases	25-44	1998	5.38347	5.17201	6.62242	-18.7084	-21.9015
USA	Male	Respiratory Diseases	25-44	1999	4.7096	4.99071	6.62242	-28.884	-24.6392
USA	Male	Respiratory Diseases	25-44	2000	4.87905	4.70752	6.62242	-26.3252	-28.9154
USA	Male	Respiratory Diseases	25-44	2001	4.53392	4.65031	6.62242	-31.5369	-29.7793
USA	Male	Respiratory Diseases	25-44	2002	4.53797	4.50649	6.62242	-31.4757	-31.951
USA	Male	Respiratory Diseases	25-44	2003	4.4476	4.39377	6.62242	-32.8403	-33.6531
USA	Male	Respiratory Diseases	25-44	2004	4.19575	4.26261	6.62242	-36.6433	-35.6337
USA	Male	Respiratory Diseases	25-44	2005	4.14447	4.12461	6.62242	-37.4176	-37.7175
USA	Male	Respiratory Diseases	25-44	2006	4.03362	4.08775	6.62242	-39.0915	-38.2741
USA	Male	Respiratory Diseases	25-44	2007	4.08517	4.12568	6.62242	-38.313	-37.7014
USA	Male	Respiratory Diseases	25-44	2008	4.25824	4.59334	6.62242	-35.6996	-30.6395
USA	Male	Respiratory Diseases	25-44	2009	5.43661	4.57898	6.62242	-17.906	-30.8564
USA	Male	Respiratory Diseases	25-44	2010	4.04208	4.5995	6.62242	-38.9637	-30.5466
USA	Male	Respiratory Diseases	25-44	2011	4.3198	4.06135	6.62242	-34.77	-38.6728
USA	Male	Respiratory Diseases	25-44	2012	3.82215	4.17198	6.62242	-42.2847	-37.0022
USA	Male	Respiratory Diseases	25-44	2013	4.37398	4.37516	6.62242	-33.9519	-33.9341
USA	Male	Respiratory Diseases	25-44	2014	4.92935	4.46897	6.62242	-25.5657	-32.5176
USA	Male	Respiratory Diseases	25-44	2015	4.10358	4.57301	6.62242	-38.0351	-30.9466
USA	Male	Respiratory Diseases	25-44	2016	4.68609	4.32941	6.62242	-29.239	-34.625
USA	Male	Respiratory Diseases	25-44	2017	4.19857	4.43916	6.62242	-36.6007	-32.9677
USA	Male	Respiratory Diseases	25-44	2018	4.43283	4.38507	6.62242	-33.0632	-33.7845
USA	Male	Respiratory Diseases	25-44	2019	4.52381	4.47832	6.62242	-31.6895	-32.3764
USA	Male	Respiratory Diseases	45-54	1990	23.5682	23.3053	23.5682	0	0
USA	Male	Respiratory Diseases	45-54	1991	23.0424	22.6672	23.5682	-2.2306	-3.82281
USA	Male	Respiratory Diseases	45-54	1992	21.391	22.2552	23.5682	-9.23784	-5.57089
USA	Male	Respiratory Diseases	45-54	1993	22.3322	22.1061	23.5682	-5.24425	-6.20346
USA	Male	Respiratory Diseases	45-54	1994	22.5952	22.4099	23.5682	-4.12829	-4.91446
USA	Male	Respiratory Diseases	45-54	1995	22.3023	22.2231	23.5682	-5.37083	-5.70697
USA	Male	Respiratory Diseases	45-54	1996	21.7718	21.9062	23.5682	-7.62179	-7.05167
USA	Male	Respiratory Diseases	45-54	1997	21.6444	21.3118	23.5682	-8.1624	-9.57368
USA	Male	Respiratory Diseases	45-54	1998	20.5192	20.7486	23.5682	-12.9369	-11.9633
USA	Male	Respiratory Diseases	45-54	1999	20.0822	20.2908	23.5682	-14.7908	-13.9059
USA	Male	Respiratory Diseases	45-54	2000	20.2709	20.1314	23.5682	-13.9901	-14.5822
USA	Male	Respiratory Diseases	45-54	2001	20.041	20.0641	23.5682	-14.9658	-14.8677
USA	Male	Respiratory Diseases	45-54	2002	19.8804	20.2047	23.5682	-15.6471	-14.2712
USA	Male	Respiratory Diseases	45-54	2003	20.6927	20.0887	23.5682	-12.2008	-14.7635
USA	Male	Respiratory Diseases	45-54	2004	19.693	20.5783	23.5682	-16.4425	-12.6861
USA	Male	Respiratory Diseases	45-54	2005	21.3492	20.2889	23.5682	-9.41507	-13.9138
USA	Male	Respiratory Diseases	45-54	2006	19.8246	20.5474	23.5682	-15.884	-12.8169
USA	Male	Respiratory Diseases	45-54	2007	20.4686	20.3702	23.5682	-13.1516	-13.569
USA	Male	Respiratory Diseases	45-54	2008	20.8174	21.318	23.5682	-11.6715	-9.54739
USA	Male	Respiratory Diseases	45-54	2009	22.6681	20.8968	23.5682	-3.81902	-11.3346
USA	Male	Respiratory Diseases	45-54	2010	19.2049	20.9267	23.5682	-18.5132	-11.2076
USA	Male	Respiratory Diseases	45-54	2011	20.9072	19.8027	23.5682	-11.2906	-15.9771
USA	Male	Respiratory Diseases	45-54	2012	19.2958	20.3932	23.5682	-18.1275	-13.4715
USA	Male	Respiratory Diseases	45-54	2013	20.9765	20.5844	23.5682	-10.9965	-12.6603
USA	Male	Respiratory Diseases	45-54	2014	21.4808	20.7966	23.5682	-8.85686	-11.7596
USA	Male	Respiratory Diseases	45-54	2015	19.9326	20.4403	23.5682	-15.4256	-13.2713
USA	Male	Respiratory Diseases	45-54	2016	19.9077	19.8226	23.5682	-15.5315	-15.8923
USA	Male	Respiratory Diseases	45-54	2017	19.6276	20.1027	23.5682	-16.7199	-14.7039
USA	Male	Respiratory Diseases	45-54	2018	20.7729	19.9947	23.5682	-11.8604	-15.1622
USA	Male	Respiratory Diseases	45-54	2019	19.5836	20.1782	23.5682	-16.9065	-14.3834
USA	Male	Respiratory Diseases	55-64	1990	97.0622	95.482	97.0622	0	0
USA	Male	Respiratory Diseases	55-64	1991	93.9017	93.5641	97.0622	-3.2562	-3.60396
USA	Male	Respiratory Diseases	55-64	1992	89.7285	92.3781	97.0622	-7.55569	-4.82592
USA	Male	Respiratory Diseases	55-64	1993	93.5041	91.2372	97.0622	-3.66587	-6.00132
USA	Male	Respiratory Diseases	55-64	1994	90.4791	90.4168	97.0622	-6.78241	-6.8466
USA	Male	Respiratory Diseases	55-64	1995	87.2672	88.3773	97.0622	-10.0915	-8.94782
USA	Male	Respiratory Diseases	55-64	1996	87.3856	86.77	97.0622	-9.96953	-10.6038
USA	Male	Respiratory Diseases	55-64	1997	85.6571	86.3368	97.0622	-11.7503	-11.05
USA	Male	Respiratory Diseases	55-64	1998	85.9677	84.9772	97.0622	-11.4303	-12.4508
USA	Male	Respiratory Diseases	55-64	1999	83.3067	82.7994	97.0622	-14.1719	-14.6945
USA	Male	Respiratory Diseases	55-64	2000	79.1239	79.7794	97.0622	-18.4813	-17.8059
USA	Male	Respiratory Diseases	55-64	2001	76.9077	77.1734	97.0622	-20.7646	-20.4908
USA	Male	Respiratory Diseases	55-64	2002	75.4887	76.4208	97.0622	-22.2265	-21.2662
USA	Male	Respiratory Diseases	55-64	2003	76.866	75.2485	97.0622	-20.8075	-22.474
USA	Male	Respiratory Diseases	55-64	2004	73.3907	75.367	97.0622	-24.388	-22.3519
USA	Male	Respiratory Diseases	55-64	2005	75.8444	73.5989	97.0622	-21.8601	-24.1735
USA	Male	Respiratory Diseases	55-64	2006	71.5617	72.9146	97.0622	-26.2724	-24.8785
USA	Male	Respiratory Diseases	55-64	2007	71.3379	72.5192	97.0622	-26.5029	-25.2859
USA	Male	Respiratory Diseases	55-64	2008	74.658	72.8335	97.0622	-23.0823	-24.962
USA	Male	Respiratory Diseases	55-64	2009	72.5047	71.9945	97.0622	-25.3008	-25.8265
USA	Male	Respiratory Diseases	55-64	2010	68.8206	70.9802	97.0622	-29.0964	-26.8714
USA	Male	Respiratory Diseases	55-64	2011	71.6152	70.3861	97.0622	-26.2172	-27.4835
USA	Male	Respiratory Diseases	55-64	2012	70.7224	72.6347	97.0622	-27.137	-25.1669
USA	Male	Respiratory Diseases	55-64	2013	75.5663	74.5738	97.0622	-22.1465	-23.169
USA	Male	Respiratory Diseases	55-64	2014	77.4328	76.4761	97.0622	-20.2236	-21.2092
USA	Male	Respiratory Diseases	55-64	2015	76.4292	77.0641	97.0622	-21.2575	-20.6034
USA	Male	Respiratory Diseases	55-64	2016	77.3302	77.4815	97.0622	-20.3292	-20.1734
USA	Male	Respiratory Diseases	55-64	2017	78.6851	79.1979	97.0622	-18.9334	-18.405
USA	Male	Respiratory Diseases	55-64	2018	81.5783	79.4194	97.0622	-15.9526	-18.1768
USA	Male	Respiratory Diseases	55-64	2019	77.9949	79.7866	97.0622	-19.6445	-17.7985
USA	Male	Trachea/Bronchus, Lung Cancers	25-44	1990	5.07399	4.84041	5.07399	0	0
USA	Male	Trachea/Bronchus, Lung Cancers	25-44	1991	4.60682	4.76255	5.07399	-9.20721	-6.13795
USA	Male	Trachea/Bronchus, Lung Cancers	25-44	1992	4.60685	4.59231	5.07399	-9.20662	-9.4932
USA	Male	Trachea/Bronchus, Lung Cancers	25-44	1993	4.56326	4.51043	5.07399	-10.0658	-11.1069
USA	Male	Trachea/Bronchus, Lung Cancers	25-44	1994	4.36118	4.37332	5.07399	-14.0484	-13.8091
USA	Male	Trachea/Bronchus, Lung Cancers	25-44	1995	4.19553	4.27294	5.07399	-17.3131	-15.7874
USA	Male	Trachea/Bronchus, Lung Cancers	25-44	1996	4.26212	4.18263	5.07399	-16.0006	-17.5672
USA	Male	Trachea/Bronchus, Lung Cancers	25-44	1997	4.09025	4.11134	5.07399	-19.388	-18.9723
USA	Male	Trachea/Bronchus, Lung Cancers	25-44	1998	3.98166	3.9434	5.07399	-21.5281	-22.2821
USA	Male	Trachea/Bronchus, Lung Cancers	25-44	1999	3.7583	3.87525	5.07399	-25.93	-23.6252
USA	Male	Trachea/Bronchus, Lung Cancers	25-44	2000	3.8858	3.78488	5.07399	-23.4173	-25.4062
USA	Male	Trachea/Bronchus, Lung Cancers	25-44	2001	3.71054	3.68062	5.07399	-26.8713	-27.4611
USA	Male	Trachea/Bronchus, Lung Cancers	25-44	2002	3.44552	3.49635	5.07399	-32.0946	-31.0928
USA	Male	Trachea/Bronchus, Lung Cancers	25-44	2003	3.33298	3.3257	5.07399	-34.3125	-34.456
USA	Male	Trachea/Bronchus, Lung Cancers	25-44	2004	3.1986	3.17829	5.07399	-36.9608	-37.3611
USA	Male	Trachea/Bronchus, Lung Cancers	25-44	2005	3.0033	2.95582	5.07399	-40.81	-41.7457
USA	Male	Trachea/Bronchus, Lung Cancers	25-44	2006	2.66555	2.69287	5.07399	-47.4664	-46.928
USA	Male	Trachea/Bronchus, Lung Cancers	25-44	2007	2.40975	2.45444	5.07399	-52.5077	-51.627
USA	Male	Trachea/Bronchus, Lung Cancers	25-44	2008	2.28802	2.28317	5.07399	-54.907	-55.0025
USA	Male	Trachea/Bronchus, Lung Cancers	25-44	2009	2.15174	2.11825	5.07399	-57.5927	-58.2529
USA	Male	Trachea/Bronchus, Lung Cancers	25-44	2010	1.91498	1.94337	5.07399	-62.259	-61.6994
USA	Male	Trachea/Bronchus, Lung Cancers	25-44	2011	1.76339	1.80457	5.07399	-65.2464	-64.4349
USA	Male	Trachea/Bronchus, Lung Cancers	25-44	2012	1.73534	1.69806	5.07399	-65.7994	-66.5341
USA	Male	Trachea/Bronchus, Lung Cancers	25-44	2013	1.59544	1.67547	5.07399	-68.5564	-66.9792
USA	Male	Trachea/Bronchus, Lung Cancers	25-44	2014	1.69564	1.60363	5.07399	-66.5817	-68.3951
USA	Male	Trachea/Bronchus, Lung Cancers	25-44	2015	1.5198	1.55455	5.07399	-70.0473	-69.3624
USA	Male	Trachea/Bronchus, Lung Cancers	25-44	2016	1.44821	1.44636	5.07399	-71.4582	-71.4947
USA	Male	Trachea/Bronchus, Lung Cancers	25-44	2017	1.37106	1.34098	5.07399	-72.9786	-73.5716
USA	Male	Trachea/Bronchus, Lung Cancers	25-44	2018	1.20366	1.27083	5.07399	-76.2779	-74.954
USA	Male	Trachea/Bronchus, Lung Cancers	25-44	2019	1.23777	1.22072	5.07399	-75.6056	-75.9417
USA	Male	Trachea/Bronchus, Lung Cancers	45-54	1990	62.1711	60.8415	62.1711	0	0
USA	Male	Trachea/Bronchus, Lung Cancers	45-54	1991	59.5118	59.7443	62.1711	-4.2774	-3.90341
USA	Male	Trachea/Bronchus, Lung Cancers	45-54	1992	57.55	57.0478	62.1711	-7.43284	-8.24071
USA	Male	Trachea/Bronchus, Lung Cancers	45-54	1993	54.0815	54.4759	62.1711	-13.0119	-12.3775
USA	Male	Trachea/Bronchus, Lung Cancers	45-54	1994	51.7962	51.8716	62.1711	-16.6876	-16.5664
USA	Male	Trachea/Bronchus, Lung Cancers	45-54	1995	49.7371	50.1134	62.1711	-19.9997	-19.3944
USA	Male	Trachea/Bronchus, Lung Cancers	45-54	1996	48.8068	47.7239	62.1711	-21.496	-23.2378
USA	Male	Trachea/Bronchus, Lung Cancers	45-54	1997	44.6278	45.2938	62.1711	-28.2179	-27.1466
USA	Male	Trachea/Bronchus, Lung Cancers	45-54	1998	42.4468	42.5276	62.1711	-31.7259	-31.5959
USA	Male	Trachea/Bronchus, Lung Cancers	45-54	1999	40.5083	40.8061	62.1711	-34.8439	-34.3648
USA	Male	Trachea/Bronchus, Lung Cancers	45-54	2000	39.4633	39.4095	62.1711	-36.5247	-36.6113
USA	Male	Trachea/Bronchus, Lung Cancers	45-54	2001	38.2568	38.4025	62.1711	-38.4654	-38.2309
USA	Male	Trachea/Bronchus, Lung Cancers	45-54	2002	37.4875	37.707	62.1711	-39.7027	-39.3497
USA	Male	Trachea/Bronchus, Lung Cancers	45-54	2003	37.3767	37.1765	62.1711	-39.881	-40.203
USA	Male	Trachea/Bronchus, Lung Cancers	45-54	2004	36.6652	36.6437	62.1711	-41.0254	-41.06
USA	Male	Trachea/Bronchus, Lung Cancers	45-54	2005	35.8892	35.702	62.1711	-42.2736	-42.5747
USA	Male	Trachea/Bronchus, Lung Cancers	45-54	2006	34.5515	34.4144	62.1711	-44.4251	-44.6457
USA	Male	Trachea/Bronchus, Lung Cancers	45-54	2007	32.8024	33.3299	62.1711	-47.2386	-46.39
USA	Male	Trachea/Bronchus, Lung Cancers	45-54	2008	32.6358	32.2552	62.1711	-47.5064	-48.1186
USA	Male	Trachea/Bronchus, Lung Cancers	45-54	2009	31.3275	31.3716	62.1711	-49.6109	-49.54
USA	Male	Trachea/Bronchus, Lung Cancers	45-54	2010	30.1514	29.8513	62.1711	-51.5026	-51.9853
USA	Male	Trachea/Bronchus, Lung Cancers	45-54	2011	28.075	28.5769	62.1711	-54.8423	-54.0351
USA	Male	Trachea/Bronchus, Lung Cancers	45-54	2012	27.5042	27.0645	62.1711	-55.7604	-56.4677
USA	Male	Trachea/Bronchus, Lung Cancers	45-54	2013	25.6143	25.547	62.1711	-58.8004	-58.9085
USA	Male	Trachea/Bronchus, Lung Cancers	45-54	2014	23.5226	23.6813	62.1711	-62.1647	-61.9095
USA	Male	Trachea/Bronchus, Lung Cancers	45-54	2015	21.9071	21.7144	62.1711	-64.7633	-65.0731
USA	Male	Trachea/Bronchus, Lung Cancers	45-54	2016	19.7137	19.7163	62.1711	-68.2913	-68.287
USA	Male	Trachea/Bronchus, Lung Cancers	45-54	2017	17.5283	17.7538	62.1711	-71.8063	-71.4436
USA	Male	Trachea/Bronchus, Lung Cancers	45-54	2018	16.0195	15.9814	62.1711	-74.2332	-74.2945
USA	Male	Trachea/Bronchus, Lung Cancers	45-54	2019	14.3964	15.208	62.1711	-76.8439	-75.5386
USA	Male	Trachea/Bronchus, Lung Cancers	55-64	1990	221.102	217.783	221.102	0	0
USA	Male	Trachea/Bronchus, Lung Cancers	55-64	1991	214.463	213.943	221.102	-3.00265	-3.23778
USA	Male	Trachea/Bronchus, Lung Cancers	55-64	1992	206.265	209.071	221.102	-6.71069	-5.44164
USA	Male	Trachea/Bronchus, Lung Cancers	55-64	1993	206.484	203.614	221.102	-6.61158	-7.90943
USA	Male	Trachea/Bronchus, Lung Cancers	55-64	1994	198.094	197.646	221.102	-10.406	-10.6086
USA	Male	Trachea/Bronchus, Lung Cancers	55-64	1995	188.361	189.852	221.102	-14.8082	-14.1336
USA	Male	Trachea/Bronchus, Lung Cancers	55-64	1996	183.102	182.503	221.102	-17.1865	-17.4574
USA	Male	Trachea/Bronchus, Lung Cancers	55-64	1997	176.047	176.85	221.102	-20.3774	-20.0142
USA	Male	Trachea/Bronchus, Lung Cancers	55-64	1998	171.401	170.717	221.102	-22.4788	-22.7881
USA	Male	Trachea/Bronchus, Lung Cancers	55-64	1999	164.703	164.497	221.102	-25.5081	-25.6013
USA	Male	Trachea/Bronchus, Lung Cancers	55-64	2000	157.387	157.67	221.102	-28.8169	-28.689
USA	Male	Trachea/Bronchus, Lung Cancers	55-64	2001	150.92	152.153	221.102	-31.7421	-31.1843
USA	Male	Trachea/Bronchus, Lung Cancers	55-64	2002	148.152	146.639	221.102	-32.994	-33.678
USA	Male	Trachea/Bronchus, Lung Cancers	55-64	2003	140.847	141.681	221.102	-36.2978	-35.9205
USA	Male	Trachea/Bronchus, Lung Cancers	55-64	2004	136.045	136.44	221.102	-38.4695	-38.2911
USA	Male	Trachea/Bronchus, Lung Cancers	55-64	2005	132.427	131.644	221.102	-40.1058	-40.46
USA	Male	Trachea/Bronchus, Lung Cancers	55-64	2006	126.46	126.052	221.102	-42.8048	-42.9893
USA	Male	Trachea/Bronchus, Lung Cancers	55-64	2007	119.269	119.633	221.102	-46.0573	-45.8923
USA	Male	Trachea/Bronchus, Lung Cancers	55-64	2008	113.171	113.97	221.102	-48.8149	-48.4535
USA	Male	Trachea/Bronchus, Lung Cancers	55-64	2009	109.471	109.257	221.102	-50.4883	-50.5853
USA	Male	Trachea/Bronchus, Lung Cancers	55-64	2010	105.128	105.97	221.102	-52.4527	-52.0719
USA	Male	Trachea/Bronchus, Lung Cancers	55-64	2011	103.31	102.603	221.102	-53.2748	-53.5946
USA	Male	Trachea/Bronchus, Lung Cancers	55-64	2012	99.3716	100.238	221.102	-55.0562	-54.6645
USA	Male	Trachea/Bronchus, Lung Cancers	55-64	2013	98.0314	97.472	221.102	-55.6624	-55.9154
USA	Male	Trachea/Bronchus, Lung Cancers	55-64	2014	95.013	95.4129	221.102	-57.0275	-56.8467
USA	Male	Trachea/Bronchus, Lung Cancers	55-64	2015	93.1944	91.7271	221.102	-57.8501	-58.5137
USA	Male	Trachea/Bronchus, Lung Cancers	55-64	2016	86.9739	87.4349	221.102	-60.6635	-60.455
USA	Male	Trachea/Bronchus, Lung Cancers	55-64	2017	82.1364	82.7735	221.102	-62.8514	-62.5632
USA	Male	Trachea/Bronchus, Lung Cancers	55-64	2018	79.2102	78.5644	221.102	-64.1749	-64.4669
USA	Male	Trachea/Bronchus, Lung Cancers	55-64	2019	74.3467	76.7784	221.102	-66.3745	-65.2747
USA	Male	All Other Cancers	25-44	1990	22.3824	22.5378	22.3824	0	0
USA	Male	All Other Cancers	25-44	1991	22.6932	22.4703	22.3824	1.38852	0.39265
USA	Male	All Other Cancers	25-44	1992	22.3353	22.4571	22.3824	-0.210573	0.333839
USA	Male	All Other Cancers	25-44	1993	22.3429	22.2082	22.3824	-0.176431	-0.778342
USA	Male	All Other Cancers	25-44	1994	21.9464	21.9874	22.3824	-1.94802	-1.76464
USA	Male	All Other Cancers	25-44	1995	21.673	21.5162	22.3824	-3.16946	-3.87007
USA	Male	All Other Cancers	25-44	1996	20.9292	21.0053	22.3824	-6.49274	-6.15258
USA	Male	All Other Cancers	25-44	1997	20.4137	20.4762	22.3824	-8.79555	-8.5167
USA	Male	All Other Cancers	25-44	1998	20.0855	20.0483	22.3824	-10.2618	-10.4281
USA	Male	All Other Cancers	25-44	1999	19.6457	19.3923	22.3824	-12.227	-13.3589
USA	Male	All Other Cancers	25-44	2000	18.4458	18.8516	22.3824	-17.5879	-15.7749
USA	Male	All Other Cancers	25-44	2001	18.4633	18.3392	22.3824	-17.5099	-18.0642
USA	Male	All Other Cancers	25-44	2002	18.1085	18.0845	22.3824	-19.0947	-19.202
USA	Male	All Other Cancers	25-44	2003	17.6818	17.4789	22.3824	-21.0013	-21.908
USA	Male	All Other Cancers	25-44	2004	16.6462	17.0723	22.3824	-25.6281	-23.7246
USA	Male	All Other Cancers	25-44	2005	16.8888	16.6222	22.3824	-24.5443	-25.7356
USA	Male	All Other Cancers	25-44	2006	16.3315	16.4562	22.3824	-27.0343	-26.4772
USA	Male	All Other Cancers	25-44	2007	16.1482	16.2413	22.3824	-27.853	-27.4373
USA	Male	All Other Cancers	25-44	2008	16.2441	16.2893	22.3824	-27.4247	-27.2229
USA	Male	All Other Cancers	25-44	2009	16.4754	16.2656	22.3824	-26.391	-27.3285
USA	Male	All Other Cancers	25-44	2010	16.0773	16.0901	22.3824	-28.1697	-28.1127
USA	Male	All Other Cancers	25-44	2011	15.7175	15.7297	22.3824	-29.7774	-29.7228
USA	Male	All Other Cancers	25-44	2012	15.3943	15.56	22.3824	-31.2214	-30.4811
USA	Male	All Other Cancers	25-44	2013	15.5682	15.4359	22.3824	-30.4445	-31.0357
USA	Male	All Other Cancers	25-44	2014	15.3451	15.3665	22.3824	-31.4412	-31.3457
USA	Male	All Other Cancers	25-44	2015	15.1862	15.2137	22.3824	-32.1513	-32.0284
USA	Male	All Other Cancers	25-44	2016	15.1098	15.1189	22.3824	-32.4926	-32.452
USA	Male	All Other Cancers	25-44	2017	15.0606	14.9507	22.3824	-32.7121	-33.2033
USA	Male	All Other Cancers	25-44	2018	14.6817	14.7186	22.3824	-34.4052	-34.2403
USA	Male	All Other Cancers	25-44	2019	14.4135	14.5476	22.3824	-35.6036	-35.0044
USA	Male	All Other Cancers	45-54	1990	107.77	107.208	107.77	0	0
USA	Male	All Other Cancers	45-54	1991	106.647	106.388	107.77	-1.04184	-1.28177
USA	Male	All Other Cancers	45-54	1992	104.748	105.294	107.77	-2.80346	-2.29713
USA	Male	All Other Cancers	45-54	1993	104.487	104.908	107.77	-3.04608	-2.65508
USA	Male	All Other Cancers	45-54	1994	105.49	104.092	107.77	-2.11571	-3.41232
USA	Male	All Other Cancers	45-54	1995	102.3	102.843	107.77	-5.07517	-4.57127
USA	Male	All Other Cancers	45-54	1996	100.74	100.93	107.77	-6.52293	-6.34624
USA	Male	All Other Cancers	45-54	1997	99.7509	100.171	107.77	-7.44061	-7.05117
USA	Male	All Other Cancers	45-54	1998	100.021	100.028	107.77	-7.18996	-7.18393
USA	Male	All Other Cancers	45-54	1999	100.311	98.8947	107.77	-6.92121	-8.23511
USA	Male	All Other Cancers	45-54	2000	96.3523	97.7987	107.77	-10.5942	-9.25209
USA	Male	All Other Cancers	45-54	2001	96.733	96.0751	107.77	-10.2409	-10.8514
USA	Male	All Other Cancers	45-54	2002	95.1401	95.5297	107.77	-11.719	-11.3575
USA	Male	All Other Cancers	45-54	2003	94.7161	94.0705	107.77	-12.1124	-12.7115
USA	Male	All Other Cancers	45-54	2004	92.3554	92.4293	107.77	-14.3029	-14.2344
USA	Male	All Other Cancers	45-54	2005	90.2163	90.489	107.77	-16.2878	-16.0348
USA	Male	All Other Cancers	45-54	2006	88.8954	89.2727	107.77	-17.5135	-17.1634
USA	Male	All Other Cancers	45-54	2007	88.7065	88.5326	107.77	-17.6887	-17.8501
USA	Male	All Other Cancers	45-54	2008	87.996	87.8043	107.77	-18.3481	-18.526
USA	Male	All Other Cancers	45-54	2009	86.7103	86.8796	107.77	-19.5411	-19.384
USA	Male	All Other Cancers	45-54	2010	85.9325	85.5428	107.77	-20.2628	-20.6244
USA	Male	All Other Cancers	45-54	2011	83.9856	84.4847	107.77	-22.0693	-21.6062
USA	Male	All Other Cancers	45-54	2012	83.5361	83.0621	107.77	-22.4864	-22.9263
USA	Male	All Other Cancers	45-54	2013	81.6645	81.7826	107.77	-24.2231	-24.1135
USA	Male	All Other Cancers	45-54	2014	80.1473	80.1327	107.77	-25.6309	-25.6445
USA	Male	All Other Cancers	45-54	2015	78.5862	78.2042	107.77	-27.0794	-27.4339
USA	Male	All Other Cancers	45-54	2016	75.8789	76.3117	107.77	-29.5915	-29.1899
USA	Male	All Other Cancers	45-54	2017	74.4701	74.3377	107.77	-30.8988	-31.0216
USA	Male	All Other Cancers	45-54	2018	72.6641	72.9378	107.77	-32.5746	-32.3206
USA	Male	All Other Cancers	45-54	2019	71.6793	72.1717	107.77	-33.4884	-33.0315
USA	Male	All Other Cancers	55-64	1990	311.235	311.123	311.235	0	0
USA	Male	All Other Cancers	55-64	1991	311.011	310.041	311.235	-0.0719279	-0.383875
USA	Male	All Other Cancers	55-64	1992	307.875	307.706	311.235	-1.0797	-1.13412
USA	Male	All Other Cancers	55-64	1993	304.23	304.98	311.235	-2.25074	-2.00992
USA	Male	All Other Cancers	55-64	1994	302.834	301.924	311.235	-2.69932	-2.99181
USA	Male	All Other Cancers	55-64	1995	298.707	298.677	311.235	-4.02536	-4.03503
USA	Male	All Other Cancers	55-64	1996	294.49	293.308	311.235	-5.38039	-5.75996
USA	Male	All Other Cancers	55-64	1997	286.728	287.259	311.235	-7.87412	-7.70354
USA	Male	All Other Cancers	55-64	1998	280.56	284.765	311.235	-9.85609	-8.50501
USA	Male	All Other Cancers	55-64	1999	287.006	280.047	311.235	-7.78482	-10.0207
USA	Male	All Other Cancers	55-64	2000	272.576	276.391	311.235	-12.4213	-11.1955
USA	Male	All Other Cancers	55-64	2001	269.591	269.787	311.235	-13.3804	-13.3173
USA	Male	All Other Cancers	55-64	2002	267.195	266.25	311.235	-14.1503	-14.4539
USA	Male	All Other Cancers	55-64	2003	261.964	261.93	311.235	-15.831	-15.8417
USA	Male	All Other Cancers	55-64	2004	256.633	257.388	311.235	-17.5439	-17.3012
USA	Male	All Other Cancers	55-64	2005	253.567	254.702	311.235	-18.5288	-18.1643
USA	Male	All Other Cancers	55-64	2006	253.905	253.363	311.235	-18.4201	-18.5943
USA	Male	All Other Cancers	55-64	2007	252.617	251.056	311.235	-18.8341	-19.3357
USA	Male	All Other Cancers	55-64	2008	246.645	248.348	311.235	-20.7529	-20.2056
USA	Male	All Other Cancers	55-64	2009	245.783	245.802	311.235	-21.0298	-21.0238
USA	Male	All Other Cancers	55-64	2010	244.978	244.916	311.235	-21.2886	-21.3085
USA	Male	All Other Cancers	55-64	2011	243.986	244.83	311.235	-21.6072	-21.336
USA	Male	All Other Cancers	55-64	2012	245.527	243.76	311.235	-21.1122	-21.6798
USA	Male	All Other Cancers	55-64	2013	241.768	243.853	311.235	-22.32	-21.6499
USA	Male	All Other Cancers	55-64	2014	244.266	242.324	311.235	-21.5174	-22.1411
USA	Male	All Other Cancers	55-64	2015	240.94	241.431	311.235	-22.586	-22.4283
USA	Male	All Other Cancers	55-64	2016	239.087	237.484	311.235	-23.1814	-23.6963
USA	Male	All Other Cancers	55-64	2017	232.426	233.563	311.235	-25.3216	-24.956
USA	Male	All Other Cancers	55-64	2018	229.178	228.7	311.235	-26.365	-26.5187
USA	Male	All Other Cancers	55-64	2019	224.496	226.837	311.235	-27.8695	-27.1173
USA	Male	Nervous System Diseases	25-44	1990	3.54371	3.44065	3.54371	0	0
USA	Male	Nervous System Diseases	25-44	1991	3.33759	3.47348	3.54371	-5.81644	-1.98186
USA	Male	Nervous System Diseases	25-44	1992	3.53914	3.45362	3.54371	-0.129132	-2.54225
USA	Male	Nervous System Diseases	25-44	1993	3.48414	3.497	3.54371	-1.68118	-1.31814
USA	Male	Nervous System Diseases	25-44	1994	3.46773	3.43006	3.54371	-2.14412	-3.20721
USA	Male	Nervous System Diseases	25-44	1995	3.33831	3.41774	3.54371	-5.79633	-3.55477
USA	Male	Nervous System Diseases	25-44	1996	3.44719	3.40587	3.54371	-2.72387	-3.88968
USA	Male	Nervous System Diseases	25-44	1997	3.43213	3.38162	3.54371	-3.14883	-4.57408
USA	Male	Nervous System Diseases	25-44	1998	3.26555	3.42527	3.54371	-7.84953	-3.34225
USA	Male	Nervous System Diseases	25-44	1999	3.57814	3.47798	3.54371	0.971603	-1.85485
USA	Male	Nervous System Diseases	25-44	2000	3.59026	3.58914	3.54371	1.31338	1.28187
USA	Male	Nervous System Diseases	25-44	2001	3.59902	3.67322	3.54371	1.56064	3.65459
USA	Male	Nervous System Diseases	25-44	2002	3.83039	3.73647	3.54371	8.08974	5.43946
USA	Male	Nervous System Diseases	25-44	2003	3.78001	3.76394	3.54371	6.668	6.21472
USA	Male	Nervous System Diseases	25-44	2004	3.68144	3.79539	3.54371	3.88643	7.10198
USA	Male	Nervous System Diseases	25-44	2005	3.92472	3.84459	3.54371	10.7515	8.49053
USA	Male	Nervous System Diseases	25-44	2006	3.92763	3.86816	3.54371	10.8337	9.15562
USA	Male	Nervous System Diseases	25-44	2007	3.75214	3.86364	3.54371	5.88169	9.02799
USA	Male	Nervous System Diseases	25-44	2008	3.91115	3.92404	3.54371	10.3686	10.7324
USA	Male	Nervous System Diseases	25-44	2009	4.10883	3.98824	3.54371	15.947	12.5442
USA	Male	Nervous System Diseases	25-44	2010	3.94476	4.00522	3.54371	11.317	13.0234
USA	Male	Nervous System Diseases	25-44	2011	3.96209	3.92627	3.54371	11.8062	10.7955
USA	Male	Nervous System Diseases	25-44	2012	3.87198	4.0086	3.54371	9.26327	13.1188
USA	Male	Nervous System Diseases	25-44	2013	4.19174	4.08	3.54371	18.2868	15.1335
USA	Male	Nervous System Diseases	25-44	2014	4.17628	4.21629	3.54371	17.8505	18.9795
USA	Male	Nervous System Diseases	25-44	2015	4.28085	4.27523	3.54371	20.8013	20.6427
USA	Male	Nervous System Diseases	25-44	2016	4.36856	4.37453	3.54371	23.2764	23.4448
USA	Male	Nervous System Diseases	25-44	2017	4.47418	4.4846	3.54371	26.2568	26.5509
USA	Male	Nervous System Diseases	25-44	2018	4.61107	4.594	3.54371	30.1196	29.6381
USA	Male	Nervous System Diseases	25-44	2019	4.69676	4.65391	3.54371	32.5378	31.3287
USA	Male	Nervous System Diseases	45-54	1990	7.99471	7.69066	7.99471	0	0
USA	Male	Nervous System Diseases	45-54	1991	7.38662	7.69923	7.99471	-7.60606	-3.69588
USA	Male	Nervous System Diseases	45-54	1992	7.71636	7.4926	7.99471	-3.48158	-6.2805
USA	Male	Nervous System Diseases	45-54	1993	7.37481	7.62532	7.99471	-7.75386	-4.62034
USA	Male	Nervous System Diseases	45-54	1994	7.7848	7.74506	7.99471	-2.62557	-3.12268
USA	Male	Nervous System Diseases	45-54	1995	8.07556	7.87974	7.99471	1.01138	-1.43799
USA	Male	Nervous System Diseases	45-54	1996	7.77886	7.99425	7.99471	-2.69979	-0.00573703
USA	Male	Nervous System Diseases	45-54	1997	8.12831	8.02152	7.99471	1.6712	0.335403
USA	Male	Nervous System Diseases	45-54	1998	8.15738	8.55232	7.99471	2.0348	6.97479
USA	Male	Nervous System Diseases	45-54	1999	9.37126	9.18699	7.99471	17.2184	14.9134
USA	Male	Nervous System Diseases	45-54	2000	10.0323	9.57596	7.99471	25.487	19.7788
USA	Male	Nervous System Diseases	45-54	2001	9.32431	9.73419	7.99471	16.631	21.758
USA	Male	Nervous System Diseases	45-54	2002	9.84595	9.85467	7.99471	23.1558	23.2649
USA	Male	Nervous System Diseases	45-54	2003	10.3937	10.133	7.99471	30.0078	26.7463
USA	Male	Nervous System Diseases	45-54	2004	10.1593	10.3804	7.99471	27.0752	29.8414
USA	Male	Nervous System Diseases	45-54	2005	10.5883	10.3252	7.99471	32.4411	29.1503
USA	Male	Nervous System Diseases	45-54	2006	10.228	10.5557	7.99471	27.9347	32.0336
USA	Male	Nervous System Diseases	45-54	2007	10.8508	10.6729	7.99471	35.7249	33.4993
USA	Male	Nervous System Diseases	45-54	2008	10.9398	10.9643	7.99471	36.8384	37.145
USA	Male	Nervous System Diseases	45-54	2009	11.1024	10.9276	7.99471	38.8716	36.6853
USA	Male	Nervous System Diseases	45-54	2010	10.7406	10.8985	7.99471	34.3459	36.3218
USA	Male	Nervous System Diseases	45-54	2011	10.8526	10.8869	7.99471	35.7479	36.1762
USA	Male	Nervous System Diseases	45-54	2012	11.0675	11.0907	7.99471	38.435	38.7259
USA	Male	Nervous System Diseases	45-54	2013	11.3521	11.1265	7.99471	41.9948	39.1739
USA	Male	Nervous System Diseases	45-54	2014	10.9601	11.3181	7.99471	37.0919	41.5697
USA	Male	Nervous System Diseases	45-54	2015	11.6421	11.3893	7.99471	45.6224	42.4602
USA	Male	Nervous System Diseases	45-54	2016	11.5657	11.6836	7.99471	44.6665	46.1416
USA	Male	Nervous System Diseases	45-54	2017	11.843	11.6912	7.99471	48.136	46.2364
USA	Male	Nervous System Diseases	45-54	2018	11.6648	11.8165	7.99471	45.9067	47.8037
USA	Male	Nervous System Diseases	45-54	2019	11.9416	11.8032	7.99471	49.3684	47.6375
USA	Male	Nervous System Diseases	55-64	1990	16.5358	16.9649	16.5358	0	0
USA	Male	Nervous System Diseases	55-64	1991	17.394	16.682	16.5358	5.18962	0.883665
USA	Male	Nervous System Diseases	55-64	1992	16.1161	16.5829	16.5358	-2.53862	0.284791
USA	Male	Nervous System Diseases	55-64	1993	16.2388	16.7106	16.5358	-1.79662	1.05668
USA	Male	Nervous System Diseases	55-64	1994	17.7769	17.1867	16.5358	7.50529	3.93583
USA	Male	Nervous System Diseases	55-64	1995	17.5443	17.484	16.5358	6.09883	5.73422
USA	Male	Nervous System Diseases	55-64	1996	17.1309	17.3283	16.5358	3.59855	4.79238
USA	Male	Nervous System Diseases	55-64	1997	17.3097	17.3674	16.5358	4.67976	5.02906
USA	Male	Nervous System Diseases	55-64	1998	17.6617	18.4596	16.5358	6.80886	11.634
USA	Male	Nervous System Diseases	55-64	1999	20.4074	19.6927	16.5358	23.4134	19.0909
USA	Male	Nervous System Diseases	55-64	2000	21.0089	20.729	16.5358	27.0505	25.3581
USA	Male	Nervous System Diseases	55-64	2001	20.7707	21.1677	16.5358	25.6105	28.0109
USA	Male	Nervous System Diseases	55-64	2002	21.7234	21.6565	16.5358	31.3717	30.967
USA	Male	Nervous System Diseases	55-64	2003	22.4753	22.0723	16.5358	35.919	33.4816
USA	Male	Nervous System Diseases	55-64	2004	22.0182	22.4973	16.5358	33.1541	36.0518
USA	Male	Nervous System Diseases	55-64	2005	22.9984	22.7555	16.5358	39.0822	37.6131
USA	Male	Nervous System Diseases	55-64	2006	23.2499	23.2543	16.5358	40.6029	40.6296
USA	Male	Nervous System Diseases	55-64	2007	23.5146	23.1491	16.5358	42.2038	39.9938
USA	Male	Nervous System Diseases	55-64	2008	22.683	23.4327	16.5358	37.1746	41.7088
USA	Male	Nervous System Diseases	55-64	2009	24.1007	23.5863	16.5358	45.748	42.6374
USA	Male	Nervous System Diseases	55-64	2010	23.9752	23.9622	16.5358	44.9895	44.9107
USA	Male	Nervous System Diseases	55-64	2011	23.8107	24.2384	16.5358	43.9946	46.5808
USA	Male	Nervous System Diseases	55-64	2012	24.9292	24.72	16.5358	50.7584	49.4935
USA	Male	Nervous System Diseases	55-64	2013	25.4201	25.5828	16.5358	53.7275	54.711
USA	Male	Nervous System Diseases	55-64	2014	26.399	26.2068	16.5358	59.6471	58.4851
USA	Male	Nervous System Diseases	55-64	2015	26.8014	26.8132	16.5358	62.0807	62.1523
USA	Male	Nervous System Diseases	55-64	2016	27.2393	27.8674	16.5358	64.7291	68.527
USA	Male	Nervous System Diseases	55-64	2017	29.5613	28.7141	16.5358	78.7712	73.6479
USA	Male	Nervous System Diseases	55-64	2018	29.3417	29.5489	16.5358	77.4433	78.6961
USA	Male	Nervous System Diseases	55-64	2019	29.7437	29.5427	16.5358	79.8739	78.6586
USA	Male	Metabolic Diseases	25-44	1990	5.56427	5.7173	5.56427	0	0
USA	Male	Metabolic Diseases	25-44	1991	5.87033	5.85742	5.56427	5.50043	5.26841
USA	Male	Metabolic Diseases	25-44	1992	6.13765	6.02326	5.56427	10.3048	8.249
USA	Male	Metabolic Diseases	25-44	1993	6.06181	6.22249	5.56427	8.94178	11.8295
USA	Male	Metabolic Diseases	25-44	1994	6.46801	6.27748	5.56427	16.2419	12.8176
USA	Male	Metabolic Diseases	25-44	1995	6.3026	6.33084	5.56427	13.2692	13.7766
USA	Male	Metabolic Diseases	25-44	1996	6.22189	6.06491	5.56427	11.8187	8.99741
USA	Male	Metabolic Diseases	25-44	1997	5.67023	5.92482	5.56427	1.90434	6.47974
USA	Male	Metabolic Diseases	25-44	1998	5.88233	5.68257	5.56427	5.7162	2.12613
USA	Male	Metabolic Diseases	25-44	1999	5.49515	5.67878	5.56427	-1.24214	2.05799
USA	Male	Metabolic Diseases	25-44	2000	5.65886	5.57091	5.56427	1.69991	0.119386
USA	Male	Metabolic Diseases	25-44	2001	5.55873	5.86975	5.56427	-0.0996103	5.49
USA	Male	Metabolic Diseases	25-44	2002	6.39166	6.02763	5.56427	14.8697	8.32738
USA	Male	Metabolic Diseases	25-44	2003	6.13249	6.14965	5.56427	10.212	10.5205
USA	Male	Metabolic Diseases	25-44	2004	5.92481	6.13531	5.56427	6.47967	10.2626
USA	Male	Metabolic Diseases	25-44	2005	6.34862	6.1751	5.56427	14.0962	10.9778
USA	Male	Metabolic Diseases	25-44	2006	6.25188	6.31216	5.56427	12.3576	13.4411
USA	Male	Metabolic Diseases	25-44	2007	6.336	6.27641	5.56427	13.8694	12.7984
USA	Male	Metabolic Diseases	25-44	2008	6.24135	6.39494	5.56427	12.1683	14.9287
USA	Male	Metabolic Diseases	25-44	2009	6.60747	6.32828	5.56427	18.7483	13.7308
USA	Male	Metabolic Diseases	25-44	2010	6.13603	6.42135	5.56427	10.2757	15.4033
USA	Male	Metabolic Diseases	25-44	2011	6.52053	6.35772	5.56427	17.1859	14.2598
USA	Male	Metabolic Diseases	25-44	2012	6.41659	6.5798	5.56427	15.3179	18.251
USA	Male	Metabolic Diseases	25-44	2013	6.80228	6.80569	5.56427	22.2494	22.3106
USA	Male	Metabolic Diseases	25-44	2014	7.19819	7.12114	5.56427	29.3646	27.9799
USA	Male	Metabolic Diseases	25-44	2015	7.36296	7.26754	5.56427	32.3258	30.6109
USA	Male	Metabolic Diseases	25-44	2016	7.24146	7.3748	5.56427	30.1423	32.5385
USA	Male	Metabolic Diseases	25-44	2017	7.51997	7.56777	5.56427	35.1476	36.0065
USA	Male	Metabolic Diseases	25-44	2018	7.94187	7.80764	5.56427	42.7298	40.3174
USA	Male	Metabolic Diseases	25-44	2019	7.96107	7.95147	5.56427	43.0749	42.9024
USA	Male	Metabolic Diseases	45-54	1990	17.2145	17.7682	17.2145	0	0
USA	Male	Metabolic Diseases	45-54	1991	18.322	18.2556	17.2145	6.43346	6.04771
USA	Male	Metabolic Diseases	45-54	1992	19.2302	18.9645	17.2145	11.7097	10.1658
USA	Male	Metabolic Diseases	45-54	1993	19.3412	19.4565	17.2145	12.3543	13.0241
USA	Male	Metabolic Diseases	45-54	1994	19.7981	20.0679	17.2145	15.0084	16.5758
USA	Male	Metabolic Diseases	45-54	1995	21.0644	20.6957	17.2145	22.3647	20.2225
USA	Male	Metabolic Diseases	45-54	1996	21.2245	21.0154	17.2145	23.2944	22.0798
USA	Male	Metabolic Diseases	45-54	1997	20.7573	20.8641	17.2145	20.5803	21.201
USA	Male	Metabolic Diseases	45-54	1998	20.6106	20.8594	17.2145	19.7282	21.1733
USA	Male	Metabolic Diseases	45-54	1999	21.2102	21.0099	17.2145	23.2115	22.0479
USA	Male	Metabolic Diseases	45-54	2000	21.2089	21.5829	17.2145	23.2041	25.3763
USA	Male	Metabolic Diseases	45-54	2001	22.3295	22.0147	17.2145	29.7134	27.8845
USA	Male	Metabolic Diseases	45-54	2002	22.5055	22.6667	17.2145	30.7361	31.6724
USA	Male	Metabolic Diseases	45-54	2003	23.1651	22.9263	17.2145	34.5676	33.1801
USA	Male	Metabolic Diseases	45-54	2004	23.1081	23.2917	17.2145	34.2367	35.3031
USA	Male	Metabolic Diseases	45-54	2005	23.6019	23.4291	17.2145	37.1051	36.1011
USA	Male	Metabolic Diseases	45-54	2006	23.5772	23.4889	17.2145	36.9615	36.4482
USA	Male	Metabolic Diseases	45-54	2007	23.2874	23.1562	17.2145	35.2781	34.516
USA	Male	Metabolic Diseases	45-54	2008	22.604	23.0187	17.2145	31.3083	33.7171
USA	Male	Metabolic Diseases	45-54	2009	23.1647	22.8687	17.2145	34.565	32.8459
USA	Male	Metabolic Diseases	45-54	2010	22.8375	23.4367	17.2145	32.6645	36.1451
USA	Male	Metabolic Diseases	45-54	2011	24.3078	23.5797	17.2145	41.2058	36.9762
USA	Male	Metabolic Diseases	45-54	2012	23.5939	24.1342	17.2145	37.0584	40.1974
USA	Male	Metabolic Diseases	45-54	2013	24.501	24.455	17.2145	42.328	42.0609
USA	Male	Metabolic Diseases	45-54	2014	25.2702	25.4684	17.2145	46.7964	47.9474
USA	Male	Metabolic Diseases	45-54	2015	26.6339	26.431	17.2145	54.7178	53.5391
USA	Male	Metabolic Diseases	45-54	2016	27.3888	27.2438	17.2145	59.1031	58.261
USA	Male	Metabolic Diseases	45-54	2017	27.7088	27.84	17.2145	60.9621	61.7245
USA	Male	Metabolic Diseases	45-54	2018	28.4225	28.5493	17.2145	65.1084	65.845
USA	Male	Metabolic Diseases	45-54	2019	29.5167	28.9696	17.2145	71.4644	68.2864
USA	Male	Metabolic Diseases	55-64	1990	42.0108	42.8573	42.0108	0	0
USA	Male	Metabolic Diseases	55-64	1991	43.7037	43.2654	42.0108	4.02955	2.98639
USA	Male	Metabolic Diseases	55-64	1992	44.0818	44.8361	42.0108	4.92962	6.72506
USA	Male	Metabolic Diseases	55-64	1993	46.7228	46.5162	42.0108	11.216	10.7243
USA	Male	Metabolic Diseases	55-64	1994	48.7441	48.8698	42.0108	16.0274	16.3266
USA	Male	Metabolic Diseases	55-64	1995	51.1424	51.0296	42.0108	21.7363	21.4676
USA	Male	Metabolic Diseases	55-64	1996	53.2021	51.7376	42.0108	26.6391	23.1529
USA	Male	Metabolic Diseases	55-64	1997	50.8682	52.7831	42.0108	21.0834	25.6416
USA	Male	Metabolic Diseases	55-64	1998	54.2789	53.1625	42.0108	29.2022	26.5448
USA	Male	Metabolic Diseases	55-64	1999	54.3405	54.2224	42.0108	29.3487	29.0676
USA	Male	Metabolic Diseases	55-64	2000	54.0477	54.3639	42.0108	28.6518	29.4046
USA	Male	Metabolic Diseases	55-64	2001	54.7036	55.3248	42.0108	30.2132	31.6918
USA	Male	Metabolic Diseases	55-64	2002	57.2231	56.5683	42.0108	36.2104	34.6518
USA	Male	Metabolic Diseases	55-64	2003	57.7782	57.28	42.0108	37.5317	36.3457
USA	Male	Metabolic Diseases	55-64	2004	56.8385	57.9845	42.0108	35.2949	38.0226
USA	Male	Metabolic Diseases	55-64	2005	59.3366	58.0094	42.0108	41.2412	38.0821
USA	Male	Metabolic Diseases	55-64	2006	57.8532	57.6617	42.0108	37.7101	37.2543
USA	Male	Metabolic Diseases	55-64	2007	55.7953	56.1069	42.0108	32.8116	33.5533
USA	Male	Metabolic Diseases	55-64	2008	54.6722	54.9841	42.0108	30.1382	30.8809
USA	Male	Metabolic Diseases	55-64	2009	54.485	54.5628	42.0108	29.6928	29.878
USA	Male	Metabolic Diseases	55-64	2010	54.5313	55.0074	42.0108	29.803	30.9362
USA	Male	Metabolic Diseases	55-64	2011	56.0059	55.6773	42.0108	33.3129	32.5309
USA	Male	Metabolic Diseases	55-64	2012	56.4948	56.5125	42.0108	34.4767	34.5188
USA	Male	Metabolic Diseases	55-64	2013	57.0368	57.5285	42.0108	35.7669	36.9373
USA	Male	Metabolic Diseases	55-64	2014	59.054	59.064	42.0108	40.5684	40.5924
USA	Male	Metabolic Diseases	55-64	2015	61.1013	60.5225	42.0108	45.4418	44.0639
USA	Male	Metabolic Diseases	55-64	2016	61.4121	62.1841	42.0108	46.1815	48.0192
USA	Male	Metabolic Diseases	55-64	2017	64.039	63.5467	42.0108	52.4344	51.2628
USA	Male	Metabolic Diseases	55-64	2018	65.1892	65.6831	42.0108	55.1724	56.348
USA	Male	Metabolic Diseases	55-64	2019	67.8211	66.5051	42.0108	61.4371	58.3047
USA	Male	Cardiovascular Disease	25-44	1990	37.5661	37.3456	37.5661	0	0
USA	Male	Cardiovascular Disease	25-44	1991	37.1251	37.4426	37.5661	-1.17398	-0.328758
USA	Male	Cardiovascular Disease	25-44	1992	37.6367	37.463	37.5661	0.187708	-0.274595
USA	Male	Cardiovascular Disease	25-44	1993	37.6272	37.4143	37.5661	0.16249	-0.404135
USA	Male	Cardiovascular Disease	25-44	1994	36.9791	37.4104	37.5661	-1.5626	-0.414595
USA	Male	Cardiovascular Disease	25-44	1995	37.6249	36.6247	37.5661	0.15633	-2.50597
USA	Male	Cardiovascular Disease	25-44	1996	35.2702	35.9284	37.5661	-6.11164	-4.3595
USA	Male	Cardiovascular Disease	25-44	1997	34.8902	34.9572	37.5661	-7.12318	-6.94492
USA	Male	Cardiovascular Disease	25-44	1998	34.7111	34.5042	37.5661	-7.59993	-8.15075
USA	Male	Cardiovascular Disease	25-44	1999	33.9113	33.6775	37.5661	-9.72915	-10.3516
USA	Male	Cardiovascular Disease	25-44	2000	32.41	33.0348	37.5661	-13.7256	-12.0623
USA	Male	Cardiovascular Disease	25-44	2001	32.7831	32.7786	37.5661	-12.7323	-12.7443
USA	Male	Cardiovascular Disease	25-44	2002	33.1427	33.0861	37.5661	-11.775	-11.9258
USA	Male	Cardiovascular Disease	25-44	2003	33.3324	32.8873	37.5661	-11.2702	-12.4551
USA	Male	Cardiovascular Disease	25-44	2004	32.1867	32.544	37.5661	-14.32	-13.3688
USA	Male	Cardiovascular Disease	25-44	2005	32.113	32.0435	37.5661	-14.516	-14.701
USA	Male	Cardiovascular Disease	25-44	2006	31.8309	31.7906	37.5661	-15.267	-15.3744
USA	Male	Cardiovascular Disease	25-44	2007	31.4277	31.3461	37.5661	-16.3403	-16.5575
USA	Male	Cardiovascular Disease	25-44	2008	30.7798	30.9745	37.5661	-18.0651	-17.5467
USA	Male	Cardiovascular Disease	25-44	2009	30.716	30.4497	37.5661	-18.2349	-18.9437
USA	Male	Cardiovascular Disease	25-44	2010	29.8534	30.0764	37.5661	-20.5312	-19.9375
USA	Male	Cardiovascular Disease	25-44	2011	29.6598	29.5972	37.5661	-21.0464	-21.2131
USA	Male	Cardiovascular Disease	25-44	2012	29.2784	29.3449	37.5661	-22.0618	-21.8847
USA	Male	Cardiovascular Disease	25-44	2013	29.0966	29.2558	37.5661	-22.5458	-22.122
USA	Male	Cardiovascular Disease	25-44	2014	29.3923	29.3739	37.5661	-21.7584	-21.8075
USA	Male	Cardiovascular Disease	25-44	2015	29.6328	29.6976	37.5661	-21.1183	-20.9458
USA	Male	Cardiovascular Disease	25-44	2016	30.0676	29.9709	37.5661	-19.9608	-20.2184
USA	Male	Cardiovascular Disease	25-44	2017	30.2122	29.9626	37.5661	-19.576	-20.2405
USA	Male	Cardiovascular Disease	25-44	2018	29.6079	29.5478	37.5661	-21.1846	-21.3447
USA	Male	Cardiovascular Disease	25-44	2019	28.8232	29.2156	37.5661	-23.2735	-22.229
USA	Male	Cardiovascular Disease	45-54	1990	218.124	215.768	218.124	0	0
USA	Male	Cardiovascular Disease	45-54	1991	213.412	213.237	218.124	-2.16011	-2.24055
USA	Male	Cardiovascular Disease	45-54	1992	208.174	209.627	218.124	-4.56155	-3.8954
USA	Male	Cardiovascular Disease	45-54	1993	207.295	207.143	218.124	-4.96453	-5.03427
USA	Male	Cardiovascular Disease	45-54	1994	205.96	205.854	218.124	-5.57673	-5.62518
USA	Male	Cardiovascular Disease	45-54	1995	204.307	202.909	218.124	-6.33427	-6.97531
USA	Male	Cardiovascular Disease	45-54	1996	198.46	197.795	218.124	-9.01493	-9.31995
USA	Male	Cardiovascular Disease	45-54	1997	190.617	190.872	218.124	-12.6106	-12.494
USA	Male	Cardiovascular Disease	45-54	1998	183.537	183.075	218.124	-15.8563	-16.0684
USA	Male	Cardiovascular Disease	45-54	1999	175.07	176.046	218.124	-19.7382	-19.2909
USA	Male	Cardiovascular Disease	45-54	2000	169.53	169.674	218.124	-22.278	-22.2119
USA	Male	Cardiovascular Disease	45-54	2001	164.423	166.801	218.124	-24.6196	-23.5292
USA	Male	Cardiovascular Disease	45-54	2002	166.45	165.423	218.124	-23.69	-24.1608
USA	Male	Cardiovascular Disease	45-54	2003	165.397	164.285	218.124	-24.1727	-24.6829
USA	Male	Cardiovascular Disease	45-54	2004	161.006	162.211	218.124	-26.186	-25.6337
USA	Male	Cardiovascular Disease	45-54	2005	160.228	159.459	218.124	-26.5425	-26.8953
USA	Male	Cardiovascular Disease	45-54	2006	157.142	156.514	218.124	-27.9575	-28.2455
USA	Male	Cardiovascular Disease	45-54	2007	152.171	152.434	218.124	-30.2366	-30.1159
USA	Male	Cardiovascular Disease	45-54	2008	147.989	148.5	218.124	-32.1537	-31.9196
USA	Male	Cardiovascular Disease	45-54	2009	145.339	145.159	218.124	-33.3686	-33.4512
USA	Male	Cardiovascular Disease	45-54	2010	142.149	142.563	218.124	-34.8312	-34.6413
USA	Male	Cardiovascular Disease	45-54	2011	140.201	139.838	218.124	-35.7239	-35.8907
USA	Male	Cardiovascular Disease	45-54	2012	137.163	138.577	218.124	-37.1169	-36.4689
USA	Male	Cardiovascular Disease	45-54	2013	138.365	137.265	218.124	-36.5659	-37.0702
USA	Male	Cardiovascular Disease	45-54	2014	136.267	136.416	218.124	-37.5279	-37.4593
USA	Male	Cardiovascular Disease	45-54	2015	134.617	135.837	218.124	-38.284	-37.725
USA	Male	Cardiovascular Disease	45-54	2016	136.626	135.165	218.124	-37.363	-38.0329
USA	Male	Cardiovascular Disease	45-54	2017	134.252	135.221	218.124	-38.4516	-38.0074
USA	Male	Cardiovascular Disease	45-54	2018	134.784	133.469	218.124	-38.2075	-38.8103
USA	Male	Cardiovascular Disease	45-54	2019	131.372	133.078	218.124	-39.7717	-38.9896
USA	Male	Cardiovascular Disease	55-64	1990	617.592	608.557	617.592	0	0
USA	Male	Cardiovascular Disease	55-64	1991	599.523	599.654	617.592	-2.92574	-2.90453
USA	Male	Cardiovascular Disease	55-64	1992	581.847	587.316	617.592	-5.78784	-4.90217
USA	Male	Cardiovascular Disease	55-64	1993	580.58	574.176	617.592	-5.99291	-7.02986
USA	Male	Cardiovascular Disease	55-64	1994	560.101	563.539	617.592	-9.30883	-8.75222
USA	Male	Cardiovascular Disease	55-64	1995	549.935	549.853	617.592	-10.9549	-10.9682
USA	Male	Cardiovascular Disease	55-64	1996	539.522	536.3	617.592	-12.6409	-13.1627
USA	Male	Cardiovascular Disease	55-64	1997	519.443	517.93	617.592	-15.8921	-16.1372
USA	Male	Cardiovascular Disease	55-64	1998	494.823	495.264	617.592	-19.8786	-19.8071
USA	Male	Cardiovascular Disease	55-64	1999	471.527	472.75	617.592	-23.6507	-23.4526
USA	Male	Cardiovascular Disease	55-64	2000	451.901	449.633	617.592	-26.8286	-27.1957
USA	Male	Cardiovascular Disease	55-64	2001	425.472	431.916	617.592	-31.1079	-30.0645
USA	Male	Cardiovascular Disease	55-64	2002	418.375	416.295	617.592	-32.2571	-32.5937
USA	Male	Cardiovascular Disease	55-64	2003	405.04	402.188	617.592	-34.4162	-34.8779
USA	Male	Cardiovascular Disease	55-64	2004	383.151	388.618	617.592	-37.9605	-37.0753
USA	Male	Cardiovascular Disease	55-64	2005	377.663	375.768	617.592	-38.8491	-39.1559
USA	Male	Cardiovascular Disease	55-64	2006	366.491	366.3	617.592	-40.6581	-40.689
USA	Male	Cardiovascular Disease	55-64	2007	354.747	354.044	617.592	-42.5597	-42.6735
USA	Male	Cardiovascular Disease	55-64	2008	340.895	342.971	617.592	-44.8026	-44.4665
USA	Male	Cardiovascular Disease	55-64	2009	333.27	333.086	617.592	-46.0371	-46.067
USA	Male	Cardiovascular Disease	55-64	2010	325.092	326.552	617.592	-47.3614	-47.125
USA	Male	Cardiovascular Disease	55-64	2011	321.293	323.794	617.592	-47.9764	-47.5714
USA	Male	Cardiovascular Disease	55-64	2012	324.998	324.662	617.592	-47.3766	-47.431
USA	Male	Cardiovascular Disease	55-64	2013	327.694	327.424	617.592	-46.94	-46.9838
USA	Male	Cardiovascular Disease	55-64	2014	329.58	329.59	617.592	-46.6347	-46.633
USA	Male	Cardiovascular Disease	55-64	2015	331.497	331.614	617.592	-46.3242	-46.3054
USA	Male	Cardiovascular Disease	55-64	2016	333.764	333.53	617.592	-45.9572	-45.995
USA	Male	Cardiovascular Disease	55-64	2017	335.329	335.926	617.592	-45.7037	-45.6071
USA	Male	Cardiovascular Disease	55-64	2018	338.686	333.621	617.592	-45.1602	-45.9803
USA	Male	Cardiovascular Disease	55-64	2019	326.849	332.768	617.592	-47.0768	-46.1185
USA	Male	Suicide	25-44	1990	24.2805	24.1155	24.2805	0	0
USA	Male	Suicide	25-44	1991	23.9505	24.0199	24.2805	-1.35941	-1.07331
USA	Male	Suicide	25-44	1992	23.8288	24.066	24.2805	-1.86052	-0.883759
USA	Male	Suicide	25-44	1993	24.4186	24.3484	24.2805	0.568644	0.27959
USA	Male	Suicide	25-44	1994	24.7979	24.6831	24.2805	2.13064	1.65789
USA	Male	Suicide	25-44	1995	24.8328	24.6467	24.2805	2.2744	1.50794
USA	Male	Suicide	25-44	1996	24.3094	24.3027	24.2805	0.118794	0.0914311
USA	Male	Suicide	25-44	1997	23.7661	23.8425	24.2805	-2.1189	-1.80424
USA	Male	Suicide	25-44	1998	23.4519	23.2129	24.2805	-3.41261	-4.397
USA	Male	Suicide	25-44	1999	22.4208	22.3809	24.2805	-7.65948	-7.82361
USA	Male	Suicide	25-44	2000	21.2701	21.9336	24.2805	-12.3987	-9.66591
USA	Male	Suicide	25-44	2001	22.11	21.8516	24.2805	-8.93953	-10.0037
USA	Male	Suicide	25-44	2002	22.1747	22.0749	24.2805	-8.67285	-9.08392
USA	Male	Suicide	25-44	2003	21.9401	21.9488	24.2805	-9.63937	-9.60326
USA	Male	Suicide	25-44	2004	21.7317	21.7459	24.2805	-10.4976	-10.4391
USA	Male	Suicide	25-44	2005	21.5659	21.6113	24.2805	-11.1804	-10.9932
USA	Male	Suicide	25-44	2006	21.5364	21.8765	24.2805	-11.3018	-9.90091
USA	Male	Suicide	25-44	2007	22.5273	22.3155	24.2805	-7.2206	-8.09289
USA	Male	Suicide	25-44	2008	22.8829	22.826	24.2805	-5.75631	-5.9905
USA	Male	Suicide	25-44	2009	23.0678	23.1797	24.2805	-4.99459	-4.53368
USA	Male	Suicide	25-44	2010	23.5885	23.5744	24.2805	-2.85013	-2.90833
USA	Male	Suicide	25-44	2011	24.0668	24.0832	24.2805	-0.880281	-0.812743
USA	Male	Suicide	25-44	2012	24.5943	24.2715	24.2805	1.29218	-0.0373442
USA	Male	Suicide	25-44	2013	24.1533	24.4017	24.2805	-0.523934	0.498904
USA	Male	Suicide	25-44	2014	24.4574	24.6612	24.2805	0.728465	1.56784
USA	Male	Suicide	25-44	2015	25.3729	25.3122	24.2805	4.499	4.24903
USA	Male	Suicide	25-44	2016	26.1063	26.3548	24.2805	7.51963	8.54291
USA	Male	Suicide	25-44	2017	27.5852	27.1441	24.2805	13.6101	11.7935
USA	Male	Suicide	25-44	2018	27.7407	27.7598	24.2805	14.2509	14.3296
USA	Male	Suicide	25-44	2019	27.9536	27.8472	24.2805	15.1277	14.6893
USA	Male	Suicide	45-54	1990	23.1499	23.4503	23.1499	0	0
USA	Male	Suicide	45-54	1991	23.7506	23.0943	23.1499	2.59481	-0.240224
USA	Male	Suicide	45-54	1992	22.3824	22.8702	23.1499	-3.31548	-1.20845
USA	Male	Suicide	45-54	1993	22.4775	22.3217	23.1499	-2.90467	-3.57755
USA	Male	Suicide	45-54	1994	22.1053	22.4698	23.1499	-4.51251	-2.93807
USA	Male	Suicide	45-54	1995	22.8265	22.7109	23.1499	-1.39704	-1.89667
USA	Male	Suicide	45-54	1996	23.2008	22.7981	23.1499	0.219534	-1.51993
USA	Male	Suicide	45-54	1997	22.3669	22.8434	23.1499	-3.38227	-1.32412
USA	Male	Suicide	45-54	1998	22.9625	22.4315	23.1499	-0.809607	-3.1033
USA	Male	Suicide	45-54	1999	21.9651	22.4304	23.1499	-5.11801	-3.10815
USA	Male	Suicide	45-54	2000	22.3636	22.5613	23.1499	-3.39683	-2.54285
USA	Male	Suicide	45-54	2001	23.3551	23.3529	23.1499	0.886283	0.876849
USA	Male	Suicide	45-54	2002	24.3401	24.0258	23.1499	5.14109	3.78323
USA	Male	Suicide	45-54	2003	24.382	24.5082	23.1499	5.32232	5.86744
USA	Male	Suicide	45-54	2004	24.8026	24.7951	23.1499	7.13891	7.10671
USA	Male	Suicide	45-54	2005	25.2008	25.4025	23.1499	8.85891	9.7302
USA	Male	Suicide	45-54	2006	26.2041	26.1519	23.1499	13.1928	12.9674
USA	Male	Suicide	45-54	2007	27.0508	27.2758	23.1499	16.8504	17.8224
USA	Male	Suicide	45-54	2008	28.5726	28.3225	23.1499	23.4239	22.3438
USA	Male	Suicide	45-54	2009	29.3442	29.4459	23.1499	26.7571	27.1965
USA	Male	Suicide	45-54	2010	30.421	29.9689	23.1499	31.4084	29.4558
USA	Male	Suicide	45-54	2011	30.1417	30.2416	23.1499	30.202	30.6338
USA	Male	Suicide	45-54	2012	30.1623	29.9753	23.1499	30.2909	29.4832
USA	Male	Suicide	45-54	2013	29.6219	29.9432	23.1499	27.9566	29.3447
USA	Male	Suicide	45-54	2014	30.0455	29.9484	23.1499	29.7864	29.3671
USA	Male	Suicide	45-54	2015	30.1778	29.8724	23.1499	30.3582	29.0387
USA	Male	Suicide	45-54	2016	29.3938	29.9853	23.1499	26.9713	29.5266
USA	Male	Suicide	45-54	2017	30.3843	30.0044	23.1499	31.2501	29.6091
USA	Male	Suicide	45-54	2018	30.2352	29.8867	23.1499	30.6059	29.1004
USA	Male	Suicide	45-54	2019	29.0405	29.6378	23.1499	25.4453	28.0256
USA	Male	Suicide	55-64	1990	25.7215	25.523	25.7215	0	0
USA	Male	Suicide	55-64	1991	25.3244	25.0329	25.7215	-1.54377	-2.67712
USA	Male	Suicide	55-64	1992	24.0528	24.4231	25.7215	-6.4876	-5.04806
USA	Male	Suicide	55-64	1993	23.892	23.3222	25.7215	-7.11281	-9.3279
USA	Male	Suicide	55-64	1994	22.0219	22.6579	25.7215	-14.3833	-11.9108
USA	Male	Suicide	55-64	1995	22.0597	22.2444	25.7215	-14.2364	-13.5184
USA	Male	Suicide	55-64	1996	22.6515	22.3652	25.7215	-11.9355	-13.0486
USA	Male	Suicide	55-64	1997	22.3844	22.104	25.7215	-12.974	-14.0644
USA	Male	Suicide	55-64	1998	21.2759	21.2806	25.7215	-17.2836	-17.2656
USA	Male	Suicide	55-64	1999	20.1814	20.2843	25.7215	-21.5391	-21.139
USA	Male	Suicide	55-64	2000	19.3955	20.1784	25.7215	-24.5943	-21.5507
USA	Male	Suicide	55-64	2001	20.9582	20.799	25.7215	-18.5187	-19.1376
USA	Male	Suicide	55-64	2002	22.0434	21.7166	25.7215	-14.2999	-15.5702
USA	Male	Suicide	55-64	2003	22.1483	22.0722	25.7215	-13.8919	-14.1879
USA	Male	Suicide	55-64	2004	22.0249	22.1226	25.7215	-14.3718	-13.9919
USA	Male	Suicide	55-64	2005	22.1946	22.2657	25.7215	-13.7121	-13.4355
USA	Male	Suicide	55-64	2006	22.5777	23.0009	25.7215	-12.2227	-10.5774
USA	Male	Suicide	55-64	2007	24.2304	24.1585	25.7215	-5.79738	-6.07681
USA	Male	Suicide	55-64	2008	25.6674	25.2857	25.7215	-0.21037	-1.69422
USA	Male	Suicide	55-64	2009	25.9595	26.3202	25.7215	0.925097	2.32742
USA	Male	Suicide	55-64	2010	27.3336	26.8505	25.7215	6.26755	4.38934
USA	Male	Suicide	55-64	2011	27.2585	27.7205	25.7215	5.97537	7.77167
USA	Male	Suicide	55-64	2012	28.5694	28.0412	25.7215	11.0721	9.01848
USA	Male	Suicide	55-64	2013	28.2957	28.7612	25.7215	10.008	11.8177
USA	Male	Suicide	55-64	2014	29.4185	28.8789	25.7215	14.3729	12.2754
USA	Male	Suicide	55-64	2015	28.9226	29.0239	25.7215	12.4453	12.839
USA	Male	Suicide	55-64	2016	28.7306	29.1773	25.7215	11.6988	13.4354
USA	Male	Suicide	55-64	2017	29.8787	30.1187	25.7215	16.1622	17.0954
USA	Male	Suicide	55-64	2018	31.7469	30.7754	25.7215	23.4253	19.6485
USA	Male	Suicide	55-64	2019	30.7007	31.2238	25.7215	19.3581	21.3917
USA	Male	Homicide	25-44	1990	22.7733	22.8524	22.7733	0	0
USA	Male	Homicide	25-44	1991	22.9316	22.4801	22.7733	0.694866	-1.28774
USA	Male	Homicide	25-44	1992	21.7353	22.0203	22.7733	-4.55808	-3.30653
USA	Male	Homicide	25-44	1993	21.3941	21.3661	22.7733	-6.05638	-6.17913
USA	Male	Homicide	25-44	1994	20.969	20.2594	22.7733	-7.92292	-11.0388
USA	Male	Homicide	25-44	1995	18.4152	18.7128	22.7733	-19.1371	-17.8303
USA	Male	Homicide	25-44	1996	16.7541	16.9781	22.7733	-26.4308	-25.4475
USA	Male	Homicide	25-44	1997	15.7649	15.668	22.7733	-30.7745	-31.2003
USA	Male	Homicide	25-44	1998	14.4848	14.6929	22.7733	-36.3956	-35.4817
USA	Male	Homicide	25-44	1999	13.8291	13.8711	22.7733	-39.2752	-39.0904
USA	Male	Homicide	25-44	2000	13.2995	14.7584	22.7733	-41.6006	-35.1941
USA	Male	Homicide	25-44	2001	17.1468	14.8838	22.7733	-24.7066	-34.6438
USA	Male	Homicide	25-44	2002	14.205	15.1874	22.7733	-37.6242	-33.3105
USA	Male	Homicide	25-44	2003	14.2104	14.1437	22.7733	-37.6008	-37.8934
USA	Male	Homicide	25-44	2004	14.0158	14.3311	22.7733	-38.4551	-37.0705
USA	Male	Homicide	25-44	2005	14.7672	14.4273	22.7733	-35.1556	-36.648
USA	Male	Homicide	25-44	2006	14.499	14.6799	22.7733	-36.3335	-35.5391
USA	Male	Homicide	25-44	2007	14.7734	14.6425	22.7733	-35.1283	-35.7033
USA	Male	Homicide	25-44	2008	14.6551	14.3116	22.7733	-35.648	-37.1562
USA	Male	Homicide	25-44	2009	13.5064	13.7454	22.7733	-40.6922	-39.6426
USA	Male	Homicide	25-44	2010	13.0747	13.1372	22.7733	-42.5875	-42.3131
USA	Male	Homicide	25-44	2011	12.8306	13.1714	22.7733	-43.6595	-42.1632
USA	Male	Homicide	25-44	2012	13.6088	13.1504	22.7733	-40.2425	-42.2551
USA	Male	Homicide	25-44	2013	13.0119	13.14	22.7733	-42.8634	-42.301
USA	Male	Homicide	25-44	2014	12.7992	13.4912	22.7733	-43.7973	-40.7586
USA	Male	Homicide	25-44	2015	14.6625	14.6151	22.7733	-35.6152	-35.8236
USA	Male	Homicide	25-44	2016	16.3835	15.7373	22.7733	-28.0584	-30.8957
USA	Male	Homicide	25-44	2017	16.166	16.0107	22.7733	-29.0134	-29.6955
USA	Male	Homicide	25-44	2018	15.4825	15.8779	22.7733	-32.0148	-30.2783
USA	Male	Homicide	25-44	2019	15.9853	15.7339	22.7733	-29.8068	-30.9108
USA	Male	Homicide	45-54	1990	11.8235	12.1908	11.8235	0	0
USA	Male	Homicide	45-54	1991	12.5582	11.9078	11.8235	6.21403	0.712982
USA	Male	Homicide	45-54	1992	11.3416	11.6533	11.8235	-4.07508	-1.43899
USA	Male	Homicide	45-54	1993	11.0601	10.7655	11.8235	-6.45593	-8.94824
USA	Male	Homicide	45-54	1994	9.89462	10.0629	11.8235	-16.3137	-14.8907
USA	Male	Homicide	45-54	1995	9.23385	9.24228	11.8235	-21.9023	-21.831
USA	Male	Homicide	45-54	1996	8.59839	8.6578	11.8235	-27.2769	-26.7744
USA	Male	Homicide	45-54	1997	8.14116	8.05178	11.8235	-31.1441	-31.9
USA	Male	Homicide	45-54	1998	7.4158	7.49311	11.8235	-37.2789	-36.6251
USA	Male	Homicide	45-54	1999	6.92236	7.06429	11.8235	-41.4524	-40.2519
USA	Male	Homicide	45-54	2000	6.85472	7.73373	11.8235	-42.0244	-34.59
USA	Male	Homicide	45-54	2001	9.4241	7.75712	11.8235	-20.2932	-34.3922
USA	Male	Homicide	45-54	2002	6.99253	7.9171	11.8235	-40.8589	-33.0391
USA	Male	Homicide	45-54	2003	7.33466	7.18765	11.8235	-37.9652	-39.2086
USA	Male	Homicide	45-54	2004	7.23575	7.35478	11.8235	-38.8018	-37.795
USA	Male	Homicide	45-54	2005	7.49394	7.43532	11.8235	-36.6181	-37.1139
USA	Male	Homicide	45-54	2006	7.57626	7.4454	11.8235	-35.9218	-37.0286
USA	Male	Homicide	45-54	2007	7.26601	7.37706	11.8235	-38.5458	-37.6066
USA	Male	Homicide	45-54	2008	7.2889	7.12881	11.8235	-38.3522	-39.7063
USA	Male	Homicide	45-54	2009	6.83151	6.94521	11.8235	-42.2207	-41.259
USA	Male	Homicide	45-54	2010	6.71523	6.76682	11.8235	-43.2042	-42.7678
USA	Male	Homicide	45-54	2011	6.75372	6.82183	11.8235	-42.8786	-42.3026
USA	Male	Homicide	45-54	2012	6.99652	6.86452	11.8235	-40.8251	-41.9416
USA	Male	Homicide	45-54	2013	6.8433	6.89718	11.8235	-42.121	-41.6653
USA	Male	Homicide	45-54	2014	6.85173	7.10252	11.8235	-42.0498	-39.9286
USA	Male	Homicide	45-54	2015	7.61253	7.3841	11.8235	-35.615	-37.547
USA	Male	Homicide	45-54	2016	7.68805	7.8598	11.8235	-34.9763	-33.5237
USA	Male	Homicide	45-54	2017	8.27884	7.89	11.8235	-29.9796	-33.2683
USA	Male	Homicide	45-54	2018	7.70311	7.87298	11.8235	-34.8489	-33.4122
USA	Male	Homicide	45-54	2019	7.637	7.67006	11.8235	-35.4081	-35.1285
USA	Male	Homicide	55-64	1990	7.98501	8.2992	7.98501	0	0
USA	Male	Homicide	55-64	1991	8.61339	8.09005	7.98501	7.8696	1.31554
USA	Male	Homicide	55-64	1992	7.67176	7.87138	7.98501	-3.92299	-1.42294
USA	Male	Homicide	55-64	1993	7.329	7.2654	7.98501	-8.21542	-9.01194
USA	Male	Homicide	55-64	1994	6.79545	7.06354	7.98501	-14.8974	-11.54
USA	Male	Homicide	55-64	1995	7.06617	6.7588	7.98501	-11.5071	-15.3564
USA	Male	Homicide	55-64	1996	6.41479	6.45169	7.98501	-19.6646	-19.2025
USA	Male	Homicide	55-64	1997	5.87411	5.84459	7.98501	-26.4357	-26.8055
USA	Male	Homicide	55-64	1998	5.24486	5.314	7.98501	-34.3162	-33.4503
USA	Male	Homicide	55-64	1999	4.82302	4.87328	7.98501	-39.5991	-38.9696
USA	Male	Homicide	55-64	2000	4.55197	5.07903	7.98501	-42.9935	-36.3929
USA	Male	Homicide	55-64	2001	5.8621	5.04765	7.98501	-26.5862	-36.7859
USA	Male	Homicide	55-64	2002	4.72889	4.9264	7.98501	-40.7779	-38.3044
USA	Male	Homicide	55-64	2003	4.18821	4.46643	7.98501	-47.5491	-44.0648
USA	Male	Homicide	55-64	2004	4.4822	4.32316	7.98501	-43.8673	-45.8591
USA	Male	Homicide	55-64	2005	4.29907	4.52608	7.98501	-46.1608	-43.3178
USA	Male	Homicide	55-64	2006	4.79697	4.55054	7.98501	-39.9253	-43.0114
USA	Male	Homicide	55-64	2007	4.55559	4.55886	7.98501	-42.9482	-42.9072
USA	Male	Homicide	55-64	2008	4.32403	4.35723	7.98501	-45.8482	-45.4324
USA	Male	Homicide	55-64	2009	4.19206	4.24426	7.98501	-47.5009	-46.8471
USA	Male	Homicide	55-64	2010	4.21669	4.24366	7.98501	-47.1924	-46.8546
USA	Male	Homicide	55-64	2011	4.32224	4.3174	7.98501	-45.8706	-45.9312
USA	Male	Homicide	55-64	2012	4.41327	4.34402	7.98501	-44.7306	-45.5977
USA	Male	Homicide	55-64	2013	4.29657	4.33463	7.98501	-46.192	-45.7154
USA	Male	Homicide	55-64	2014	4.29406	4.47043	7.98501	-46.2235	-44.0147
USA	Male	Homicide	55-64	2015	4.82066	4.74494	7.98501	-39.6286	-40.5768
USA	Male	Homicide	55-64	2016	5.12011	5.18902	7.98501	-35.8784	-35.0155
USA	Male	Homicide	55-64	2017	5.62627	5.37804	7.98501	-29.5396	-32.6483
USA	Male	Homicide	55-64	2018	5.38774	5.54417	7.98501	-32.5268	-30.5677
USA	Male	Homicide	55-64	2019	5.61851	5.50313	7.98501	-29.6367	-31.0818
USA	Male	Transport Accidents	25-44	1990	32.5412	30.9459	32.5412	0	0
USA	Male	Transport Accidents	25-44	1991	29.3505	29.8343	32.5412	-9.80513	-8.31853
USA	Male	Transport Accidents	25-44	1992	27.6111	28.1356	32.5412	-15.1504	-13.5387
USA	Male	Transport Accidents	25-44	1993	27.4451	27.325	32.5412	-15.6604	-16.0295
USA	Male	Transport Accidents	25-44	1994	26.9188	27.2944	32.5412	-17.2777	-16.1235
USA	Male	Transport Accidents	25-44	1995	27.5193	27.0453	32.5412	-15.4323	-16.8891
USA	Male	Transport Accidents	25-44	1996	26.6977	26.8198	32.5412	-17.9573	-17.5819
USA	Male	Transport Accidents	25-44	1997	26.2425	26.2783	32.5412	-19.3562	-19.2462
USA	Male	Transport Accidents	25-44	1998	25.8946	26.2344	32.5412	-20.4252	-19.3811
USA	Male	Transport Accidents	25-44	1999	26.566	26.1947	32.5412	-18.3619	-19.503
USA	Male	Transport Accidents	25-44	2000	26.1235	26.4229	32.5412	-19.7218	-18.8017
USA	Male	Transport Accidents	25-44	2001	26.5792	26.3175	32.5412	-18.3213	-19.1258
USA	Male	Transport Accidents	25-44	2002	26.2496	26.2616	32.5412	-19.3342	-19.2974
USA	Male	Transport Accidents	25-44	2003	25.956	25.9845	32.5412	-20.2365	-20.1491
USA	Male	Transport Accidents	25-44	2004	25.7478	25.965	32.5412	-20.8764	-20.2089
USA	Male	Transport Accidents	25-44	2005	26.1912	26.0467	32.5412	-19.5138	-19.9578
USA	Male	Transport Accidents	25-44	2006	26.2012	25.9711	32.5412	-19.4831	-20.19
USA	Male	Transport Accidents	25-44	2007	25.5211	25.2381	32.5412	-21.5731	-22.4426
USA	Male	Transport Accidents	25-44	2008	23.9922	23.6483	32.5412	-26.2715	-27.3282
USA	Male	Transport Accidents	25-44	2009	21.4317	21.8716	32.5412	-34.1399	-32.788
USA	Male	Transport Accidents	25-44	2010	20.191	20.4738	32.5412	-37.9527	-37.0835
USA	Male	Transport Accidents	25-44	2011	19.7988	20.2256	32.5412	-39.1578	-37.8462
USA	Male	Transport Accidents	25-44	2012	20.687	20.1652	32.5412	-36.4282	-38.0319
USA	Male	Transport Accidents	25-44	2013	20.0097	20.1605	32.5412	-38.5096	-38.0462
USA	Male	Transport Accidents	25-44	2014	19.7848	20.2841	32.5412	-39.2008	-37.6663
USA	Male	Transport Accidents	25-44	2015	21.0579	21.1394	32.5412	-35.2885	-35.0382
USA	Male	Transport Accidents	25-44	2016	22.5754	22.0194	32.5412	-30.6253	-32.3339
USA	Male	Transport Accidents	25-44	2017	22.4248	22.276	32.5412	-31.0881	-31.5452
USA	Male	Transport Accidents	25-44	2018	21.8279	21.9304	32.5412	-32.9224	-32.6073
USA	Male	Transport Accidents	25-44	2019	21.5385	21.6832	32.5412	-33.8115	-33.367
USA	Male	Transport Accidents	45-54	1990	24.8537	23.689	24.8537	0	0
USA	Male	Transport Accidents	45-54	1991	22.5244	23.0523	24.8537	-9.37207	-7.24774
USA	Male	Transport Accidents	45-54	1992	21.779	21.7822	24.8537	-12.3711	-12.3583
USA	Male	Transport Accidents	45-54	1993	21.0431	21.5815	24.8537	-15.3318	-13.1657
USA	Male	Transport Accidents	45-54	1994	21.9223	21.6208	24.8537	-11.7943	-13.0074
USA	Male	Transport Accidents	45-54	1995	21.8971	21.9264	24.8537	-11.896	-11.7779
USA	Male	Transport Accidents	45-54	1996	21.9598	22.0194	24.8537	-11.6435	-11.4036
USA	Male	Transport Accidents	45-54	1997	22.2014	22.1636	24.8537	-10.6713	-10.8235
USA	Male	Transport Accidents	45-54	1998	22.3296	22.4759	24.8537	-10.1558	-9.56691
USA	Male	Transport Accidents	45-54	1999	22.8968	22.7371	24.8537	-7.87363	-8.51601
USA	Male	Transport Accidents	45-54	2000	22.985	23.049	24.8537	-7.51861	-7.26114
USA	Male	Transport Accidents	45-54	2001	23.2652	23.3981	24.8537	-6.39118	-5.85645
USA	Male	Transport Accidents	45-54	2002	23.9441	23.8124	24.8537	-3.65957	-4.1897
USA	Male	Transport Accidents	45-54	2003	24.2277	24.269	24.8537	-2.51837	-2.35248
USA	Male	Transport Accidents	45-54	2004	24.6351	24.5973	24.8537	-0.879513	-1.03132
USA	Male	Transport Accidents	45-54	2005	24.9292	24.8819	24.8537	0.303907	0.113519
USA	Male	Transport Accidents	45-54	2006	25.0814	24.9461	24.8537	0.916164	0.371805
USA	Male	Transport Accidents	45-54	2007	24.8276	24.1995	24.8537	-0.104656	-2.63183
USA	Male	Transport Accidents	45-54	2008	22.6896	22.9743	24.8537	-8.70701	-7.56153
USA	Male	Transport Accidents	45-54	2009	21.4057	21.3436	24.8537	-13.8729	-14.1228
USA	Male	Transport Accidents	45-54	2010	19.9355	20.7498	24.8537	-19.7884	-16.512
USA	Male	Transport Accidents	45-54	2011	20.9082	20.5761	24.8537	-15.8745	-17.211
USA	Male	Transport Accidents	45-54	2012	20.8845	20.6994	24.8537	-15.97	-16.715
USA	Male	Transport Accidents	45-54	2013	20.3053	20.4825	24.8537	-18.3004	-17.5875
USA	Male	Transport Accidents	45-54	2014	20.2577	20.5975	24.8537	-18.492	-17.1247
USA	Male	Transport Accidents	45-54	2015	21.2296	21.1015	24.8537	-14.5816	-15.0968
USA	Male	Transport Accidents	45-54	2016	21.8173	21.5941	24.8537	-12.2168	-13.1149
USA	Male	Transport Accidents	45-54	2017	21.7354	21.7554	24.8537	-12.5463	-12.4659
USA	Male	Transport Accidents	45-54	2018	21.7135	21.5266	24.8537	-12.6347	-13.3867
USA	Male	Transport Accidents	45-54	2019	21.1308	21.4221	24.8537	-14.9792	-13.8069
USA	Male	Transport Accidents	55-64	1990	24.0894	23.061	24.0894	0	0
USA	Male	Transport Accidents	55-64	1991	22.0326	22.398	24.0894	-8.53821	-7.02151
USA	Male	Transport Accidents	55-64	1992	21.0719	21.4127	24.0894	-12.5263	-11.1114
USA	Male	Transport Accidents	55-64	1993	21.1337	21.0869	24.0894	-12.2697	-12.4642
USA	Male	Transport Accidents	55-64	1994	21.055	21.3705	24.0894	-12.5966	-11.2868
USA	Male	Transport Accidents	55-64	1995	21.9228	21.7695	24.0894	-8.99396	-9.63047
USA	Male	Transport Accidents	55-64	1996	22.3307	22.1906	24.0894	-7.30083	-7.88231
USA	Male	Transport Accidents	55-64	1997	22.3183	22.4941	24.0894	-7.35214	-6.62247
USA	Male	Transport Accidents	55-64	1998	22.8333	22.6923	24.0894	-5.21442	-5.79978
USA	Male	Transport Accidents	55-64	1999	22.9252	22.7467	24.0894	-4.83277	-5.57396
USA	Male	Transport Accidents	55-64	2000	22.4815	22.3609	24.0894	-6.6747	-7.17526
USA	Male	Transport Accidents	55-64	2001	21.6761	22.2302	24.0894	-10.0183	-7.71797
USA	Male	Transport Accidents	55-64	2002	22.533	22.3931	24.0894	-6.46091	-7.04156
USA	Male	Transport Accidents	55-64	2003	22.9704	22.5858	24.0894	-4.64546	-6.24184
USA	Male	Transport Accidents	55-64	2004	22.254	22.8928	24.0894	-7.61916	-4.96749
USA	Male	Transport Accidents	55-64	2005	23.454	22.8614	24.0894	-2.63786	-5.09758
USA	Male	Transport Accidents	55-64	2006	22.8763	22.7348	24.0894	-5.03571	-5.6232
USA	Male	Transport Accidents	55-64	2007	21.8741	22.078	24.0894	-9.19603	-8.34996
USA	Male	Transport Accidents	55-64	2008	21.4834	21.0196	24.0894	-10.8181	-12.7433
USA	Male	Transport Accidents	55-64	2009	19.7014	20.3496	24.0894	-18.2156	-15.5246
USA	Male	Transport Accidents	55-64	2010	19.8641	19.8219	24.0894	-17.5402	-17.7155
USA	Male	Transport Accidents	55-64	2011	19.9001	20.1608	24.0894	-17.3907	-16.3086
USA	Male	Transport Accidents	55-64	2012	20.7181	20.3136	24.0894	-13.9949	-15.6742
USA	Male	Transport Accidents	55-64	2013	20.3225	20.4304	24.0894	-15.6371	-15.1893
USA	Male	Transport Accidents	55-64	2014	20.2505	20.9378	24.0894	-15.9361	-13.083
USA	Male	Transport Accidents	55-64	2015	22.2404	21.9655	24.0894	-7.67585	-8.81672
USA	Male	Transport Accidents	55-64	2016	23.4057	23.1394	24.0894	-2.83826	-3.94365
USA	Male	Transport Accidents	55-64	2017	23.7722	23.4987	24.0894	-1.31686	-2.4523
USA	Male	Transport Accidents	55-64	2018	23.3181	23.6635	24.0894	-3.20177	-1.76821
USA	Male	Transport Accidents	55-64	2019	23.9001	23.6091	24.0894	-0.786003	-1.99389
USA	Male	Other External Causes	25-44	1990	23.128	23.1887	23.128	0	0
USA	Male	Other External Causes	25-44	1991	23.2494	23.6079	23.128	0.524602	2.07457
USA	Male	Other External Causes	25-44	1992	24.4461	25.1084	23.128	5.6991	8.56254
USA	Male	Other External Causes	25-44	1993	27.6297	26.4208	23.128	19.4639	14.2371
USA	Male	Other External Causes	25-44	1994	27.1866	27.3938	23.128	17.5481	18.4441
USA	Male	Other External Causes	25-44	1995	27.3652	26.7979	23.128	18.3204	15.8676
USA	Male	Other External Causes	25-44	1996	25.842	26.6944	23.128	11.7343	15.4198
USA	Male	Other External Causes	25-44	1997	26.8759	26.5863	23.128	16.2048	14.9527
USA	Male	Other External Causes	25-44	1998	27.0411	30.8028	23.128	16.9189	33.1839
USA	Male	Other External Causes	25-44	1999	38.4915	34.1517	23.128	66.428	47.6637
USA	Male	Other External Causes	25-44	2000	36.9226	37.4054	23.128	59.6442	61.7316
USA	Male	Other External Causes	25-44	2001	36.802	37.6465	23.128	59.1227	62.7743
USA	Male	Other External Causes	25-44	2002	39.215	38.5779	23.128	69.556	66.8013
USA	Male	Other External Causes	25-44	2003	39.7167	39.2676	23.128	71.7251	69.7833
USA	Male	Other External Causes	25-44	2004	38.871	39.5629	23.128	68.0686	71.0602
USA	Male	Other External Causes	25-44	2005	40.101	40.7003	23.128	73.387	75.9783
USA	Male	Other External Causes	25-44	2006	43.129	41.7237	23.128	86.4794	80.4032
USA	Male	Other External Causes	25-44	2007	41.9412	42.2968	23.128	81.3433	82.8809
USA	Male	Other External Causes	25-44	2008	41.8201	41.5752	23.128	80.8199	79.7612
USA	Male	Other External Causes	25-44	2009	40.9645	41.5038	23.128	77.1203	79.4523
USA	Male	Other External Causes	25-44	2010	41.7269	42.2348	23.128	80.4168	82.613
USA	Male	Other External Causes	25-44	2011	44.0131	43.117	23.128	90.3019	86.4272
USA	Male	Other External Causes	25-44	2012	43.6109	44.3622	23.128	88.5628	91.8112
USA	Male	Other External Causes	25-44	2013	45.4625	45.9373	23.128	96.5688	98.6216
USA	Male	Other External Causes	25-44	2014	48.7385	50.0587	23.128	110.733	116.442
USA	Male	Other External Causes	25-44	2015	55.9752	57.5914	23.128	142.023	149.011
USA	Male	Other External Causes	25-44	2016	68.0606	65.9603	23.128	194.277	185.196
USA	Male	Other External Causes	25-44	2017	73.8449	71.3231	23.128	219.287	208.384
USA	Male	Other External Causes	25-44	2018	72.0638	73.8766	23.128	211.586	219.424
USA	Male	Other External Causes	25-44	2019	75.7212	73.8925	23.128	227.4	219.493
USA	Male	Other External Causes	45-54	1990	20.5474	20.4615	20.5474	0	0
USA	Male	Other External Causes	45-54	1991	20.3757	20.7075	20.5474	-0.835549	0.779444
USA	Male	Other External Causes	45-54	1992	21.1995	21.6437	20.5474	3.17388	5.3358
USA	Male	Other External Causes	45-54	1993	23.356	22.904	20.5474	13.6691	11.4695
USA	Male	Other External Causes	45-54	1994	24.1566	24.2778	20.5474	17.5656	18.1553
USA	Male	Other External Causes	45-54	1995	25.3207	24.9719	20.5474	23.2311	21.5336
USA	Male	Other External Causes	45-54	1996	25.4384	25.7876	20.5474	23.8039	25.5033
USA	Male	Other External Causes	45-54	1997	26.6037	26.5948	20.5474	29.4749	29.4315
USA	Male	Other External Causes	45-54	1998	27.7422	40.8694	20.5474	35.0157	98.9034
USA	Male	Other External Causes	45-54	1999	68.2623	54.5525	20.5474	232.22	165.496
USA	Male	Other External Causes	45-54	2000	67.653	68.8534	20.5474	229.254	235.096
USA	Male	Other External Causes	45-54	2001	70.6449	70.2744	20.5474	243.815	242.012
USA	Male	Other External Causes	45-54	2002	72.5254	73.2011	20.5474	252.967	256.256
USA	Male	Other External Causes	45-54	2003	76.4331	75.5849	20.5474	271.985	267.857
USA	Male	Other External Causes	45-54	2004	77.7962	78.2999	20.5474	278.619	281.071
USA	Male	Other External Causes	45-54	2005	80.6705	80.7038	20.5474	292.608	292.77
USA	Male	Other External Causes	45-54	2006	83.6446	82.0295	20.5474	307.082	299.222
USA	Male	Other External Causes	45-54	2007	81.7736	82.1171	20.5474	297.976	299.648
USA	Male	Other External Causes	45-54	2008	80.933	80.5958	20.5474	293.885	292.244
USA	Male	Other External Causes	45-54	2009	79.0809	79.8775	20.5474	284.872	288.748
USA	Male	Other External Causes	45-54	2010	79.6185	80.3999	20.5474	287.488	291.291
USA	Male	Other External Causes	45-54	2011	82.5002	81.2706	20.5474	301.512	295.528
USA	Male	Other External Causes	45-54	2012	81.6932	82.2366	20.5474	297.585	300.23
USA	Male	Other External Causes	45-54	2013	82.5165	82.9241	20.5474	301.592	303.576
USA	Male	Other External Causes	45-54	2014	84.5628	84.922	20.5474	311.551	313.299
USA	Male	Other External Causes	45-54	2015	87.6869	89.0033	20.5474	326.755	333.162
USA	Male	Other External Causes	45-54	2016	94.7603	94.632	20.5474	361.18	360.556
USA	Male	Other External Causes	45-54	2017	101.449	98.4333	20.5474	393.732	379.056
USA	Male	Other External Causes	45-54	2018	99.0909	101.306	20.5474	382.256	393.036
USA	Male	Other External Causes	45-54	2019	103.378	101.234	20.5474	403.119	392.688
USA	Male	Other External Causes	55-64	1990	26.8549	25.8912	26.8549	0	0
USA	Male	Other External Causes	55-64	1991	24.9274	25.5346	26.8549	-7.17735	-4.91634
USA	Male	Other External Causes	55-64	1992	24.8215	24.6502	26.8549	-7.57167	-8.20972
USA	Male	Other External Causes	55-64	1993	24.2016	24.5249	26.8549	-9.88014	-8.67639
USA	Male	Other External Causes	55-64	1994	24.5515	24.5575	26.8549	-8.57737	-8.555
USA	Male	Other External Causes	55-64	1995	24.9193	24.7861	26.8549	-7.20751	-7.70366
USA	Male	Other External Causes	55-64	1996	24.8875	25.1581	26.8549	-7.3261	-6.31838
USA	Male	Other External Causes	55-64	1997	25.6675	25.0803	26.8549	-4.42152	-6.60827
USA	Male	Other External Causes	55-64	1998	24.6858	40.4193	26.8549	-8.0772	50.5099
USA	Male	Other External Causes	55-64	1999	70.9046	54.8979	26.8549	164.029	104.424
USA	Male	Other External Causes	55-64	2000	69.1034	69.3334	26.8549	157.322	158.178
USA	Male	Other External Causes	55-64	2001	67.9922	68.9911	26.8549	153.184	156.903
USA	Male	Other External Causes	55-64	2002	69.8777	69.9852	26.8549	160.205	160.605
USA	Male	Other External Causes	55-64	2003	72.0858	71.4254	26.8549	168.427	165.968
USA	Male	Other External Causes	55-64	2004	72.3127	74.0618	26.8549	169.272	175.785
USA	Male	Other External Causes	55-64	2005	77.7871	75.7083	26.8549	189.657	181.916
USA	Male	Other External Causes	55-64	2006	77.025	78.7151	26.8549	186.819	193.113
USA	Male	Other External Causes	55-64	2007	81.3333	80.5985	26.8549	202.862	200.126
USA	Male	Other External Causes	55-64	2008	83.437	83.0469	26.8549	210.696	209.243
USA	Male	Other External Causes	55-64	2009	84.3703	85.2537	26.8549	214.171	217.461
USA	Male	Other External Causes	55-64	2010	87.9539	88.352	26.8549	227.515	228.998
USA	Male	Other External Causes	55-64	2011	92.732	92.2026	26.8549	245.307	243.336
USA	Male	Other External Causes	55-64	2012	95.922	97.0854	26.8549	257.186	261.518
USA	Male	Other External Causes	55-64	2013	102.602	101.424	26.8549	282.061	277.673
USA	Male	Other External Causes	55-64	2014	105.747	106.188	26.8549	293.772	295.414
USA	Male	Other External Causes	55-64	2015	110.215	111.794	26.8549	310.408	316.288
USA	Male	Other External Causes	55-64	2016	119.419	118.093	26.8549	344.684	339.743
USA	Male	Other External Causes	55-64	2017	124.644	123.583	26.8549	364.137	360.189
USA	Male	Other External Causes	55-64	2018	126.687	127.995	26.8549	371.747	376.616
USA	Male	Other External Causes	55-64	2019	132.654	129.67	26.8549	393.964	382.856
USA	Male	All Other Causes	25-44	1990	29.9563	29.3147	29.9563	0	0
USA	Male	All Other Causes	25-44	1991	28.6732	28.9652	29.9563	-4.283	-3.3085
USA	Male	All Other Causes	25-44	1992	28.266	28.5291	29.9563	-5.64249	-4.76432
USA	Male	All Other Causes	25-44	1993	28.6479	28.1406	29.9563	-4.36745	-6.06107
USA	Male	All Other Causes	25-44	1994	27.5079	28.2912	29.9563	-8.17326	-5.55824
USA	Male	All Other Causes	25-44	1995	28.7179	27.4455	29.9563	-4.13402	-8.38143
USA	Male	All Other Causes	25-44	1996	26.1108	26.6244	29.9563	-12.837	-11.1224
USA	Male	All Other Causes	25-44	1997	25.0446	25.0831	29.9563	-16.3962	-16.2677
USA	Male	All Other Causes	25-44	1998	24.0938	21.0774	29.9563	-19.5701	-29.6394
USA	Male	All Other Causes	25-44	1999	14.0938	18.0985	29.9563	-52.9521	-39.5836
USA	Male	All Other Causes	25-44	2000	16.1079	15.4469	29.9563	-46.2287	-48.4353
USA	Male	All Other Causes	25-44	2001	16.1389	15.6569	29.9563	-46.1251	-47.734
USA	Male	All Other Causes	25-44	2002	14.7241	15.2019	29.9563	-50.8482	-49.2531
USA	Male	All Other Causes	25-44	2003	14.7427	14.2935	29.9563	-50.7861	-52.2853
USA	Male	All Other Causes	25-44	2004	13.4139	13.8326	29.9563	-55.2217	-53.8239
USA	Male	All Other Causes	25-44	2005	13.3413	13.1591	29.9563	-55.464	-56.0722
USA	Male	All Other Causes	25-44	2006	12.7222	12.6833	29.9563	-57.5307	-57.6606
USA	Male	All Other Causes	25-44	2007	11.9864	12.4707	29.9563	-59.9869	-58.3703
USA	Male	All Other Causes	25-44	2008	12.7035	12.8088	29.9563	-57.5931	-57.2418
USA	Male	All Other Causes	25-44	2009	13.7363	12.6221	29.9563	-54.1454	-57.8648
USA	Male	All Other Causes	25-44	2010	11.4265	12.0238	29.9563	-61.8559	-59.8623
USA	Male	All Other Causes	25-44	2011	10.9084	11.2046	29.9563	-63.5855	-62.5969
USA	Male	All Other Causes	25-44	2012	11.2788	11.1745	29.9563	-62.3492	-62.6973
USA	Male	All Other Causes	25-44	2013	11.3363	11.2622	29.9563	-62.1571	-62.4044
USA	Male	All Other Causes	25-44	2014	11.1716	11.3731	29.9563	-62.7069	-62.0343
USA	Male	All Other Causes	25-44	2015	11.6114	11.6415	29.9563	-61.2389	-61.1384
USA	Male	All Other Causes	25-44	2016	12.1414	11.8408	29.9563	-59.4695	-60.473
USA	Male	All Other Causes	25-44	2017	11.7696	11.917	29.9563	-60.7107	-60.2185
USA	Male	All Other Causes	25-44	2018	11.8401	12.1269	29.9563	-60.4754	-59.518
USA	Male	All Other Causes	25-44	2019	12.771	12.3055	29.9563	-57.3679	-58.9216
USA	Male	All Other Causes	45-54	1990	68.5005	67.3214	68.5005	0	0
USA	Male	All Other Causes	45-54	1991	66.1423	66.3191	68.5005	-3.44261	-3.1845
USA	Male	All Other Causes	45-54	1992	64.3146	65.6922	68.5005	-6.11088	-4.09976
USA	Male	All Other Causes	45-54	1993	66.6197	65.9948	68.5005	-2.74579	-3.65792
USA	Male	All Other Causes	45-54	1994	67.0503	67.896	68.5005	-2.1171	-0.882587
USA	Male	All Other Causes	45-54	1995	70.0179	68.5394	68.5005	2.21513	0.0567703
USA	Male	All Other Causes	45-54	1996	68.55	68.7778	68.5005	0.0722819	0.404738
USA	Male	All Other Causes	45-54	1997	67.7654	68.2981	68.5005	-1.0732	-0.295485
USA	Male	All Other Causes	45-54	1998	68.5789	57.3527	68.5005	0.114463	-16.2741
USA	Male	All Other Causes	45-54	1999	35.7136	47.7353	68.5005	-47.8637	-30.3139
USA	Male	All Other Causes	45-54	2000	38.9134	38.2768	68.5005	-43.1925	-44.1218
USA	Male	All Other Causes	45-54	2001	40.2035	39.3288	68.5005	-41.3093	-42.5862
USA	Male	All Other Causes	45-54	2002	38.8694	39.4669	68.5005	-43.2568	-42.3845
USA	Male	All Other Causes	45-54	2003	39.3278	38.792	68.5005	-42.5875	-43.3698
USA	Male	All Other Causes	45-54	2004	38.1787	38.9246	68.5005	-44.2651	-43.1762
USA	Male	All Other Causes	45-54	2005	39.2673	38.1753	68.5005	-42.6758	-44.2701
USA	Male	All Other Causes	45-54	2006	37.0798	37.4497	68.5005	-45.8694	-45.3294
USA	Male	All Other Causes	45-54	2007	36.0019	36.8018	68.5005	-47.4429	-46.2751
USA	Male	All Other Causes	45-54	2008	37.3239	37.3352	68.5005	-45.513	-45.4965
USA	Male	All Other Causes	45-54	2009	38.6797	36.7087	68.5005	-43.5337	-46.4111
USA	Male	All Other Causes	45-54	2010	34.1225	35.4185	68.5005	-50.1865	-48.2945
USA	Male	All Other Causes	45-54	2011	33.4533	33.9195	68.5005	-51.1634	-50.4829
USA	Male	All Other Causes	45-54	2012	34.1826	33.8811	68.5005	-50.0988	-50.5389
USA	Male	All Other Causes	45-54	2013	34.0074	33.7861	68.5005	-50.3545	-50.6777
USA	Male	All Other Causes	45-54	2014	33.1682	33.64	68.5005	-51.5797	-50.8909
USA	Male	All Other Causes	45-54	2015	33.7445	33.5249	68.5005	-50.7384	-51.059
USA	Male	All Other Causes	45-54	2016	33.662	33.4427	68.5005	-50.8588	-51.1789
USA	Male	All Other Causes	45-54	2017	32.9217	33.3799	68.5005	-51.9394	-51.2707
USA	Male	All Other Causes	45-54	2018	33.5558	34.1537	68.5005	-51.0137	-50.141
USA	Male	All Other Causes	45-54	2019	35.9834	34.7696	68.5005	-47.4699	-49.2418
USA	Male	All Other Causes	55-64	1990	121.622	120.334	121.622	0	0
USA	Male	All Other Causes	55-64	1991	119.045	118.77	121.622	-2.1184	-2.34506
USA	Male	All Other Causes	55-64	1992	115.642	117.632	121.622	-4.91677	-3.2803
USA	Male	All Other Causes	55-64	1993	118.209	117.121	121.622	-2.80572	-3.70083
USA	Male	All Other Causes	55-64	1994	117.511	117.008	121.622	-3.38	-3.79369
USA	Male	All Other Causes	55-64	1995	115.303	115.746	121.622	-5.19537	-4.83117
USA	Male	All Other Causes	55-64	1996	114.424	113.778	121.622	-5.91815	-6.44969
USA	Male	All Other Causes	55-64	1997	111.606	111.961	121.622	-8.23556	-7.94341
USA	Male	All Other Causes	55-64	1998	109.853	96.6052	121.622	-9.6765	-20.5692
USA	Male	All Other Causes	55-64	1999	68.357	82.5253	121.622	-43.7954	-32.1459
USA	Male	All Other Causes	55-64	2000	69.366	69.2019	121.622	-42.9658	-43.1007
USA	Male	All Other Causes	55-64	2001	69.8828	69.1092	121.622	-42.5409	-43.177
USA	Male	All Other Causes	55-64	2002	68.0787	69.4912	121.622	-44.0242	-42.8628
USA	Male	All Other Causes	55-64	2003	70.5122	69.3109	121.622	-42.0234	-43.0111
USA	Male	All Other Causes	55-64	2004	69.3417	70.6693	121.622	-42.9858	-41.8942
USA	Male	All Other Causes	55-64	2005	72.1541	71.5084	121.622	-40.6734	-41.2043
USA	Male	All Other Causes	55-64	2006	73.0293	72.2164	121.622	-39.9538	-40.6221
USA	Male	All Other Causes	55-64	2007	71.4659	73.0065	121.622	-41.2393	-39.9725
USA	Male	All Other Causes	55-64	2008	74.5244	73.2994	121.622	-38.7245	-39.7317
USA	Male	All Other Causes	55-64	2009	73.908	73.6813	121.622	-39.2313	-39.4177
USA	Male	All Other Causes	55-64	2010	72.6117	72.6283	121.622	-40.2972	-40.2834
USA	Male	All Other Causes	55-64	2011	71.3654	72.8724	121.622	-41.3219	-40.0828
USA	Male	All Other Causes	55-64	2012	74.6402	73.5496	121.622	-38.6292	-39.526
USA	Male	All Other Causes	55-64	2013	74.6432	74.6823	121.622	-38.6268	-38.5946
USA	Male	All Other Causes	55-64	2014	74.7636	75.5168	121.622	-38.5278	-37.9085
USA	Male	All Other Causes	55-64	2015	77.1437	76.6021	121.622	-36.5708	-37.0161
USA	Male	All Other Causes	55-64	2016	77.8991	77.0444	121.622	-35.9497	-36.6524
USA	Male	All Other Causes	55-64	2017	76.0905	76.7869	121.622	-37.4368	-36.8642
USA	Male	All Other Causes	55-64	2018	76.3712	79.3147	121.622	-37.206	-34.7858
USA	Male	All Other Causes	55-64	2019	85.4825	80.9268	121.622	-29.7145	-33.4602
USA	Male	All Causes	25-44	1990	261.721	261.74	261.721	0	0
USA	Male	All Causes	25-44	1991	261.758	262.762	261.721	0.0141	0.39768
USA	Male	All Causes	25-44	1992	264.807	266.551	261.721	1.17894	1.84539
USA	Male	All Causes	25-44	1993	273.088	271.055	261.721	4.34314	3.56651
USA	Male	All Causes	25-44	1994	275.272	273.877	261.721	5.17745	4.64466
USA	Male	All Causes	25-44	1995	273.272	263.728	261.721	4.4134	0.76683
USA	Male	All Causes	25-44	1996	242.641	244.166	261.721	-7.29036	-6.70775
USA	Male	All Causes	25-44	1997	216.584	222.613	261.721	-17.2463	-14.9426
USA	Male	All Causes	25-44	1998	208.614	210.614	261.721	-20.2913	-19.5273
USA	Male	All Causes	25-44	1999	206.644	205.259	261.721	-21.0442	-21.5734
USA	Male	All Causes	25-44	2000	200.518	203.963	261.721	-23.3847	-22.0687
USA	Male	All Causes	25-44	2001	204.726	202.604	261.721	-21.7771	-22.5878
USA	Male	All Causes	25-44	2002	202.568	202.637	261.721	-22.6018	-22.5752
USA	Male	All Causes	25-44	2003	200.618	198.894	261.721	-23.3466	-24.0055
USA	Male	All Causes	25-44	2004	193.495	196.403	261.721	-26.0681	-24.9573
USA	Male	All Causes	25-44	2005	195.094	194.468	261.721	-25.4572	-25.6965
USA	Male	All Causes	25-44	2006	194.814	193.853	261.721	-25.5644	-25.9316
USA	Male	All Causes	25-44	2007	191.65	191.867	261.721	-26.7731	-26.6904
USA	Male	All Causes	25-44	2008	189.136	189.212	261.721	-27.7338	-27.7048
USA	Male	All Causes	25-44	2009	186.849	185.043	261.721	-28.6075	-29.2977
USA	Male	All Causes	25-44	2010	179.144	182.003	261.721	-31.5517	-30.4593
USA	Male	All Causes	25-44	2011	180.015	179.792	261.721	-31.2186	-31.3041
USA	Male	All Causes	25-44	2012	180.216	180.567	261.721	-31.142	-31.0078
USA	Male	All Causes	25-44	2013	181.47	182.269	261.721	-30.6628	-30.3577
USA	Male	All Causes	25-44	2014	185.12	187.538	261.721	-29.2684	-28.3442
USA	Male	All Causes	25-44	2015	196.025	198.23	261.721	-25.1014	-24.259
USA	Male	All Causes	25-44	2016	213.545	209.719	261.721	-18.4073	-19.8694
USA	Male	All Causes	25-44	2017	219.585	216.43	261.721	-16.0995	-17.3052
USA	Male	All Causes	25-44	2018	216.159	218.673	261.721	-17.4086	-16.448
USA	Male	All Causes	25-44	2019	220.275	218.217	261.721	-15.836	-16.6223
USA	Male	All Causes	45-54	1990	623.821	620.451	623.821	0	0
USA	Male	All Causes	45-54	1991	617.081	615.936	623.821	-1.08056	-1.26405
USA	Male	All Causes	45-54	1992	606.906	611.44	623.821	-2.71159	-1.98483
USA	Male	All Causes	45-54	1993	610.332	610.504	623.821	-2.16233	-2.13477
USA	Male	All Causes	45-54	1994	614.274	612.766	623.821	-1.53039	-1.77212
USA	Male	All Causes	45-54	1995	613.693	606.131	623.821	-1.62363	-2.83577
USA	Male	All Causes	45-54	1996	590.426	588.432	623.821	-5.35329	-5.67304
USA	Male	All Causes	45-54	1997	561.176	568.006	623.821	-10.0422	-8.94734
USA	Male	All Causes	45-54	1998	552.415	556.258	623.821	-11.4465	-10.8305
USA	Male	All Causes	45-54	1999	555.184	552.272	623.821	-11.0027	-11.4696
USA	Male	All Causes	45-54	2000	549.215	551.831	623.821	-11.9595	-11.5402
USA	Male	All Causes	45-54	2001	551.095	551.462	623.821	-11.6582	-11.5994
USA	Male	All Causes	45-54	2002	554.075	554.851	623.821	-11.1804	-11.0561
USA	Male	All Causes	45-54	2003	559.383	554.721	623.821	-10.3296	-11.077
USA	Male	All Causes	45-54	2004	550.703	554.977	623.821	-11.721	-11.0359
USA	Male	All Causes	45-54	2005	554.845	551.015	623.821	-11.0571	-11.671
USA	Male	All Causes	45-54	2006	547.497	546.389	623.821	-12.235	-12.4125
USA	Male	All Causes	45-54	2007	536.827	537.942	623.821	-13.9454	-13.7667
USA	Male	All Causes	45-54	2008	529.502	529.872	623.821	-15.1197	-15.0603
USA	Male	All Causes	45-54	2009	523.287	520.127	623.821	-16.1159	-16.6224
USA	Male	All Causes	45-54	2010	507.593	512.568	623.821	-18.6316	-17.8341
USA	Male	All Causes	45-54	2011	506.825	504.578	623.821	-18.7547	-19.115
USA	Male	All Causes	45-54	2012	499.316	501.427	623.821	-19.9585	-19.6201
USA	Male	All Causes	45-54	2013	498.139	497.226	623.821	-20.1471	-20.2935
USA	Male	All Causes	45-54	2014	494.224	495.498	623.821	-20.7747	-20.5705
USA	Male	All Causes	45-54	2015	494.13	495.111	623.821	-20.7897	-20.6326
USA	Male	All Causes	45-54	2016	496.977	496.203	623.821	-20.3334	-20.4575
USA	Male	All Causes	45-54	2017	497.501	495.649	623.821	-20.2494	-20.5463
USA	Male	All Causes	45-54	2018	492.468	493.388	623.821	-21.0562	-20.9088
USA	Male	All Causes	45-54	2019	490.194	491.331	623.821	-21.4207	-21.2385
USA	Male	All Causes	55-64	1990	1541.7	1527.2	1541.7	0	0
USA	Male	All Causes	55-64	1991	1512.7	1509.03	1541.7	-1.88115	-2.11937
USA	Male	All Causes	55-64	1992	1472.68	1487.48	1541.7	-4.47697	-3.51711
USA	Male	All Causes	55-64	1993	1477.06	1465.87	1541.7	-4.19323	-4.91901
USA	Male	All Causes	55-64	1994	1447.86	1449.25	1541.7	-6.08683	-5.99664
USA	Male	All Causes	55-64	1995	1422.84	1423.45	1541.7	-7.70985	-7.67001
USA	Male	All Causes	55-64	1996	1399.66	1391.27	1541.7	-9.21336	-9.7575
USA	Male	All Causes	55-64	1997	1351.31	1355.64	1541.7	-12.3493	-12.0688
USA	Male	All Causes	55-64	1998	1315.94	1322.3	1541.7	-14.6438	-14.2315
USA	Male	All Causes	55-64	1999	1299.63	1289.18	1541.7	-15.7014	-16.3795
USA	Male	All Causes	55-64	2000	1251.96	1256.15	1541.7	-18.7934	-18.5222
USA	Male	All Causes	55-64	2001	1216.84	1225.81	1541.7	-21.0719	-20.4901
USA	Male	All Causes	55-64	2002	1208.62	1205.76	1541.7	-21.6051	-21.7901
USA	Male	All Causes	55-64	2003	1191.84	1184.92	1541.7	-22.6933	-23.1423
USA	Male	All Causes	55-64	2004	1154.3	1168.09	1541.7	-25.1285	-24.2339
USA	Male	All Causes	55-64	2005	1158.13	1150.05	1541.7	-24.8799	-25.404
USA	Male	All Causes	55-64	2006	1137.72	1138.32	1541.7	-26.2035	-26.1646
USA	Male	All Causes	55-64	2007	1119.11	1119.85	1541.7	-27.4106	-27.3625
USA	Male	All Causes	55-64	2008	1102.73	1103.54	1541.7	-28.4735	-28.4208
USA	Male	All Causes	55-64	2009	1088.78	1088.68	1541.7	-29.3784	-29.3848
USA	Male	All Causes	55-64	2010	1074.53	1079.88	1541.7	-30.3026	-29.9553
USA	Male	All Causes	55-64	2011	1076.34	1079.8	1541.7	-30.1849	-29.9609
USA	Male	All Causes	55-64	2012	1088.52	1087.76	1541.7	-29.3951	-29.4442
USA	Male	All Causes	55-64	2013	1098.42	1098.69	1541.7	-28.7526	-28.7355
USA	Male	All Causes	55-64	2014	1109.12	1107.47	1541.7	-28.0586	-28.1659
USA	Male	All Causes	55-64	2015	1114.86	1114.6	1541.7	-27.6865	-27.7032
USA	Male	All Causes	55-64	2016	1119.82	1117.87	1541.7	-27.3644	-27.4915
USA	Male	All Causes	55-64	2017	1118.91	1120.11	1541.7	-27.4237	-27.346
USA	Male	All Causes	55-64	2018	1121.59	1117.51	1541.7	-27.2499	-27.5146
USA	Male	All Causes	55-64	2019	1112.03	1116.81	1541.7	-27.8701	-27.56
USA	Female	Infectious and Parasitic Diseases	25-44	1990	2.43819	2.46369	2.43819	0	0
USA	Female	Infectious and Parasitic Diseases	25-44	1991	2.48919	2.51	2.43819	2.09149	2.94505
USA	Female	Infectious and Parasitic Diseases	25-44	1992	2.60261	2.53321	2.43819	6.74365	3.89721
USA	Female	Infectious and Parasitic Diseases	25-44	1993	2.50784	2.56262	2.43819	2.85648	5.10347
USA	Female	Infectious and Parasitic Diseases	25-44	1994	2.57742	2.61831	2.43819	5.71029	7.38737
USA	Female	Infectious and Parasitic Diseases	25-44	1995	2.76967	2.66712	2.43819	13.5953	9.38924
USA	Female	Infectious and Parasitic Diseases	25-44	1996	2.65427	2.7114	2.43819	8.86207	11.2054
USA	Female	Infectious and Parasitic Diseases	25-44	1997	2.71026	2.71881	2.43819	11.1588	11.5092
USA	Female	Infectious and Parasitic Diseases	25-44	1998	2.79189	2.70499	2.43819	14.5067	10.9423
USA	Female	Infectious and Parasitic Diseases	25-44	1999	2.6128	2.62785	2.43819	7.16157	7.77881
USA	Female	Infectious and Parasitic Diseases	25-44	2000	2.47886	2.51672	2.43819	1.66819	3.22071
USA	Female	Infectious and Parasitic Diseases	25-44	2001	2.45849	2.50276	2.43819	0.832388	2.64839
USA	Female	Infectious and Parasitic Diseases	25-44	2002	2.57094	2.5269	2.43819	5.44461	3.63844
USA	Female	Infectious and Parasitic Diseases	25-44	2003	2.55128	2.57978	2.43819	4.63831	5.80734
USA	Female	Infectious and Parasitic Diseases	25-44	2004	2.61713	2.51903	2.43819	7.3391	3.31559
USA	Female	Infectious and Parasitic Diseases	25-44	2005	2.38868	2.42053	2.43819	-2.03064	-0.724352
USA	Female	Infectious and Parasitic Diseases	25-44	2006	2.25578	2.35672	2.43819	-7.48152	-3.34163
USA	Female	Infectious and Parasitic Diseases	25-44	2007	2.42569	2.35671	2.43819	-0.512751	-3.34193
USA	Female	Infectious and Parasitic Diseases	25-44	2008	2.38866	2.44874	2.43819	-2.03151	0.432491
USA	Female	Infectious and Parasitic Diseases	25-44	2009	2.53186	2.361	2.43819	3.84174	-3.16596
USA	Female	Infectious and Parasitic Diseases	25-44	2010	2.16248	2.32536	2.43819	-11.3081	-4.62773
USA	Female	Infectious and Parasitic Diseases	25-44	2011	2.28174	2.17829	2.43819	-6.41683	-10.6594
USA	Female	Infectious and Parasitic Diseases	25-44	2012	2.09067	2.19357	2.43819	-14.2533	-10.0329
USA	Female	Infectious and Parasitic Diseases	25-44	2013	2.2083	2.20335	2.43819	-9.42861	-9.63183
USA	Female	Infectious and Parasitic Diseases	25-44	2014	2.31107	2.29617	2.43819	-5.21358	-5.82483
USA	Female	Infectious and Parasitic Diseases	25-44	2015	2.36913	2.36987	2.43819	-2.83229	-2.80207
USA	Female	Infectious and Parasitic Diseases	25-44	2016	2.42941	2.34507	2.43819	-0.360336	-3.81935
USA	Female	Infectious and Parasitic Diseases	25-44	2017	2.23666	2.33728	2.43819	-8.26542	-4.13886
USA	Female	Infectious and Parasitic Diseases	25-44	2018	2.34576	2.26276	2.43819	-3.79081	-7.1951
USA	Female	Infectious and Parasitic Diseases	25-44	2019	2.20585	2.27581	2.43819	-9.52907	-6.65994
USA	Female	Infectious and Parasitic Diseases	45-54	1990	5.54894	5.46951	5.54894	0	0
USA	Female	Infectious and Parasitic Diseases	45-54	1991	5.39007	5.4742	5.54894	-2.863	-1.34689
USA	Female	Infectious and Parasitic Diseases	45-54	1992	5.48359	5.56184	5.54894	-1.17768	0.232564
USA	Female	Infectious and Parasitic Diseases	45-54	1993	5.81187	5.77785	5.54894	4.73837	4.12535
USA	Female	Infectious and Parasitic Diseases	45-54	1994	6.0381	6.10819	5.54894	8.81535	10.0785
USA	Female	Infectious and Parasitic Diseases	45-54	1995	6.47461	6.39162	5.54894	16.6819	15.1863
USA	Female	Infectious and Parasitic Diseases	45-54	1996	6.66215	6.8212	5.54894	20.0616	22.9279
USA	Female	Infectious and Parasitic Diseases	45-54	1997	7.32683	7.16767	5.54894	32.0402	29.172
USA	Female	Infectious and Parasitic Diseases	45-54	1998	7.51405	7.77501	5.54894	35.4141	40.1171
USA	Female	Infectious and Parasitic Diseases	45-54	1999	8.48416	8.05327	5.54894	52.897	45.1317
USA	Female	Infectious and Parasitic Diseases	45-54	2000	8.1616	8.43948	5.54894	47.084	52.0917
USA	Female	Infectious and Parasitic Diseases	45-54	2001	8.67267	8.71113	5.54894	56.2942	56.9873
USA	Female	Infectious and Parasitic Diseases	45-54	2002	9.29912	9.32484	5.54894	67.5837	68.0473
USA	Female	Infectious and Parasitic Diseases	45-54	2003	10.0027	9.79233	5.54894	80.2639	76.4721
USA	Female	Infectious and Parasitic Diseases	45-54	2004	10.0751	10.0874	5.54894	81.5686	81.7891
USA	Female	Infectious and Parasitic Diseases	45-54	2005	10.1842	10.014	5.54894	83.5348	80.4675
USA	Female	Infectious and Parasitic Diseases	45-54	2006	9.78272	10.0342	5.54894	76.299	80.8309
USA	Female	Infectious and Parasitic Diseases	45-54	2007	10.1356	10.0285	5.54894	82.6588	80.7279
USA	Female	Infectious and Parasitic Diseases	45-54	2008	10.1671	10.121	5.54894	83.2259	82.395
USA	Female	Infectious and Parasitic Diseases	45-54	2009	10.0602	9.90435	5.54894	81.3004	78.4909
USA	Female	Infectious and Parasitic Diseases	45-54	2010	9.48572	9.71989	5.54894	70.9466	75.1666
USA	Female	Infectious and Parasitic Diseases	45-54	2011	9.61369	9.39636	5.54894	73.2528	69.3361
USA	Female	Infectious and Parasitic Diseases	45-54	2012	9.08965	9.37428	5.54894	63.8088	68.9382
USA	Female	Infectious and Parasitic Diseases	45-54	2013	9.41949	9.30852	5.54894	69.7529	67.7531
USA	Female	Infectious and Parasitic Diseases	45-54	2014	9.41641	9.44221	5.54894	69.6975	70.1624
USA	Female	Infectious and Parasitic Diseases	45-54	2015	9.49072	9.22941	5.54894	71.0367	66.3275
USA	Female	Infectious and Parasitic Diseases	45-54	2016	8.7811	8.90712	5.54894	58.2484	60.5193
USA	Female	Infectious and Parasitic Diseases	45-54	2017	8.44953	8.47257	5.54894	52.2728	52.6882
USA	Female	Infectious and Parasitic Diseases	45-54	2018	8.18709	8.14947	5.54894	47.5434	46.8654
USA	Female	Infectious and Parasitic Diseases	45-54	2019	7.8118	7.99945	5.54894	40.78	44.1617
USA	Female	Infectious and Parasitic Diseases	55-64	1990	12.294	12.2667	12.294	0	0
USA	Female	Infectious and Parasitic Diseases	55-64	1991	12.2393	12.3356	12.294	-0.444754	0.337831
USA	Female	Infectious and Parasitic Diseases	55-64	1992	12.4733	12.4369	12.294	1.45825	1.16217
USA	Female	Infectious and Parasitic Diseases	55-64	1993	12.5981	12.7805	12.294	2.47303	3.9568
USA	Female	Infectious and Parasitic Diseases	55-64	1994	13.2701	13.1479	12.294	7.93911	6.94511
USA	Female	Infectious and Parasitic Diseases	55-64	1995	13.5755	13.5487	12.294	10.4232	10.2059
USA	Female	Infectious and Parasitic Diseases	55-64	1996	13.8007	14.0943	12.294	12.2554	14.6439
USA	Female	Infectious and Parasitic Diseases	55-64	1997	14.9069	14.8099	12.294	21.2531	20.4643
USA	Female	Infectious and Parasitic Diseases	55-64	1998	15.7221	15.9241	12.294	27.8843	29.527
USA	Female	Infectious and Parasitic Diseases	55-64	1999	17.1432	16.5658	12.294	39.4435	34.7471
USA	Female	Infectious and Parasitic Diseases	55-64	2000	16.8322	17.2172	12.294	36.9135	40.0449
USA	Female	Infectious and Parasitic Diseases	55-64	2001	17.6761	17.5133	12.294	43.7776	42.4541
USA	Female	Infectious and Parasitic Diseases	55-64	2002	18.0318	18.2346	12.294	46.6713	48.3207
USA	Female	Infectious and Parasitic Diseases	55-64	2003	18.9959	18.6906	12.294	54.5131	52.0301
USA	Female	Infectious and Parasitic Diseases	55-64	2004	19.0442	18.9313	12.294	54.9058	53.9882
USA	Female	Infectious and Parasitic Diseases	55-64	2005	18.754	19.0101	12.294	52.5457	54.6285
USA	Female	Infectious and Parasitic Diseases	55-64	2006	19.2321	19.1861	12.294	56.4342	56.0607
USA	Female	Infectious and Parasitic Diseases	55-64	2007	19.5724	19.7434	12.294	59.2022	60.5938
USA	Female	Infectious and Parasitic Diseases	55-64	2008	20.4259	20.2381	12.294	66.1451	64.6174
USA	Female	Infectious and Parasitic Diseases	55-64	2009	20.716	20.4503	12.294	68.5049	66.343
USA	Female	Infectious and Parasitic Diseases	55-64	2010	20.2088	20.5318	12.294	64.379	67.0066
USA	Female	Infectious and Parasitic Diseases	55-64	2011	20.6707	20.5871	12.294	68.1359	67.4558
USA	Female	Infectious and Parasitic Diseases	55-64	2012	20.8817	21.1384	12.294	69.8525	71.9401
USA	Female	Infectious and Parasitic Diseases	55-64	2013	21.8627	21.9461	12.294	77.8318	78.5105
USA	Female	Infectious and Parasitic Diseases	55-64	2014	23.094	22.3808	12.294	87.8472	82.0459
USA	Female	Infectious and Parasitic Diseases	55-64	2015	22.1856	22.2293	12.294	80.4587	80.8139
USA	Female	Infectious and Parasitic Diseases	55-64	2016	21.4083	21.3928	12.294	74.1358	74.0094
USA	Female	Infectious and Parasitic Diseases	55-64	2017	20.5844	20.7689	12.294	67.4338	68.9353
USA	Female	Infectious and Parasitic Diseases	55-64	2018	20.3142	19.9654	12.294	65.2363	62.3994
USA	Female	Infectious and Parasitic Diseases	55-64	2019	18.9977	19.656	12.294	54.5281	59.8822
USA	Female	HIV/AIDS	25-44	1990	5.00707	5.50605	5.00707	0	0
USA	Female	HIV/AIDS	25-44	1991	6.00503	6.19115	5.00707	19.9309	23.6481
USA	Female	HIV/AIDS	25-44	1992	7.56135	7.55324	5.00707	51.0134	50.8515
USA	Female	HIV/AIDS	25-44	1993	9.09335	9.30713	5.00707	81.6102	85.8797
USA	Female	HIV/AIDS	25-44	1994	11.2667	10.8736	5.00707	125.016	117.166
USA	Female	HIV/AIDS	25-44	1995	12.2609	11.1547	5.00707	144.871	122.779
USA	Female	HIV/AIDS	25-44	1996	9.9366	9.38098	5.00707	98.4514	87.3546
USA	Female	HIV/AIDS	25-44	1997	5.94544	6.99802	5.00707	18.7408	39.7626
USA	Female	HIV/AIDS	25-44	1998	5.112	5.5473	5.00707	2.09567	10.7893
USA	Female	HIV/AIDS	25-44	1999	5.58445	5.37809	5.00707	11.5313	7.40989
USA	Female	HIV/AIDS	25-44	2000	5.43781	5.39109	5.00707	8.60269	7.66961
USA	Female	HIV/AIDS	25-44	2001	5.15102	5.22307	5.00707	2.87484	4.31381
USA	Female	HIV/AIDS	25-44	2002	5.08037	5.00253	5.00707	1.4639	-0.0907081
USA	Female	HIV/AIDS	25-44	2003	4.7762	4.80707	5.00707	-4.61086	-3.99439
USA	Female	HIV/AIDS	25-44	2004	4.56464	4.49627	5.00707	-8.83621	-10.2016
USA	Female	HIV/AIDS	25-44	2005	4.14797	4.21936	5.00707	-17.1578	-15.7321
USA	Female	HIV/AIDS	25-44	2006	3.94547	3.92753	5.00707	-21.2021	-21.5603
USA	Female	HIV/AIDS	25-44	2007	3.68916	3.58173	5.00707	-26.321	-28.4665
USA	Female	HIV/AIDS	25-44	2008	3.11057	3.14161	5.00707	-37.8765	-37.2566
USA	Female	HIV/AIDS	25-44	2009	2.62509	2.63109	5.00707	-47.5724	-47.4525
USA	Female	HIV/AIDS	25-44	2010	2.15761	2.25824	5.00707	-56.9087	-54.899
USA	Female	HIV/AIDS	25-44	2011	1.99202	1.95667	5.00707	-60.2159	-60.9219
USA	Female	HIV/AIDS	25-44	2012	1.72038	1.71642	5.00707	-65.641	-65.7201
USA	Female	HIV/AIDS	25-44	2013	1.43686	1.52452	5.00707	-71.3035	-69.5526
USA	Female	HIV/AIDS	25-44	2014	1.41633	1.3765	5.00707	-71.7134	-72.5088
USA	Female	HIV/AIDS	25-44	2015	1.27633	1.28617	5.00707	-74.5095	-74.313
USA	Female	HIV/AIDS	25-44	2016	1.16585	1.14506	5.00707	-76.716	-77.1312
USA	Female	HIV/AIDS	25-44	2017	0.992998	0.99657	5.00707	-80.1681	-80.0967
USA	Female	HIV/AIDS	25-44	2018	0.830867	0.884755	5.00707	-83.4061	-82.3299
USA	Female	HIV/AIDS	25-44	2019	0.830398	0.830633	5.00707	-83.4155	-83.4108
USA	Female	HIV/AIDS	45-54	1990	1.89539	2.4823	1.89539	0	0
USA	Female	HIV/AIDS	45-54	1991	3.06922	2.73568	1.89539	61.9312	44.3337
USA	Female	HIV/AIDS	45-54	1992	3.24244	3.55157	1.89539	71.0699	87.3795
USA	Female	HIV/AIDS	45-54	1993	4.34304	4.40725	1.89539	129.137	132.525
USA	Female	HIV/AIDS	45-54	1994	5.63627	5.47855	1.89539	197.368	189.047
USA	Female	HIV/AIDS	45-54	1995	6.45634	5.85586	1.89539	240.635	208.953
USA	Female	HIV/AIDS	45-54	1996	5.47497	5.20665	1.89539	188.858	174.701
USA	Female	HIV/AIDS	45-54	1997	3.68863	4.08094	1.89539	94.6109	115.309
USA	Female	HIV/AIDS	45-54	1998	3.07922	3.63898	1.89539	62.4586	91.9912
USA	Female	HIV/AIDS	45-54	1999	4.14908	3.85893	1.89539	118.904	103.596
USA	Female	HIV/AIDS	45-54	2000	4.3485	4.2811	1.89539	129.426	125.87
USA	Female	HIV/AIDS	45-54	2001	4.34572	4.49066	1.89539	129.279	136.926
USA	Female	HIV/AIDS	45-54	2002	4.77777	4.63509	1.89539	152.074	144.546
USA	Female	HIV/AIDS	45-54	2003	4.78177	4.89921	1.89539	152.285	158.481
USA	Female	HIV/AIDS	45-54	2004	5.13808	4.99462	1.89539	171.083	163.515
USA	Female	HIV/AIDS	45-54	2005	5.06401	5.07814	1.89539	167.175	167.921
USA	Female	HIV/AIDS	45-54	2006	5.03234	5.05129	1.89539	165.505	166.505
USA	Female	HIV/AIDS	45-54	2007	5.05753	4.79657	1.89539	166.834	153.065
USA	Female	HIV/AIDS	45-54	2008	4.29983	4.44532	1.89539	126.858	134.534
USA	Female	HIV/AIDS	45-54	2009	3.9786	3.89847	1.89539	109.91	105.682
USA	Female	HIV/AIDS	45-54	2010	3.41697	3.53551	1.89539	80.2781	86.5323
USA	Female	HIV/AIDS	45-54	2011	3.21096	3.23144	1.89539	69.4091	70.4899
USA	Female	HIV/AIDS	45-54	2012	3.0664	3.01954	1.89539	61.7826	59.3098
USA	Female	HIV/AIDS	45-54	2013	2.78125	2.81711	1.89539	46.7378	48.63
USA	Female	HIV/AIDS	45-54	2014	2.60368	2.57631	1.89539	37.3695	35.9254
USA	Female	HIV/AIDS	45-54	2015	2.344	2.39871	1.89539	23.6689	26.5555
USA	Female	HIV/AIDS	45-54	2016	2.24846	2.21922	1.89539	18.628	17.0854
USA	Female	HIV/AIDS	45-54	2017	2.0652	2.09462	1.89539	8.95934	10.5114
USA	Female	HIV/AIDS	45-54	2018	1.9702	1.89285	1.89539	3.94695	-0.133642
USA	Female	HIV/AIDS	45-54	2019	1.64316	1.80668	1.89539	-13.3072	-4.68013
USA	Female	HIV/AIDS	55-64	1990	1.11131	1.31069	1.11131	0	0
USA	Female	HIV/AIDS	55-64	1991	1.51007	1.50689	1.11131	35.8816	35.5957
USA	Female	HIV/AIDS	55-64	1992	1.8993	1.76873	1.11131	70.9054	59.1566
USA	Female	HIV/AIDS	55-64	1993	1.89682	2.11937	1.11131	70.6828	90.7087
USA	Female	HIV/AIDS	55-64	1994	2.562	2.43926	1.11131	130.538	119.493
USA	Female	HIV/AIDS	55-64	1995	2.85895	2.63862	1.11131	157.259	137.432
USA	Female	HIV/AIDS	55-64	1996	2.4949	2.31652	1.11131	124.5	108.449
USA	Female	HIV/AIDS	55-64	1997	1.59572	1.88999	1.11131	43.5886	70.068
USA	Female	HIV/AIDS	55-64	1998	1.57935	1.59958	1.11131	42.1157	43.936
USA	Female	HIV/AIDS	55-64	1999	1.62367	1.65838	1.11131	46.1036	49.2264
USA	Female	HIV/AIDS	55-64	2000	1.7721	1.806	1.11131	59.4599	62.5104
USA	Female	HIV/AIDS	55-64	2001	2.02223	1.89111	1.11131	81.9676	70.169
USA	Female	HIV/AIDS	55-64	2002	1.879	1.98358	1.11131	69.0794	78.4894
USA	Female	HIV/AIDS	55-64	2003	2.0495	1.96143	1.11131	84.4213	76.4962
USA	Female	HIV/AIDS	55-64	2004	1.95578	2.00118	1.11131	75.988	80.0728
USA	Female	HIV/AIDS	55-64	2005	1.99825	2.04964	1.11131	79.8093	84.4337
USA	Female	HIV/AIDS	55-64	2006	2.19489	2.12657	1.11131	97.5038	91.356
USA	Female	HIV/AIDS	55-64	2007	2.18657	2.20486	1.11131	96.755	98.4015
USA	Female	HIV/AIDS	55-64	2008	2.23314	2.21212	1.11131	100.946	99.0547
USA	Female	HIV/AIDS	55-64	2009	2.21667	2.23801	1.11131	99.4634	101.384
USA	Female	HIV/AIDS	55-64	2010	2.26423	2.22767	1.11131	103.743	100.453
USA	Female	HIV/AIDS	55-64	2011	2.20211	2.18984	1.11131	98.1536	97.0491
USA	Female	HIV/AIDS	55-64	2012	2.10317	2.16946	1.11131	89.2502	95.2156
USA	Female	HIV/AIDS	55-64	2013	2.2031	2.11056	1.11131	98.2429	89.9158
USA	Female	HIV/AIDS	55-64	2014	2.02542	2.04608	1.11131	82.2542	84.1135
USA	Female	HIV/AIDS	55-64	2015	1.90972	1.97753	1.11131	71.8433	77.9448
USA	Female	HIV/AIDS	55-64	2016	1.99744	1.95292	1.11131	79.7368	75.7302
USA	Female	HIV/AIDS	55-64	2017	1.95159	1.93783	1.11131	75.6105	74.3729
USA	Female	HIV/AIDS	55-64	2018	1.86447	1.81643	1.11131	67.7715	63.4489
USA	Female	HIV/AIDS	55-64	2019	1.63324	1.74885	1.11131	46.9646	57.368
USA	Female	Respiratory Diseases	25-44	1990	4.13708	4.18354	4.13708	0	0
USA	Female	Respiratory Diseases	25-44	1991	4.23001	4.11088	4.13708	2.24625	-0.633271
USA	Female	Respiratory Diseases	25-44	1992	3.96555	4.19154	4.13708	-4.14606	1.31641
USA	Female	Respiratory Diseases	25-44	1993	4.37906	4.23474	4.13708	5.84903	2.36063
USA	Female	Respiratory Diseases	25-44	1994	4.35961	4.42623	4.13708	5.37892	6.98932
USA	Female	Respiratory Diseases	25-44	1995	4.54003	4.43445	4.13708	9.74	7.18806
USA	Female	Respiratory Diseases	25-44	1996	4.40372	4.44833	4.13708	6.44525	7.52349
USA	Female	Respiratory Diseases	25-44	1997	4.40124	4.38719	4.13708	6.38522	6.04567
USA	Female	Respiratory Diseases	25-44	1998	4.35661	4.32145	4.13708	5.30653	4.45666
USA	Female	Respiratory Diseases	25-44	1999	4.20651	4.20579	4.13708	1.67821	1.66098
USA	Female	Respiratory Diseases	25-44	2000	4.05426	4.09914	4.13708	-2.00181	-0.917048
USA	Female	Respiratory Diseases	25-44	2001	4.03665	4.01365	4.13708	-2.42755	-2.98352
USA	Female	Respiratory Diseases	25-44	2002	3.95003	3.97961	4.13708	-4.5212	-3.80627
USA	Female	Respiratory Diseases	25-44	2003	3.95215	3.82721	4.13708	-4.47006	-7.48997
USA	Female	Respiratory Diseases	25-44	2004	3.57946	3.78331	4.13708	-13.4787	-8.5511
USA	Female	Respiratory Diseases	25-44	2005	3.81833	3.71046	4.13708	-7.7046	-10.312
USA	Female	Respiratory Diseases	25-44	2006	3.7336	3.68065	4.13708	-9.75278	-11.0325
USA	Female	Respiratory Diseases	25-44	2007	3.49003	3.66571	4.13708	-15.6402	-11.3937
USA	Female	Respiratory Diseases	25-44	2008	3.77351	4.08999	4.13708	-8.78806	-1.1383
USA	Female	Respiratory Diseases	25-44	2009	5.00642	4.12635	4.13708	21.0134	-0.259228
USA	Female	Respiratory Diseases	25-44	2010	3.59913	4.14777	4.13708	-13.003	0.258422
USA	Female	Respiratory Diseases	25-44	2011	3.83776	3.69338	4.13708	-7.23512	-10.725
USA	Female	Respiratory Diseases	25-44	2012	3.64324	3.80266	4.13708	-11.9369	-8.08339
USA	Female	Respiratory Diseases	25-44	2013	3.92699	4.01364	4.13708	-5.07812	-2.98378
USA	Female	Respiratory Diseases	25-44	2014	4.47068	3.97874	4.13708	8.0637	-3.82719
USA	Female	Respiratory Diseases	25-44	2015	3.53856	3.98076	4.13708	-14.4671	-3.77858
USA	Female	Respiratory Diseases	25-44	2016	3.93303	3.7944	4.13708	-4.93228	-8.283
USA	Female	Respiratory Diseases	25-44	2017	3.91162	3.9417	4.13708	-5.44959	-4.72253
USA	Female	Respiratory Diseases	25-44	2018	3.98046	4.00206	4.13708	-3.78574	-3.26371
USA	Female	Respiratory Diseases	25-44	2019	4.11408	4.04727	4.13708	-0.555808	-2.17077
USA	Female	Respiratory Diseases	45-54	1990	17.0868	17.453	17.0868	0	0
USA	Female	Respiratory Diseases	45-54	1991	17.8192	16.7396	17.0868	4.28641	-2.03171
USA	Female	Respiratory Diseases	45-54	1992	15.3129	16.5495	17.0868	-10.3815	-3.14427
USA	Female	Respiratory Diseases	45-54	1993	16.5165	16.2769	17.0868	-3.33771	-4.74004
USA	Female	Respiratory Diseases	45-54	1994	17.0012	16.9452	17.0868	-0.500878	-0.828835
USA	Female	Respiratory Diseases	45-54	1995	17.3178	17.0347	17.0868	1.35208	-0.304825
USA	Female	Respiratory Diseases	45-54	1996	16.7851	16.9274	17.0868	-1.76568	-0.932956
USA	Female	Respiratory Diseases	45-54	1997	16.6792	16.6066	17.0868	-2.38527	-2.8104
USA	Female	Respiratory Diseases	45-54	1998	16.3554	16.4233	17.0868	-4.28025	-3.88309
USA	Female	Respiratory Diseases	45-54	1999	16.2352	16.2928	17.0868	-4.98375	-4.64652
USA	Female	Respiratory Diseases	45-54	2000	16.2879	16.1077	17.0868	-4.67556	-5.7303
USA	Female	Respiratory Diseases	45-54	2001	15.7999	16.0511	17.0868	-7.53159	-6.06161
USA	Female	Respiratory Diseases	45-54	2002	16.0654	16.12	17.0868	-5.97768	-5.65782
USA	Female	Respiratory Diseases	45-54	2003	16.4949	16.023	17.0868	-3.46419	-6.22593
USA	Female	Respiratory Diseases	45-54	2004	15.5087	16.3854	17.0868	-9.23592	-4.105
USA	Female	Respiratory Diseases	45-54	2005	17.1526	16.4393	17.0868	0.385107	-3.78921
USA	Female	Respiratory Diseases	45-54	2006	16.6567	16.6747	17.0868	-2.51681	-2.41155
USA	Female	Respiratory Diseases	45-54	2007	16.2149	17.0279	17.0868	-5.10296	-0.344469
USA	Female	Respiratory Diseases	45-54	2008	18.2122	18.4917	17.0868	6.58636	8.22235
USA	Female	Respiratory Diseases	45-54	2009	21.0481	19.1147	17.0868	23.1836	11.8683
USA	Female	Respiratory Diseases	45-54	2010	18.0838	19.3618	17.0868	5.83486	13.3142
USA	Female	Respiratory Diseases	45-54	2011	18.9534	18.3711	17.0868	10.9242	7.51665
USA	Female	Respiratory Diseases	45-54	2012	18.0763	18.8309	17.0868	5.79091	10.2077
USA	Female	Respiratory Diseases	45-54	2013	19.4632	19.353	17.0868	13.9079	13.2628
USA	Female	Respiratory Diseases	45-54	2014	20.5195	19.6366	17.0868	20.0896	14.9228
USA	Female	Respiratory Diseases	45-54	2015	18.9272	19.809	17.0868	10.771	15.9318
USA	Female	Respiratory Diseases	45-54	2016	19.9804	19.2658	17.0868	16.9349	12.7524
USA	Female	Respiratory Diseases	45-54	2017	18.8896	19.348	17.0868	10.5512	13.2336
USA	Female	Respiratory Diseases	45-54	2018	19.1739	18.8205	17.0868	12.2148	10.1464
USA	Female	Respiratory Diseases	45-54	2019	18.3979	18.7859	17.0868	7.67318	9.94398
USA	Female	Respiratory Diseases	55-64	1990	60.4023	61.4532	60.4023	0	0
USA	Female	Respiratory Diseases	55-64	1991	62.5041	61.0361	60.4023	3.4797	1.04929
USA	Female	Respiratory Diseases	55-64	1992	60.2018	62.7514	60.4023	-0.331827	3.88908
USA	Female	Respiratory Diseases	55-64	1993	65.5482	63.0087	60.4023	8.51938	4.31506
USA	Female	Respiratory Diseases	55-64	1994	63.276	63.9051	60.4023	4.75761	5.79911
USA	Female	Respiratory Diseases	55-64	1995	62.8911	63.2611	60.4023	4.12034	4.73302
USA	Female	Respiratory Diseases	55-64	1996	63.6163	63.9751	60.4023	5.32111	5.91504
USA	Female	Respiratory Diseases	55-64	1997	65.4179	64.0456	60.4023	8.30367	6.03182
USA	Female	Respiratory Diseases	55-64	1998	63.1027	64.3893	60.4023	4.47069	6.60078
USA	Female	Respiratory Diseases	55-64	1999	64.6473	63.3676	60.4023	7.02797	4.90927
USA	Female	Respiratory Diseases	55-64	2000	62.3528	63.0609	60.4023	3.22914	4.40154
USA	Female	Respiratory Diseases	55-64	2001	62.1826	61.676	60.4023	2.94751	2.1087
USA	Female	Respiratory Diseases	55-64	2002	60.4925	61.2752	60.4023	0.149443	1.44514
USA	Female	Respiratory Diseases	55-64	2003	61.1503	60.1881	60.4023	1.23846	-0.354597
USA	Female	Respiratory Diseases	55-64	2004	58.9214	60.0289	60.4023	-2.45169	-0.618132
USA	Female	Respiratory Diseases	55-64	2005	60.015	58.316	60.4023	-0.641162	-3.45396
USA	Female	Respiratory Diseases	55-64	2006	56.0116	56.8316	60.4023	-7.26904	-5.91144
USA	Female	Respiratory Diseases	55-64	2007	54.4683	55.9455	60.4023	-9.82413	-7.37845
USA	Female	Respiratory Diseases	55-64	2008	57.3567	56.6047	60.4023	-5.04218	-6.28716
USA	Female	Respiratory Diseases	55-64	2009	57.9891	56.382	60.4023	-3.99518	-6.65589
USA	Female	Respiratory Diseases	55-64	2010	53.8001	55.7509	60.4023	-10.9303	-7.70065
USA	Female	Respiratory Diseases	55-64	2011	55.4635	54.9873	60.4023	-8.17645	-8.9649
USA	Female	Respiratory Diseases	55-64	2012	55.6982	56.7465	60.4023	-7.78792	-6.05235
USA	Female	Respiratory Diseases	55-64	2013	59.0779	58.6	60.4023	-2.19267	-2.98386
USA	Female	Respiratory Diseases	55-64	2014	61.0238	60.5196	60.4023	1.02902	0.194281
USA	Female	Respiratory Diseases	55-64	2015	61.4572	61.9695	60.4023	1.7465	2.59461
USA	Female	Respiratory Diseases	55-64	2016	63.4274	63.4449	60.4023	5.00832	5.03719
USA	Female	Respiratory Diseases	55-64	2017	65.4499	64.9698	60.4023	8.35674	7.56177
USA	Female	Respiratory Diseases	55-64	2018	66.0319	65.6363	60.4023	9.32024	8.6652
USA	Female	Respiratory Diseases	55-64	2019	65.4269	65.7294	60.4023	8.31861	8.81942
USA	Female	Trachea/Bronchus, Lung Cancers	25-44	1990	3.07942	3.09949	3.07942	0	0
USA	Female	Trachea/Bronchus, Lung Cancers	25-44	1991	3.11957	3.1126	3.07942	1.30385	1.07756
USA	Female	Trachea/Bronchus, Lung Cancers	25-44	1992	3.13882	3.03075	3.07942	1.92883	-1.58045
USA	Female	Trachea/Bronchus, Lung Cancers	25-44	1993	2.83387	2.92586	3.07942	-7.97403	-4.98674
USA	Female	Trachea/Bronchus, Lung Cancers	25-44	1994	2.80489	2.86437	3.07942	-8.91501	-6.98354
USA	Female	Trachea/Bronchus, Lung Cancers	25-44	1995	2.95435	2.9231	3.07942	-4.06159	-5.07613
USA	Female	Trachea/Bronchus, Lung Cancers	25-44	1996	3.01008	3.04133	3.07942	-2.25178	-1.23696
USA	Female	Trachea/Bronchus, Lung Cancers	25-44	1997	3.15956	3.09223	3.07942	2.6025	0.41599
USA	Female	Trachea/Bronchus, Lung Cancers	25-44	1998	3.10705	3.13403	3.07942	0.897244	1.7733
USA	Female	Trachea/Bronchus, Lung Cancers	25-44	1999	3.13547	3.10032	3.07942	1.82015	0.67869
USA	Female	Trachea/Bronchus, Lung Cancers	25-44	2000	3.05844	3.12737	3.07942	-0.681327	1.55714
USA	Female	Trachea/Bronchus, Lung Cancers	25-44	2001	3.1882	3.15115	3.07942	3.53259	2.32953
USA	Female	Trachea/Bronchus, Lung Cancers	25-44	2002	3.20682	3.07281	3.07942	4.13732	-0.214636
USA	Female	Trachea/Bronchus, Lung Cancers	25-44	2003	2.8234	2.94749	3.07942	-8.31381	-4.28411
USA	Female	Trachea/Bronchus, Lung Cancers	25-44	2004	2.81225	2.80277	3.07942	-8.67584	-8.9837
USA	Female	Trachea/Bronchus, Lung Cancers	25-44	2005	2.77266	2.7024	3.07942	-9.96144	-12.2432
USA	Female	Trachea/Bronchus, Lung Cancers	25-44	2006	2.52228	2.57415	3.07942	-18.0922	-16.4078
USA	Female	Trachea/Bronchus, Lung Cancers	25-44	2007	2.42752	2.33334	3.07942	-21.1697	-24.228
USA	Female	Trachea/Bronchus, Lung Cancers	25-44	2008	2.05021	2.17335	3.07942	-33.422	-29.4234
USA	Female	Trachea/Bronchus, Lung Cancers	25-44	2009	2.04232	2.00333	3.07942	-33.6785	-34.9447
USA	Female	Trachea/Bronchus, Lung Cancers	25-44	2010	1.91745	1.89562	3.07942	-37.7334	-38.4423
USA	Female	Trachea/Bronchus, Lung Cancers	25-44	2011	1.72709	1.76959	3.07942	-43.915	-42.535
USA	Female	Trachea/Bronchus, Lung Cancers	25-44	2012	1.66422	1.67332	3.07942	-45.9566	-45.6613
USA	Female	Trachea/Bronchus, Lung Cancers	25-44	2013	1.62863	1.58806	3.07942	-47.1124	-48.4298
USA	Female	Trachea/Bronchus, Lung Cancers	25-44	2014	1.47134	1.51009	3.07942	-52.2203	-50.9618
USA	Female	Trachea/Bronchus, Lung Cancers	25-44	2015	1.43031	1.35734	3.07942	-53.5526	-55.9222
USA	Female	Trachea/Bronchus, Lung Cancers	25-44	2016	1.17037	1.23333	3.07942	-61.9938	-59.9493
USA	Female	Trachea/Bronchus, Lung Cancers	25-44	2017	1.09931	1.12844	3.07942	-64.3014	-63.3555
USA	Female	Trachea/Bronchus, Lung Cancers	25-44	2018	1.11564	1.06561	3.07942	-63.7712	-65.3958
USA	Female	Trachea/Bronchus, Lung Cancers	25-44	2019	0.981879	1.04876	3.07942	-68.1148	-65.943
USA	Female	Trachea/Bronchus, Lung Cancers	45-54	1990	35.7172	34.8319	35.7172	0	0
USA	Female	Trachea/Bronchus, Lung Cancers	45-54	1991	33.9465	34.2025	35.7172	-4.95753	-4.24079
USA	Female	Trachea/Bronchus, Lung Cancers	45-54	1992	32.9438	32.9901	35.7172	-7.76484	-7.63529
USA	Female	Trachea/Bronchus, Lung Cancers	45-54	1993	32.08	31.9995	35.7172	-10.1835	-10.4086
USA	Female	Trachea/Bronchus, Lung Cancers	45-54	1994	30.9748	31.2757	35.7172	-13.2775	-12.4351
USA	Female	Trachea/Bronchus, Lung Cancers	45-54	1995	30.7724	30.5429	35.7172	-13.8444	-14.487
USA	Female	Trachea/Bronchus, Lung Cancers	45-54	1996	29.8814	29.5272	35.7172	-16.3391	-17.3305
USA	Female	Trachea/Bronchus, Lung Cancers	45-54	1997	27.928	28.2301	35.7172	-21.8081	-20.9621
USA	Female	Trachea/Bronchus, Lung Cancers	45-54	1998	26.8811	26.8691	35.7172	-24.7391	-24.7726
USA	Female	Trachea/Bronchus, Lung Cancers	45-54	1999	25.7983	26.0813	35.7172	-27.7707	-26.9783
USA	Female	Trachea/Bronchus, Lung Cancers	45-54	2000	25.5645	25.3772	35.7172	-28.4251	-28.9496
USA	Female	Trachea/Bronchus, Lung Cancers	45-54	2001	24.7688	25.02	35.7172	-30.653	-29.9498
USA	Female	Trachea/Bronchus, Lung Cancers	45-54	2002	24.7266	24.7718	35.7172	-30.7713	-30.6446
USA	Female	Trachea/Bronchus, Lung Cancers	45-54	2003	24.82	24.7294	35.7172	-30.5096	-30.7633
USA	Female	Trachea/Bronchus, Lung Cancers	45-54	2004	24.6417	24.7892	35.7172	-31.0089	-30.596
USA	Female	Trachea/Bronchus, Lung Cancers	45-54	2005	24.9058	24.829	35.7172	-30.2694	-30.4846
USA	Female	Trachea/Bronchus, Lung Cancers	45-54	2006	24.9394	25.0211	35.7172	-30.1755	-29.9467
USA	Female	Trachea/Bronchus, Lung Cancers	45-54	2007	25.2181	24.859	35.7172	-29.3952	-30.4006
USA	Female	Trachea/Bronchus, Lung Cancers	45-54	2008	24.4194	24.827	35.7172	-31.6313	-30.49
USA	Female	Trachea/Bronchus, Lung Cancers	45-54	2009	24.8436	24.3789	35.7172	-30.4436	-31.7446
USA	Female	Trachea/Bronchus, Lung Cancers	45-54	2010	23.8738	23.9823	35.7172	-33.1588	-32.8551
USA	Female	Trachea/Bronchus, Lung Cancers	45-54	2011	23.2295	23.1604	35.7172	-34.9629	-35.1561
USA	Female	Trachea/Bronchus, Lung Cancers	45-54	2012	22.3781	22.3867	35.7172	-37.3465	-37.3223
USA	Female	Trachea/Bronchus, Lung Cancers	45-54	2013	21.5526	21.5418	35.7172	-39.6576	-39.6879
USA	Female	Trachea/Bronchus, Lung Cancers	45-54	2014	20.6947	20.2715	35.7172	-42.0596	-43.2444
USA	Female	Trachea/Bronchus, Lung Cancers	45-54	2015	18.5673	18.7995	35.7172	-48.0159	-47.3656
USA	Female	Trachea/Bronchus, Lung Cancers	45-54	2016	17.1366	17.0495	35.7172	-52.0214	-52.2652
USA	Female	Trachea/Bronchus, Lung Cancers	45-54	2017	15.4448	15.5716	35.7172	-56.7582	-56.4031
USA	Female	Trachea/Bronchus, Lung Cancers	45-54	2018	14.1334	14.1623	35.7172	-60.4298	-60.3487
USA	Female	Trachea/Bronchus, Lung Cancers	45-54	2019	12.9088	13.5211	35.7172	-63.8582	-62.144
USA	Female	Trachea/Bronchus, Lung Cancers	55-64	1990	103.761	103.393	103.761	0	0
USA	Female	Trachea/Bronchus, Lung Cancers	55-64	1991	103.025	103.806	103.761	-0.709091	0.0434981
USA	Female	Trachea/Bronchus, Lung Cancers	55-64	1992	104.632	103.958	103.761	0.839585	0.190194
USA	Female	Trachea/Bronchus, Lung Cancers	55-64	1993	104.217	103.83	103.761	0.440088	0.0667455
USA	Female	Trachea/Bronchus, Lung Cancers	55-64	1994	102.641	103.155	103.761	-1.07944	-0.584009
USA	Female	Trachea/Bronchus, Lung Cancers	55-64	1995	102.606	101.856	103.761	-1.11268	-1.83607
USA	Female	Trachea/Bronchus, Lung Cancers	55-64	1996	100.32	100.728	103.761	-3.3161	-2.92249
USA	Female	Trachea/Bronchus, Lung Cancers	55-64	1997	99.2588	99.4995	103.761	-4.33868	-4.10667
USA	Female	Trachea/Bronchus, Lung Cancers	55-64	1998	98.92	97.3623	103.761	-4.66523	-6.16647
USA	Female	Trachea/Bronchus, Lung Cancers	55-64	1999	93.9081	95.9056	103.761	-9.49549	-7.5703
USA	Female	Trachea/Bronchus, Lung Cancers	55-64	2000	94.8889	93.685	103.761	-8.55017	-9.71048
USA	Female	Trachea/Bronchus, Lung Cancers	55-64	2001	92.258	92.6377	103.761	-11.0858	-10.7198
USA	Female	Trachea/Bronchus, Lung Cancers	55-64	2002	90.7661	90.7965	103.761	-12.5236	-12.4943
USA	Female	Trachea/Bronchus, Lung Cancers	55-64	2003	89.3655	88.7437	103.761	-13.8734	-14.4727
USA	Female	Trachea/Bronchus, Lung Cancers	55-64	2004	86.0994	86.2548	103.761	-17.0211	-16.8714
USA	Female	Trachea/Bronchus, Lung Cancers	55-64	2005	83.2995	83.4633	103.761	-19.7196	-19.5617
USA	Female	Trachea/Bronchus, Lung Cancers	55-64	2006	80.9911	80.7144	103.761	-21.9443	-22.2109
USA	Female	Trachea/Bronchus, Lung Cancers	55-64	2007	77.8527	76.9403	103.761	-24.9689	-25.8483
USA	Female	Trachea/Bronchus, Lung Cancers	55-64	2008	71.977	73.065	103.761	-30.6317	-29.5831
USA	Female	Trachea/Bronchus, Lung Cancers	55-64	2009	69.3653	69.5277	103.761	-33.1488	-32.9922
USA	Female	Trachea/Bronchus, Lung Cancers	55-64	2010	67.2409	67.5398	103.761	-35.1961	-34.9081
USA	Female	Trachea/Bronchus, Lung Cancers	55-64	2011	66.0133	66.5534	103.761	-36.3793	-35.8587
USA	Female	Trachea/Bronchus, Lung Cancers	55-64	2012	66.4061	65.6785	103.761	-36.0007	-36.7019
USA	Female	Trachea/Bronchus, Lung Cancers	55-64	2013	64.6162	65.2202	103.761	-37.7257	-37.1436
USA	Female	Trachea/Bronchus, Lung Cancers	55-64	2014	64.6384	64.1047	103.761	-37.7043	-38.2186
USA	Female	Trachea/Bronchus, Lung Cancers	55-64	2015	63.0597	63.0328	103.761	-39.2258	-39.2517
USA	Female	Trachea/Bronchus, Lung Cancers	55-64	2016	61.4004	61.4618	103.761	-40.8249	-40.7658
USA	Female	Trachea/Bronchus, Lung Cancers	55-64	2017	59.9252	60.0261	103.761	-42.2467	-42.1494
USA	Female	Trachea/Bronchus, Lung Cancers	55-64	2018	58.7527	58.1244	103.761	-43.3767	-43.9822
USA	Female	Trachea/Bronchus, Lung Cancers	55-64	2019	55.6952	57.224	103.761	-46.3234	-44.85
USA	Female	All Other Cancers	25-44	1990	29.3437	28.9681	29.3437	0	0
USA	Female	All Other Cancers	25-44	1991	28.5925	28.7904	29.3437	-2.56009	-1.88559
USA	Female	All Other Cancers	25-44	1992	28.4351	28.0802	29.3437	-3.09668	-4.30587
USA	Female	All Other Cancers	25-44	1993	27.2131	27.5999	29.3437	-7.26084	-5.94294
USA	Female	All Other Cancers	25-44	1994	27.1514	27.0595	29.3437	-7.4713	-7.78439
USA	Female	All Other Cancers	25-44	1995	26.814	26.7711	29.3437	-8.62102	-8.7674
USA	Female	All Other Cancers	25-44	1996	26.3478	26.3553	29.3437	-10.2099	-10.1842
USA	Female	All Other Cancers	25-44	1997	25.9041	25.8446	29.3437	-11.7217	-11.9245
USA	Female	All Other Cancers	25-44	1998	25.282	25.1132	29.3437	-13.842	-14.4173
USA	Female	All Other Cancers	25-44	1999	24.1533	24.4352	29.3437	-17.6882	-16.7277
USA	Female	All Other Cancers	25-44	2000	23.8703	24.0339	29.3437	-18.6529	-18.0952
USA	Female	All Other Cancers	25-44	2001	24.0782	23.6876	29.3437	-17.9443	-19.2754
USA	Female	All Other Cancers	25-44	2002	23.1144	23.3102	29.3437	-21.2288	-20.5615
USA	Female	All Other Cancers	25-44	2003	22.738	22.5603	29.3437	-22.5114	-23.1173
USA	Female	All Other Cancers	25-44	2004	21.8283	22.0886	29.3437	-25.6117	-24.7247
USA	Female	All Other Cancers	25-44	2005	21.6994	21.7095	29.3437	-26.0509	-26.0167
USA	Female	All Other Cancers	25-44	2006	21.6006	21.4344	29.3437	-26.3875	-26.9539
USA	Female	All Other Cancers	25-44	2007	21.0033	21.0681	29.3437	-28.4233	-28.2023
USA	Female	All Other Cancers	25-44	2008	20.6005	20.8155	29.3437	-29.796	-29.0632
USA	Female	All Other Cancers	25-44	2009	20.8428	20.4391	29.3437	-28.9701	-30.3461
USA	Female	All Other Cancers	25-44	2010	19.8739	20.2256	29.3437	-32.2721	-31.0735
USA	Female	All Other Cancers	25-44	2011	19.9601	19.8379	29.3437	-31.9782	-32.3949
USA	Female	All Other Cancers	25-44	2012	19.6796	19.7913	29.3437	-32.9343	-32.5534
USA	Female	All Other Cancers	25-44	2013	19.7343	19.714	29.3437	-32.7478	-32.8168
USA	Female	All Other Cancers	25-44	2014	19.7282	19.6395	29.3437	-32.7684	-33.0709
USA	Female	All Other Cancers	25-44	2015	19.456	19.7169	29.3437	-33.6964	-32.8072
USA	Female	All Other Cancers	25-44	2016	19.9664	19.6619	29.3437	-31.9569	-32.9947
USA	Female	All Other Cancers	25-44	2017	19.5632	19.574	29.3437	-33.3309	-33.2942
USA	Female	All Other Cancers	25-44	2018	19.1923	19.2772	29.3437	-34.595	-34.3055
USA	Female	All Other Cancers	25-44	2019	19.0761	19.1342	29.3437	-34.9908	-34.7929
USA	Female	All Other Cancers	45-54	1990	125.212	123.693	125.212	0	0
USA	Female	All Other Cancers	45-54	1991	122.174	122.533	125.212	-2.42634	-2.13998
USA	Female	All Other Cancers	45-54	1992	120.212	120.434	125.212	-3.99359	-3.81601
USA	Female	All Other Cancers	45-54	1993	118.917	119.08	125.212	-5.02811	-4.89742
USA	Female	All Other Cancers	45-54	1994	118.112	117.669	125.212	-5.67057	-6.02448
USA	Female	All Other Cancers	45-54	1995	115.978	115.352	125.212	-7.37477	-7.87528
USA	Female	All Other Cancers	45-54	1996	111.964	112.372	125.212	-10.5805	-10.2547
USA	Female	All Other Cancers	45-54	1997	109.174	108.942	125.212	-12.8089	-12.9941
USA	Female	All Other Cancers	45-54	1998	105.688	106.435	125.212	-15.5928	-14.9962
USA	Female	All Other Cancers	45-54	1999	104.444	104.146	125.212	-16.5868	-16.8243
USA	Female	All Other Cancers	45-54	2000	102.307	102.729	125.212	-18.2933	-17.9565
USA	Female	All Other Cancers	45-54	2001	101.435	100.774	125.212	-18.9893	-19.5178
USA	Female	All Other Cancers	45-54	2002	98.5788	98.5497	125.212	-21.2708	-21.294
USA	Female	All Other Cancers	45-54	2003	95.6347	95.5087	125.212	-23.622	-23.7227
USA	Female	All Other Cancers	45-54	2004	92.3125	93.9618	125.212	-26.2753	-24.9581
USA	Female	All Other Cancers	45-54	2005	93.9382	92.6639	125.212	-24.977	-25.9946
USA	Female	All Other Cancers	45-54	2006	91.741	91.5083	125.212	-26.7317	-26.9176
USA	Female	All Other Cancers	45-54	2007	88.8456	89.1474	125.212	-29.0441	-28.8031
USA	Female	All Other Cancers	45-54	2008	86.8556	87.7688	125.212	-30.6334	-29.9041
USA	Female	All Other Cancers	45-54	2009	87.6052	87.2525	125.212	-30.0348	-30.3164
USA	Female	All Other Cancers	45-54	2010	87.2967	86.911	125.212	-30.2812	-30.5891
USA	Female	All Other Cancers	45-54	2011	85.8313	86.1286	125.212	-31.4515	-31.214
USA	Female	All Other Cancers	45-54	2012	85.2578	84.8148	125.212	-31.9095	-32.2633
USA	Female	All Other Cancers	45-54	2013	83.3553	83.8918	125.212	-33.4289	-33.0004
USA	Female	All Other Cancers	45-54	2014	83.0622	82.8227	125.212	-33.663	-33.8543
USA	Female	All Other Cancers	45-54	2015	82.0505	82.4085	125.212	-34.4709	-34.1851
USA	Female	All Other Cancers	45-54	2016	82.1127	81.5893	125.212	-34.4213	-34.8393
USA	Female	All Other Cancers	45-54	2017	80.6045	80.5791	125.212	-35.6258	-35.6461
USA	Female	All Other Cancers	45-54	2018	79.02	79.1036	125.212	-36.8913	-36.8245
USA	Female	All Other Cancers	45-54	2019	77.6863	78.3531	125.212	-37.9564	-37.4238
USA	Female	All Other Cancers	55-64	1990	270.767	273.113	270.767	0	0
USA	Female	All Other Cancers	55-64	1991	275.46	270.34	270.767	1.73286	-0.157879
USA	Female	All Other Cancers	55-64	1992	264.793	267.872	270.767	-2.2065	-1.06926
USA	Female	All Other Cancers	55-64	1993	263.364	262.878	270.767	-2.73416	-2.9139
USA	Female	All Other Cancers	55-64	1994	260.476	260.734	270.767	-3.80103	-3.7055
USA	Female	All Other Cancers	55-64	1995	258.363	257.453	270.767	-4.5813	-4.91719
USA	Female	All Other Cancers	55-64	1996	253.522	253.626	270.767	-6.36924	-6.33078
USA	Female	All Other Cancers	55-64	1997	248.993	247.235	270.767	-8.04178	-8.69115
USA	Female	All Other Cancers	55-64	1998	239.189	243.577	270.767	-11.6624	-10.0419
USA	Female	All Other Cancers	55-64	1999	242.55	239.013	270.767	-10.4214	-11.7274
USA	Female	All Other Cancers	55-64	2000	235.301	235.515	270.767	-13.0984	-13.0196
USA	Female	All Other Cancers	55-64	2001	228.693	229.421	270.767	-15.539	-15.2703
USA	Female	All Other Cancers	55-64	2002	224.268	225.222	270.767	-17.1733	-16.8209
USA	Female	All Other Cancers	55-64	2003	222.706	221.207	270.767	-17.7503	-18.3036
USA	Female	All Other Cancers	55-64	2004	216.649	217.871	270.767	-19.9871	-19.5359
USA	Female	All Other Cancers	55-64	2005	214.257	214.164	270.767	-20.8704	-20.9048
USA	Female	All Other Cancers	55-64	2006	211.586	210.383	270.767	-21.8568	-22.3013
USA	Female	All Other Cancers	55-64	2007	205.305	204.929	270.767	-24.1765	-24.3153
USA	Female	All Other Cancers	55-64	2008	197.897	200.198	270.767	-26.9126	-26.0628
USA	Female	All Other Cancers	55-64	2009	197.391	196.464	270.767	-27.0994	-27.4418
USA	Female	All Other Cancers	55-64	2010	194.104	194.61	270.767	-28.3135	-28.1264
USA	Female	All Other Cancers	55-64	2011	192.336	192.476	270.767	-28.9664	-28.9145
USA	Female	All Other Cancers	55-64	2012	190.99	190.557	270.767	-29.4636	-29.6233
USA	Female	All Other Cancers	55-64	2013	188.346	189.184	270.767	-30.4399	-30.1306
USA	Female	All Other Cancers	55-64	2014	188.215	187.928	270.767	-30.4883	-30.5944
USA	Female	All Other Cancers	55-64	2015	187.222	187.772	270.767	-30.8551	-30.6518
USA	Female	All Other Cancers	55-64	2016	187.88	186.68	270.767	-30.612	-31.0553
USA	Female	All Other Cancers	55-64	2017	184.938	184.941	270.767	-31.6987	-31.6973
USA	Female	All Other Cancers	55-64	2018	182.006	182.464	270.767	-32.7814	-32.6124
USA	Female	All Other Cancers	55-64	2019	180.447	181.227	270.767	-33.3572	-33.0693
USA	Female	Nervous System Diseases	25-44	1990	2.40583	2.4075	2.40583	0	0
USA	Female	Nervous System Diseases	25-44	1991	2.40917	2.42206	2.40583	0.138652	0.674231
USA	Female	Nervous System Diseases	25-44	1992	2.45116	2.45527	2.40583	1.88404	2.05472
USA	Female	Nervous System Diseases	25-44	1993	2.50547	2.4787	2.40583	4.14146	3.02858
USA	Female	Nervous System Diseases	25-44	1994	2.47946	2.49367	2.40583	3.06023	3.65109
USA	Female	Nervous System Diseases	25-44	1995	2.49609	2.44174	2.40583	3.75157	1.4923
USA	Female	Nervous System Diseases	25-44	1996	2.34966	2.4449	2.40583	-2.3349	1.62375
USA	Female	Nervous System Diseases	25-44	1997	2.48895	2.44426	2.40583	3.45458	1.59697
USA	Female	Nervous System Diseases	25-44	1998	2.49416	2.54471	2.40583	3.67122	5.77246
USA	Female	Nervous System Diseases	25-44	1999	2.65103	2.63831	2.40583	10.1916	9.6628
USA	Female	Nervous System Diseases	25-44	2000	2.76973	2.73417	2.40583	15.1256	13.6473
USA	Female	Nervous System Diseases	25-44	2001	2.78174	2.74074	2.40583	15.6247	13.9207
USA	Female	Nervous System Diseases	25-44	2002	2.67076	2.74981	2.40583	11.0118	14.2975
USA	Female	Nervous System Diseases	25-44	2003	2.79692	2.75091	2.40583	16.2559	14.3433
USA	Female	Nervous System Diseases	25-44	2004	2.78505	2.7992	2.40583	15.7623	16.3504
USA	Female	Nervous System Diseases	25-44	2005	2.81562	2.8695	2.40583	17.0329	19.2726
USA	Female	Nervous System Diseases	25-44	2006	3.00784	2.94469	2.40583	25.0227	22.3981
USA	Female	Nervous System Diseases	25-44	2007	3.01063	3.02919	2.40583	25.1385	25.9103
USA	Female	Nervous System Diseases	25-44	2008	3.06911	3.079	2.40583	27.5695	27.9805
USA	Female	Nervous System Diseases	25-44	2009	3.15726	3.05669	2.40583	31.2335	27.0533
USA	Female	Nervous System Diseases	25-44	2010	2.94371	3.01837	2.40583	22.357	25.4606
USA	Female	Nervous System Diseases	25-44	2011	2.95415	2.98537	2.40583	22.7912	24.0886
USA	Female	Nervous System Diseases	25-44	2012	3.05824	3.04754	2.40583	27.1176	26.6729
USA	Female	Nervous System Diseases	25-44	2013	3.13023	3.13364	2.40583	30.1098	30.2517
USA	Female	Nervous System Diseases	25-44	2014	3.21245	3.20684	2.40583	33.5276	33.2943
USA	Female	Nervous System Diseases	25-44	2015	3.27784	3.26592	2.40583	36.2454	35.7499
USA	Female	Nervous System Diseases	25-44	2016	3.30746	3.32149	2.40583	37.4768	38.0599
USA	Female	Nervous System Diseases	25-44	2017	3.37917	3.36049	2.40583	40.4575	39.6807
USA	Female	Nervous System Diseases	25-44	2018	3.39482	3.38478	2.40583	41.1079	40.6905
USA	Female	Nervous System Diseases	25-44	2019	3.38034	3.38758	2.40583	40.506	40.807
USA	Female	Nervous System Diseases	45-54	1990	5.96808	6.20918	5.96808	0	0
USA	Female	Nervous System Diseases	45-54	1991	6.45029	6.21422	5.96808	8.07981	4.12435
USA	Female	Nervous System Diseases	45-54	1992	6.2243	6.44134	5.96808	4.29325	7.92983
USA	Female	Nervous System Diseases	45-54	1993	6.64942	6.52471	5.96808	11.4164	9.3268
USA	Female	Nervous System Diseases	45-54	1994	6.7004	6.70597	5.96808	12.2707	12.3639
USA	Female	Nervous System Diseases	45-54	1995	6.76808	6.83775	5.96808	13.4047	14.5721
USA	Female	Nervous System Diseases	45-54	1996	7.04477	6.9733	5.96808	18.0409	16.8434
USA	Female	Nervous System Diseases	45-54	1997	7.10706	7.08392	5.96808	19.0846	18.6968
USA	Female	Nervous System Diseases	45-54	1998	7.09991	7.52087	5.96808	18.9648	26.0183
USA	Female	Nervous System Diseases	45-54	1999	8.35564	7.9367	5.96808	40.0055	32.9858
USA	Female	Nervous System Diseases	45-54	2000	8.35455	8.34213	5.96808	39.9872	39.7791
USA	Female	Nervous System Diseases	45-54	2001	8.3162	8.38361	5.96808	39.3446	40.4743
USA	Female	Nervous System Diseases	45-54	2002	8.4801	8.38708	5.96808	42.0909	40.5323
USA	Female	Nervous System Diseases	45-54	2003	8.36493	8.42383	5.96808	40.1613	41.148
USA	Female	Nervous System Diseases	45-54	2004	8.42645	8.66746	5.96808	41.1919	45.2304
USA	Female	Nervous System Diseases	45-54	2005	9.21101	8.8017	5.96808	54.338	47.4796
USA	Female	Nervous System Diseases	45-54	2006	8.76765	8.93739	5.96808	46.909	49.7533
USA	Female	Nervous System Diseases	45-54	2007	8.83352	8.873	5.96808	48.0128	48.6744
USA	Female	Nervous System Diseases	45-54	2008	9.01785	8.83207	5.96808	51.1014	47.9885
USA	Female	Nervous System Diseases	45-54	2009	8.64484	8.8638	5.96808	44.8513	48.5202
USA	Female	Nervous System Diseases	45-54	2010	8.92871	8.75126	5.96808	49.6078	46.6345
USA	Female	Nervous System Diseases	45-54	2011	8.68024	8.8096	5.96808	45.4444	47.612
USA	Female	Nervous System Diseases	45-54	2012	8.81984	8.99292	5.96808	47.7837	50.6836
USA	Female	Nervous System Diseases	45-54	2013	9.47867	9.1306	5.96808	58.8228	52.9905
USA	Female	Nervous System Diseases	45-54	2014	9.09327	9.26957	5.96808	52.3652	55.3191
USA	Female	Nervous System Diseases	45-54	2015	9.23676	9.18859	5.96808	54.7694	53.9623
USA	Female	Nervous System Diseases	45-54	2016	9.23574	9.33087	5.96808	54.7523	56.3463
USA	Female	Nervous System Diseases	45-54	2017	9.52011	9.40598	5.96808	59.5172	57.6048
USA	Female	Nervous System Diseases	45-54	2018	9.46208	9.40617	5.96808	58.5448	57.608
USA	Female	Nervous System Diseases	45-54	2019	9.23631	9.34919	5.96808	54.7618	56.6533
USA	Female	Nervous System Diseases	55-64	1990	13.2931	13.2582	13.2931	0	0
USA	Female	Nervous System Diseases	55-64	1991	13.2234	13.0228	13.2931	-0.524164	-2.03353
USA	Female	Nervous System Diseases	55-64	1992	12.5518	13.0777	13.2931	-5.57644	-1.62028
USA	Female	Nervous System Diseases	55-64	1993	13.4579	13.3558	13.2931	1.23975	0.471609
USA	Female	Nervous System Diseases	55-64	1994	14.0576	13.8443	13.2931	5.75151	4.147
USA	Female	Nervous System Diseases	55-64	1995	14.0175	14.2682	13.2931	5.44974	7.33521
USA	Female	Nervous System Diseases	55-64	1996	14.7293	14.5174	13.2931	10.8044	9.20982
USA	Female	Nervous System Diseases	55-64	1997	14.8052	14.8911	13.2931	11.3753	12.0214
USA	Female	Nervous System Diseases	55-64	1998	15.1388	15.5144	13.2931	13.8845	16.7101
USA	Female	Nervous System Diseases	55-64	1999	16.5991	16.6356	13.2931	24.8706	25.145
USA	Female	Nervous System Diseases	55-64	2000	18.169	17.8294	13.2931	36.6799	34.1256
USA	Female	Nervous System Diseases	55-64	2001	18.7202	18.5003	13.2931	40.8263	39.1725
USA	Female	Nervous System Diseases	55-64	2002	18.6118	18.8405	13.2931	40.0114	41.7313
USA	Female	Nervous System Diseases	55-64	2003	19.1894	18.9563	13.2931	44.3563	42.6026
USA	Female	Nervous System Diseases	55-64	2004	19.0676	19.4319	13.2931	43.4402	46.1805
USA	Female	Nervous System Diseases	55-64	2005	20.0387	19.6936	13.2931	50.7451	48.1489
USA	Female	Nervous System Diseases	55-64	2006	19.9744	19.9721	13.2931	50.2613	50.2441
USA	Female	Nervous System Diseases	55-64	2007	19.9032	20.1531	13.2931	49.726	51.6056
USA	Female	Nervous System Diseases	55-64	2008	20.5816	20.3369	13.2931	54.8295	52.9883
USA	Female	Nervous System Diseases	55-64	2009	20.5258	20.4037	13.2931	54.4095	53.4912
USA	Female	Nervous System Diseases	55-64	2010	20.1037	20.2483	13.2931	51.2345	52.3224
USA	Female	Nervous System Diseases	55-64	2011	20.1155	20.4003	13.2931	51.3234	53.4654
USA	Female	Nervous System Diseases	55-64	2012	20.9816	20.7865	13.2931	57.8384	56.3707
USA	Female	Nervous System Diseases	55-64	2013	21.2623	21.3554	13.2931	59.9504	60.6506
USA	Female	Nervous System Diseases	55-64	2014	21.8223	21.6622	13.2931	64.1629	62.9582
USA	Female	Nervous System Diseases	55-64	2015	21.9018	22.24	13.2931	64.7612	67.3048
USA	Female	Nervous System Diseases	55-64	2016	22.9957	22.944	13.2931	72.9901	72.6012
USA	Female	Nervous System Diseases	55-64	2017	23.9345	23.4414	13.2931	80.0522	76.3425
USA	Female	Nervous System Diseases	55-64	2018	23.3939	23.7738	13.2931	75.9853	78.8434
USA	Female	Nervous System Diseases	55-64	2019	23.993	23.6935	13.2931	80.4927	78.239
USA	Female	Metabolic Diseases	25-44	1990	3.4528	3.54577	3.4528	0	0
USA	Female	Metabolic Diseases	25-44	1991	3.63873	3.5787	3.4528	5.38471	3.64614
USA	Female	Metabolic Diseases	25-44	1992	3.64456	3.71737	3.4528	5.55372	7.66224
USA	Female	Metabolic Diseases	25-44	1993	3.86881	3.84901	3.4528	12.0483	11.4749
USA	Female	Metabolic Diseases	25-44	1994	4.03365	3.98647	3.4528	16.8226	15.4561
USA	Female	Metabolic Diseases	25-44	1995	4.05696	4.01226	3.4528	17.4975	16.203
USA	Female	Metabolic Diseases	25-44	1996	3.94617	3.9915	3.4528	14.2888	15.6016
USA	Female	Metabolic Diseases	25-44	1997	3.97137	4.00269	3.4528	15.0186	15.9258
USA	Female	Metabolic Diseases	25-44	1998	4.09054	4.04025	3.4528	18.47	17.0136
USA	Female	Metabolic Diseases	25-44	1999	4.05885	4.0805	3.4528	17.5522	18.1792
USA	Female	Metabolic Diseases	25-44	2000	4.0921	4.07504	3.4528	18.5153	18.0211
USA	Female	Metabolic Diseases	25-44	2001	4.07416	4.17122	3.4528	17.9956	20.8067
USA	Female	Metabolic Diseases	25-44	2002	4.3474	4.26552	3.4528	25.9092	23.5379
USA	Female	Metabolic Diseases	25-44	2003	4.37502	4.34	3.4528	26.7091	25.6948
USA	Female	Metabolic Diseases	25-44	2004	4.29758	4.32685	3.4528	24.4663	25.314
USA	Female	Metabolic Diseases	25-44	2005	4.30794	4.35666	3.4528	24.7665	26.1775
USA	Female	Metabolic Diseases	25-44	2006	4.46446	4.38363	3.4528	29.2996	26.9585
USA	Female	Metabolic Diseases	25-44	2007	4.37848	4.39305	3.4528	26.8094	27.2315
USA	Female	Metabolic Diseases	25-44	2008	4.33622	4.31041	3.4528	25.5855	24.8381
USA	Female	Metabolic Diseases	25-44	2009	4.21654	4.34328	3.4528	22.1193	25.79
USA	Female	Metabolic Diseases	25-44	2010	4.47709	4.43862	3.4528	29.6653	28.5513
USA	Female	Metabolic Diseases	25-44	2011	4.62224	4.55891	3.4528	33.8693	32.0349
USA	Female	Metabolic Diseases	25-44	2012	4.57739	4.61604	3.4528	32.5702	33.6896
USA	Female	Metabolic Diseases	25-44	2013	4.64849	4.72482	3.4528	34.6295	36.84
USA	Female	Metabolic Diseases	25-44	2014	4.94857	4.83749	3.4528	43.3204	40.1031
USA	Female	Metabolic Diseases	25-44	2015	4.91539	5.0186	3.4528	42.3594	45.3487
USA	Female	Metabolic Diseases	25-44	2016	5.19185	5.1242	3.4528	50.3662	48.407
USA	Female	Metabolic Diseases	25-44	2017	5.26537	5.2683	3.4528	52.4955	52.5803
USA	Female	Metabolic Diseases	25-44	2018	5.34767	5.28692	3.4528	54.8791	53.1195
USA	Female	Metabolic Diseases	25-44	2019	5.24771	5.29769	3.4528	51.984	53.4315
USA	Female	Metabolic Diseases	45-54	1990	13.1526	13.4378	13.1526	0	0
USA	Female	Metabolic Diseases	45-54	1991	13.723	13.3978	13.1526	4.33686	1.86423
USA	Female	Metabolic Diseases	45-54	1992	13.3177	13.7287	13.1526	1.25582	4.38043
USA	Female	Metabolic Diseases	45-54	1993	14.1454	13.8454	13.1526	7.5486	5.26792
USA	Female	Metabolic Diseases	45-54	1994	14.0732	14.2645	13.1526	6.99934	8.4542
USA	Female	Metabolic Diseases	45-54	1995	14.575	14.498	13.1526	10.8147	10.2292
USA	Female	Metabolic Diseases	45-54	1996	14.8458	14.7383	13.1526	12.8737	12.0562
USA	Female	Metabolic Diseases	45-54	1997	14.7941	14.7111	13.1526	12.4804	11.8493
USA	Female	Metabolic Diseases	45-54	1998	14.4933	14.6739	13.1526	10.194	11.567
USA	Female	Metabolic Diseases	45-54	1999	14.7344	14.7708	13.1526	12.0267	12.3031
USA	Female	Metabolic Diseases	45-54	2000	15.0845	15.1358	13.1526	14.6887	15.0783
USA	Female	Metabolic Diseases	45-54	2001	15.5884	15.4737	13.1526	18.5194	17.6479
USA	Female	Metabolic Diseases	45-54	2002	15.7483	15.8119	13.1526	19.7358	20.2188
USA	Female	Metabolic Diseases	45-54	2003	16.0989	15.6568	13.1526	22.4013	19.0402
USA	Female	Metabolic Diseases	45-54	2004	15.1233	15.4591	13.1526	14.9834	17.5369
USA	Female	Metabolic Diseases	45-54	2005	15.1552	15.051	13.1526	15.226	14.4336
USA	Female	Metabolic Diseases	45-54	2006	14.8744	14.9246	13.1526	13.0913	13.4727
USA	Female	Metabolic Diseases	45-54	2007	14.7442	14.5571	13.1526	12.101	10.6785
USA	Female	Metabolic Diseases	45-54	2008	14.0527	14.3713	13.1526	6.84337	9.266
USA	Female	Metabolic Diseases	45-54	2009	14.3171	14.0793	13.1526	8.85367	7.04628
USA	Female	Metabolic Diseases	45-54	2010	13.8683	14.4241	13.1526	5.44181	9.66723
USA	Female	Metabolic Diseases	45-54	2011	15.0868	14.5209	13.1526	14.7062	10.4033
USA	Female	Metabolic Diseases	45-54	2012	14.6075	15.1192	13.1526	11.0619	14.952
USA	Female	Metabolic Diseases	45-54	2013	15.6631	15.336	13.1526	19.088	16.6011
USA	Female	Metabolic Diseases	45-54	2014	15.7375	16.0064	13.1526	19.6533	21.6981
USA	Female	Metabolic Diseases	45-54	2015	16.6187	16.2924	13.1526	26.3529	23.8723
USA	Female	Metabolic Diseases	45-54	2016	16.521	16.6459	13.1526	25.6106	26.5597
USA	Female	Metabolic Diseases	45-54	2017	16.7979	16.8539	13.1526	27.7155	28.1416
USA	Female	Metabolic Diseases	45-54	2018	17.2429	17.1067	13.1526	31.0987	30.0636
USA	Female	Metabolic Diseases	45-54	2019	17.2794	17.2611	13.1526	31.3767	31.2377
USA	Female	Metabolic Diseases	55-64	1990	37.3627	37.7377	37.3627	0	0
USA	Female	Metabolic Diseases	55-64	1991	38.1128	37.9574	37.3627	2.00749	1.59162
USA	Female	Metabolic Diseases	55-64	1992	38.3967	38.6907	37.3627	2.76739	3.55425
USA	Female	Metabolic Diseases	55-64	1993	39.5626	39.691	37.3627	5.88787	6.23171
USA	Female	Metabolic Diseases	55-64	1994	41.1139	41.1202	37.3627	10.0399	10.0567
USA	Female	Metabolic Diseases	55-64	1995	42.6841	42.3569	37.3627	14.2425	13.3668
USA	Female	Metabolic Diseases	55-64	1996	43.2728	43.2811	37.3627	15.8181	15.8403
USA	Female	Metabolic Diseases	55-64	1997	43.8863	43.0512	37.3627	17.4603	15.225
USA	Female	Metabolic Diseases	55-64	1998	41.9944	42.6965	37.3627	12.3965	14.2756
USA	Female	Metabolic Diseases	55-64	1999	42.2087	42.0044	37.3627	12.9701	12.4235
USA	Female	Metabolic Diseases	55-64	2000	41.8103	41.7944	37.3627	11.9038	11.8612
USA	Female	Metabolic Diseases	55-64	2001	41.3641	41.3778	37.3627	10.7096	10.7462
USA	Female	Metabolic Diseases	55-64	2002	40.959	41.318	37.3627	9.62523	10.5862
USA	Female	Metabolic Diseases	55-64	2003	41.6309	40.856	37.3627	11.4237	9.34966
USA	Female	Metabolic Diseases	55-64	2004	39.9781	40.5146	37.3627	7.00004	8.43588
USA	Female	Metabolic Diseases	55-64	2005	39.9347	39.7478	37.3627	6.88389	6.38356
USA	Female	Metabolic Diseases	55-64	2006	39.3305	38.9292	37.3627	5.26675	4.19266
USA	Female	Metabolic Diseases	55-64	2007	37.5224	37.6882	37.3627	0.427336	0.871301
USA	Female	Metabolic Diseases	55-64	2008	36.2119	36.0323	37.3627	-3.08019	-3.56085
USA	Female	Metabolic Diseases	55-64	2009	34.3626	34.6068	37.3627	-8.02969	-7.37605
USA	Female	Metabolic Diseases	55-64	2010	33.246	34.4075	37.3627	-11.0183	-7.90963
USA	Female	Metabolic Diseases	55-64	2011	35.6138	34.5379	37.3627	-4.68092	-7.56051
USA	Female	Metabolic Diseases	55-64	2012	34.7539	35.226	37.3627	-6.98233	-5.71885
USA	Female	Metabolic Diseases	55-64	2013	35.3103	35.1649	37.3627	-5.49331	-5.88222
USA	Female	Metabolic Diseases	55-64	2014	35.4307	35.9188	37.3627	-5.17103	-3.86456
USA	Female	Metabolic Diseases	55-64	2015	37.0155	36.5525	37.3627	-0.929351	-2.16846
USA	Female	Metabolic Diseases	55-64	2016	37.2114	37.3945	37.3627	-0.404998	0.0851177
USA	Female	Metabolic Diseases	55-64	2017	37.9567	37.4987	37.3627	1.5897	0.363904
USA	Female	Metabolic Diseases	55-64	2018	37.328	38.1798	37.3627	-0.0929933	2.18688
USA	Female	Metabolic Diseases	55-64	2019	39.2547	38.2913	37.3627	5.06393	2.48547
USA	Female	Cardiovascular Disease	25-44	1990	15.9136	16.1922	15.9136	0	0
USA	Female	Cardiovascular Disease	25-44	1991	16.4708	16.3481	15.9136	3.50102	2.73033
USA	Female	Cardiovascular Disease	25-44	1992	16.66	16.7616	15.9136	4.68995	5.32837
USA	Female	Cardiovascular Disease	25-44	1993	17.154	17.1084	15.9136	7.79413	7.50764
USA	Female	Cardiovascular Disease	25-44	1994	17.5112	17.2587	15.9136	10.0389	8.45262
USA	Female	Cardiovascular Disease	25-44	1995	17.1111	17.2053	15.9136	7.52489	8.11653
USA	Female	Cardiovascular Disease	25-44	1996	16.9935	17.0076	15.9136	6.78586	6.87439
USA	Female	Cardiovascular Disease	25-44	1997	16.9182	16.9934	15.9136	6.31241	6.7853
USA	Female	Cardiovascular Disease	25-44	1998	17.0686	16.9628	15.9136	7.25763	6.59288
USA	Female	Cardiovascular Disease	25-44	1999	16.9016	16.8921	15.9136	6.20859	6.14889
USA	Female	Cardiovascular Disease	25-44	2000	16.7062	16.821	15.9136	4.98044	5.70189
USA	Female	Cardiovascular Disease	25-44	2001	16.8552	16.8299	15.9136	5.91664	5.75786
USA	Female	Cardiovascular Disease	25-44	2002	16.9284	17.0451	15.9136	6.37648	7.11035
USA	Female	Cardiovascular Disease	25-44	2003	17.3519	16.9102	15.9136	9.03792	6.26253
USA	Female	Cardiovascular Disease	25-44	2004	16.4504	16.6784	15.9136	3.37317	4.80583
USA	Female	Cardiovascular Disease	25-44	2005	16.2329	16.1527	15.9136	2.00638	1.50202
USA	Female	Cardiovascular Disease	25-44	2006	15.7746	15.8318	15.9136	-0.873489	-0.514213
USA	Female	Cardiovascular Disease	25-44	2007	15.4879	15.6212	15.9136	-2.67553	-1.83777
USA	Female	Cardiovascular Disease	25-44	2008	15.601	15.4032	15.9136	-1.96427	-3.20723
USA	Female	Cardiovascular Disease	25-44	2009	15.1208	15.2004	15.9136	-4.98188	-4.48165
USA	Female	Cardiovascular Disease	25-44	2010	14.8794	14.9825	15.9136	-6.4988	-5.8512
USA	Female	Cardiovascular Disease	25-44	2011	14.9472	14.8374	15.9136	-6.07292	-6.7632
USA	Female	Cardiovascular Disease	25-44	2012	14.6854	14.7278	15.9136	-7.71789	-7.45138
USA	Female	Cardiovascular Disease	25-44	2013	14.5509	14.7261	15.9136	-8.56333	-7.46248
USA	Female	Cardiovascular Disease	25-44	2014	14.9419	14.9537	15.9136	-6.10623	-6.03195
USA	Female	Cardiovascular Disease	25-44	2015	15.3684	15.2762	15.9136	-3.4263	-4.00556
USA	Female	Cardiovascular Disease	25-44	2016	15.5183	15.4503	15.9136	-2.48417	-2.9118
USA	Female	Cardiovascular Disease	25-44	2017	15.4641	15.4319	15.9136	-2.82492	-3.02705
USA	Female	Cardiovascular Disease	25-44	2018	15.3134	15.1951	15.9136	-3.77207	-4.515
USA	Female	Cardiovascular Disease	25-44	2019	14.8079	15.0607	15.9136	-6.94799	-5.36003
USA	Female	Cardiovascular Disease	45-54	1990	84.9726	83.9459	84.9726	0	0
USA	Female	Cardiovascular Disease	45-54	1991	82.9193	83.0874	84.9726	-2.4165	-2.21862
USA	Female	Cardiovascular Disease	45-54	1992	81.3703	81.762	84.9726	-4.23937	-3.77838
USA	Female	Cardiovascular Disease	45-54	1993	80.9965	80.7463	84.9726	-4.67928	-4.9737
USA	Female	Cardiovascular Disease	45-54	1994	79.8722	79.9155	84.9726	-6.00244	-5.95148
USA	Female	Cardiovascular Disease	45-54	1995	78.8778	79.7709	84.9726	-7.17273	-6.12167
USA	Female	Cardiovascular Disease	45-54	1996	80.5627	78.3029	84.9726	-5.18984	-7.84921
USA	Female	Cardiovascular Disease	45-54	1997	75.4684	76.5088	84.9726	-11.1851	-9.96061
USA	Female	Cardiovascular Disease	45-54	1998	73.4954	73.7032	84.9726	-13.5069	-13.2624
USA	Female	Cardiovascular Disease	45-54	1999	72.1458	71.9867	84.9726	-15.0953	-15.2825
USA	Female	Cardiovascular Disease	45-54	2000	70.3189	70.8643	84.9726	-17.2452	-16.6034
USA	Female	Cardiovascular Disease	45-54	2001	70.1282	70.1983	84.9726	-17.4697	-17.3872
USA	Female	Cardiovascular Disease	45-54	2002	70.1478	69.9754	84.9726	-17.4466	-17.6495
USA	Female	Cardiovascular Disease	45-54	2003	69.6501	69.452	84.9726	-18.0323	-18.2654
USA	Female	Cardiovascular Disease	45-54	2004	68.5582	68.9148	84.9726	-19.3173	-18.8977
USA	Female	Cardiovascular Disease	45-54	2005	68.5361	68.0964	84.9726	-19.3434	-19.8608
USA	Female	Cardiovascular Disease	45-54	2006	67.1949	67.1513	84.9726	-20.9217	-20.9731
USA	Female	Cardiovascular Disease	45-54	2007	65.7229	66.3777	84.9726	-22.6541	-21.8835
USA	Female	Cardiovascular Disease	45-54	2008	66.2153	65.112	84.9726	-22.0746	-23.373
USA	Female	Cardiovascular Disease	45-54	2009	63.3979	64.2763	84.9726	-25.3902	-24.3564
USA	Female	Cardiovascular Disease	45-54	2010	63.2158	62.7582	84.9726	-25.6045	-26.1431
USA	Female	Cardiovascular Disease	45-54	2011	61.6608	62.2501	84.9726	-27.4345	-26.741
USA	Female	Cardiovascular Disease	45-54	2012	61.8737	61.766	84.9726	-27.184	-27.3107
USA	Female	Cardiovascular Disease	45-54	2013	61.7636	62.1162	84.9726	-27.3136	-26.8986
USA	Female	Cardiovascular Disease	45-54	2014	62.7113	62.6001	84.9726	-26.1983	-26.3291
USA	Female	Cardiovascular Disease	45-54	2015	63.3253	63.2405	84.9726	-25.4756	-25.5755
USA	Female	Cardiovascular Disease	45-54	2016	63.6848	62.9312	84.9726	-25.0526	-25.9394
USA	Female	Cardiovascular Disease	45-54	2017	61.7835	62.2451	84.9726	-27.2901	-26.7468
USA	Female	Cardiovascular Disease	45-54	2018	61.2671	60.5396	84.9726	-27.8979	-28.7539
USA	Female	Cardiovascular Disease	45-54	2019	58.5683	59.9177	84.9726	-31.0739	-29.4859
USA	Female	Cardiovascular Disease	55-64	1990	268.313	264.61	268.313	0	0
USA	Female	Cardiovascular Disease	55-64	1991	260.906	262.017	268.313	-2.76047	-2.34639
USA	Female	Cardiovascular Disease	55-64	1992	256.833	258.363	268.313	-4.2787	-3.70849
USA	Female	Cardiovascular Disease	55-64	1993	257.349	254.523	268.313	-4.08631	-5.13968
USA	Female	Cardiovascular Disease	55-64	1994	249.386	251.771	268.313	-7.05403	-6.16532
USA	Female	Cardiovascular Disease	55-64	1995	248.577	247.141	268.313	-7.3556	-7.89097
USA	Female	Cardiovascular Disease	55-64	1996	243.459	242.826	268.313	-9.26327	-9.49906
USA	Female	Cardiovascular Disease	55-64	1997	236.442	235.834	268.313	-11.8783	-12.1048
USA	Female	Cardiovascular Disease	55-64	1998	227.602	228.032	268.313	-15.173	-15.0128
USA	Female	Cardiovascular Disease	55-64	1999	220.051	219.911	268.313	-17.9871	-18.0395
USA	Female	Cardiovascular Disease	55-64	2000	212.079	211.7	268.313	-20.9584	-21.0996
USA	Female	Cardiovascular Disease	55-64	2001	202.97	204.065	268.313	-24.3534	-23.9452
USA	Female	Cardiovascular Disease	55-64	2002	197.146	196.851	268.313	-26.5239	-26.6338
USA	Female	Cardiovascular Disease	55-64	2003	190.437	188.562	268.313	-29.0243	-29.7233
USA	Female	Cardiovascular Disease	55-64	2004	178.102	180.895	268.313	-33.6216	-32.5807
USA	Female	Cardiovascular Disease	55-64	2005	174.145	173.759	268.313	-35.0962	-35.2402
USA	Female	Cardiovascular Disease	55-64	2006	169.03	167.31	268.313	-37.0028	-37.6438
USA	Female	Cardiovascular Disease	55-64	2007	158.754	161.159	268.313	-40.8324	-39.9362
USA	Female	Cardiovascular Disease	55-64	2008	155.693	154.444	268.313	-41.9734	-42.439
USA	Female	Cardiovascular Disease	55-64	2009	148.884	149.775	268.313	-44.5112	-44.1791
USA	Female	Cardiovascular Disease	55-64	2010	144.748	145.894	268.313	-46.0526	-45.6254
USA	Female	Cardiovascular Disease	55-64	2011	144.051	144.288	268.313	-46.3124	-46.2239
USA	Female	Cardiovascular Disease	55-64	2012	144.066	143.685	268.313	-46.3068	-46.4488
USA	Female	Cardiovascular Disease	55-64	2013	142.938	144.351	268.313	-46.7272	-46.2006
USA	Female	Cardiovascular Disease	55-64	2014	146.049	146.257	268.313	-45.5679	-45.4901
USA	Female	Cardiovascular Disease	55-64	2015	149.785	148.679	268.313	-44.1753	-44.5874
USA	Female	Cardiovascular Disease	55-64	2016	150.204	150.709	268.313	-44.019	-43.8311
USA	Female	Cardiovascular Disease	55-64	2017	152.137	150.89	268.313	-43.2989	-43.7637
USA	Female	Cardiovascular Disease	55-64	2018	150.328	149.463	268.313	-43.9731	-44.2954
USA	Female	Cardiovascular Disease	55-64	2019	145.924	148.126	268.313	-45.6144	-44.7937
USA	Female	Suicide	25-44	1990	6.26157	6.11921	6.26157	0	0
USA	Female	Suicide	25-44	1991	5.97684	6.03763	6.26157	-4.54727	-3.57643
USA	Female	Suicide	25-44	1992	5.87448	5.90567	6.26157	-6.18203	-5.684
USA	Female	Suicide	25-44	1993	5.86567	5.89553	6.26157	-6.32271	-5.84589
USA	Female	Suicide	25-44	1994	5.94643	5.89207	6.26157	-5.03294	-5.9012
USA	Female	Suicide	25-44	1995	5.86409	5.89143	6.26157	-6.34796	-5.91138
USA	Female	Suicide	25-44	1996	5.86376	5.89508	6.26157	-6.35324	-5.85305
USA	Female	Suicide	25-44	1997	5.95739	5.92484	6.26157	-4.85796	-5.37772
USA	Female	Suicide	25-44	1998	5.95338	5.85031	6.26157	-4.92196	-6.56804
USA	Female	Suicide	25-44	1999	5.64016	5.66775	6.26157	-9.92419	-9.48363
USA	Female	Suicide	25-44	2000	5.4097	5.51334	6.26157	-13.6047	-11.9496
USA	Female	Suicide	25-44	2001	5.49015	5.56241	6.26157	-12.3199	-11.1659
USA	Female	Suicide	25-44	2002	5.78738	5.6398	6.26157	-7.57306	-9.93
USA	Female	Suicide	25-44	2003	5.64187	5.80079	6.26157	-9.89702	-7.35887
USA	Female	Suicide	25-44	2004	5.97313	5.8002	6.26157	-4.60652	-7.36843
USA	Female	Suicide	25-44	2005	5.78559	5.88749	6.26157	-7.60175	-5.97424
USA	Female	Suicide	25-44	2006	5.90376	5.97997	6.26157	-5.71444	-4.49742
USA	Female	Suicide	25-44	2007	6.25055	6.16885	6.26157	-0.176082	-1.48083
USA	Female	Suicide	25-44	2008	6.35224	6.2948	6.26157	1.44803	0.530552
USA	Female	Suicide	25-44	2009	6.28159	6.36453	6.26157	0.319713	1.64425
USA	Female	Suicide	25-44	2010	6.45976	6.52389	6.26157	3.16502	4.18934
USA	Female	Suicide	25-44	2011	6.83033	6.71138	6.26157	9.08328	7.18351
USA	Female	Suicide	25-44	2012	6.84404	6.84894	6.26157	9.30222	9.38051
USA	Female	Suicide	25-44	2013	6.87246	7.0046	6.26157	9.75602	11.8665
USA	Female	Suicide	25-44	2014	7.29731	7.25556	6.26157	16.5411	15.8743
USA	Female	Suicide	25-44	2015	7.5969	7.52859	6.26157	21.3258	20.2347
USA	Female	Suicide	25-44	2016	7.69155	7.7287	6.26157	22.8373	23.4307
USA	Female	Suicide	25-44	2017	7.89766	7.85463	6.26157	26.1289	25.4418
USA	Female	Suicide	25-44	2018	7.97468	7.79887	6.26157	27.359	24.5512
USA	Female	Suicide	25-44	2019	7.52426	7.74947	6.26157	20.1657	23.7623
USA	Female	Suicide	45-54	1990	6.8859	7.22176	6.8859	0	0
USA	Female	Suicide	45-54	1991	7.55761	7.24123	6.8859	9.75497	5.16026
USA	Female	Suicide	45-54	1992	7.28017	7.29634	6.8859	5.7258	5.96071
USA	Female	Suicide	45-54	1993	7.05125	7.11057	6.8859	2.40136	3.26287
USA	Female	Suicide	45-54	1994	7.0003	6.91493	6.8859	1.66145	0.421643
USA	Female	Suicide	45-54	1995	6.69324	6.89456	6.8859	-2.79788	0.125785
USA	Female	Suicide	45-54	1996	6.99013	6.98871	6.8859	1.51378	1.49308
USA	Female	Suicide	45-54	1997	7.28276	7.08637	6.8859	5.76335	2.91129
USA	Female	Suicide	45-54	1998	6.98621	6.98968	6.8859	1.45675	1.50717
USA	Female	Suicide	45-54	1999	6.70008	6.8016	6.8859	-2.69858	-1.22424
USA	Female	Suicide	45-54	2000	6.71851	6.87222	6.8859	-2.43089	-0.198685
USA	Female	Suicide	45-54	2001	7.19806	7.09604	6.8859	4.53342	3.05179
USA	Female	Suicide	45-54	2002	7.37155	7.41137	6.8859	7.05284	7.63113
USA	Female	Suicide	45-54	2003	7.66449	7.88594	6.8859	11.3071	14.5231
USA	Female	Suicide	45-54	2004	8.62179	8.08269	6.8859	25.2094	17.3803
USA	Female	Suicide	45-54	2005	7.96177	8.33288	6.8859	15.6243	21.0137
USA	Female	Suicide	45-54	2006	8.41507	8.39111	6.8859	22.2073	21.8594
USA	Female	Suicide	45-54	2007	8.79649	8.74675	6.8859	27.7465	27.0241
USA	Female	Suicide	45-54	2008	9.02868	9.05665	6.8859	31.1185	31.5246
USA	Female	Suicide	45-54	2009	9.34476	9.1384	6.8859	35.7088	32.7118
USA	Female	Suicide	45-54	2010	9.04174	9.38808	6.8859	31.3081	36.3377
USA	Female	Suicide	45-54	2011	9.77772	9.66091	6.8859	41.9963	40.2999
USA	Female	Suicide	45-54	2012	10.1633	9.99182	6.8859	47.5953	45.1055
USA	Female	Suicide	45-54	2013	10.0345	10.2852	6.8859	45.725	49.3657
USA	Female	Suicide	45-54	2014	10.6578	10.4687	6.8859	54.7768	52.0305
USA	Female	Suicide	45-54	2015	10.7137	10.5665	6.8859	55.5897	53.451
USA	Female	Suicide	45-54	2016	10.3279	10.4891	6.8859	49.9864	52.3278
USA	Female	Suicide	45-54	2017	10.4257	10.3085	6.8859	51.4072	49.7044
USA	Female	Suicide	45-54	2018	10.1718	10.3383	6.8859	47.7196	50.1366
USA	Female	Suicide	45-54	2019	10.4172	10.2945	6.8859	51.283	49.5013
USA	Female	Suicide	55-64	1990	7.38593	6.97193	7.38593	0	0
USA	Female	Suicide	55-64	1991	6.55794	6.82488	7.38593	-11.2104	-7.59619
USA	Female	Suicide	55-64	1992	6.53077	6.45294	7.38593	-11.5782	-12.632
USA	Female	Suicide	55-64	1993	6.2701	6.12269	7.38593	-15.1074	-17.1034
USA	Female	Suicide	55-64	1994	5.56718	5.71959	7.38593	-24.6244	-22.5609
USA	Female	Suicide	55-64	1995	5.32149	5.47234	7.38593	-27.9509	-25.9085
USA	Female	Suicide	55-64	1996	5.52835	5.40218	7.38593	-25.1502	-26.8585
USA	Female	Suicide	55-64	1997	5.35668	5.46776	7.38593	-27.4745	-25.9706
USA	Female	Suicide	55-64	1998	5.51825	5.35798	7.38593	-25.287	-27.4569
USA	Female	Suicide	55-64	1999	5.19901	5.35814	7.38593	-29.6092	-27.4548
USA	Female	Suicide	55-64	2000	5.35716	5.41755	7.38593	-27.468	-26.6503
USA	Female	Suicide	55-64	2001	5.69649	5.55279	7.38593	-22.8737	-24.8194
USA	Female	Suicide	55-64	2002	5.60471	5.71393	7.38593	-24.1163	-22.6376
USA	Female	Suicide	55-64	2003	5.84058	5.83904	7.38593	-20.9229	-20.9437
USA	Female	Suicide	55-64	2004	6.07182	5.98715	7.38593	-17.792	-18.9384
USA	Female	Suicide	55-64	2005	6.04906	6.30638	7.38593	-18.1002	-14.6163
USA	Female	Suicide	55-64	2006	6.79826	6.71479	7.38593	-7.95663	-9.08675
USA	Female	Suicide	55-64	2007	7.29704	6.98227	7.38593	-1.20346	-5.4652
USA	Female	Suicide	55-64	2008	6.85152	7.15873	7.38593	-7.23552	-3.07609
USA	Female	Suicide	55-64	2009	7.32763	7.36891	7.38593	-0.789292	-0.230371
USA	Female	Suicide	55-64	2010	7.92759	7.62093	7.38593	7.3337	3.18178
USA	Female	Suicide	55-64	2011	7.60758	7.83062	7.38593	3.00094	6.02077
USA	Female	Suicide	55-64	2012	7.95669	8.06172	7.38593	7.72768	9.14971
USA	Female	Suicide	55-64	2013	8.62089	8.48884	7.38593	16.7205	14.9326
USA	Female	Suicide	55-64	2014	8.88894	9.05697	7.38593	20.3496	22.6247
USA	Female	Suicide	55-64	2015	9.66108	9.31316	7.38593	30.8039	26.0932
USA	Female	Suicide	55-64	2016	9.38945	9.33679	7.38593	27.1262	26.4132
USA	Female	Suicide	55-64	2017	8.95983	9.27701	7.38593	21.3095	25.6039
USA	Female	Suicide	55-64	2018	9.48176	9.11103	7.38593	28.376	23.3565
USA	Female	Suicide	55-64	2019	8.89149	9.18662	7.38593	20.3842	24.3801
USA	Female	Homicide	25-44	1990	5.854	6.00405	5.854	0	0
USA	Female	Homicide	25-44	1991	6.1541	5.97538	5.854	5.12643	2.07333
USA	Female	Homicide	25-44	1992	5.91802	6.11881	5.854	1.09357	4.52348
USA	Female	Homicide	25-44	1993	6.2843	5.98263	5.854	7.35045	2.19731
USA	Female	Homicide	25-44	1994	5.74558	5.88275	5.854	-1.85208	0.491041
USA	Female	Homicide	25-44	1995	5.61837	5.43234	5.854	-4.02524	-7.20297
USA	Female	Homicide	25-44	1996	4.93308	5.05858	5.854	-15.7316	-13.5877
USA	Female	Homicide	25-44	1997	4.6243	4.71225	5.854	-21.0062	-19.5039
USA	Female	Homicide	25-44	1998	4.57936	4.49276	5.854	-21.7739	-23.2532
USA	Female	Homicide	25-44	1999	4.27462	4.2823	5.854	-26.9796	-26.8483
USA	Female	Homicide	25-44	2000	3.99293	4.48645	5.854	-31.7914	-23.361
USA	Female	Homicide	25-44	2001	5.1918	4.38202	5.854	-11.312	-25.1448
USA	Female	Homicide	25-44	2002	3.96134	4.30405	5.854	-32.3311	-26.4768
USA	Female	Homicide	25-44	2003	3.75901	3.75765	5.854	-35.7873	-35.8107
USA	Female	Homicide	25-44	2004	3.55258	3.66417	5.854	-39.3136	-37.4074
USA	Female	Homicide	25-44	2005	3.68092	3.59777	5.854	-37.1213	-38.5418
USA	Female	Homicide	25-44	2006	3.55979	3.62213	5.854	-39.1904	-38.1256
USA	Female	Homicide	25-44	2007	3.62568	3.49859	5.854	-38.0649	-40.2359
USA	Female	Homicide	25-44	2008	3.3103	3.4299	5.854	-43.4524	-41.4093
USA	Female	Homicide	25-44	2009	3.35373	3.25588	5.854	-42.7106	-44.382
USA	Female	Homicide	25-44	2010	3.10361	3.16113	5.854	-46.9831	-46.0005
USA	Female	Homicide	25-44	2011	3.02606	3.0466	5.854	-48.3078	-47.9571
USA	Female	Homicide	25-44	2012	3.01011	2.99707	5.854	-48.5803	-48.803
USA	Female	Homicide	25-44	2013	2.95505	2.93405	5.854	-49.5209	-49.8796
USA	Female	Homicide	25-44	2014	2.83698	2.96323	5.854	-51.5377	-49.3811
USA	Female	Homicide	25-44	2015	3.09766	3.1378	5.854	-47.0848	-46.399
USA	Female	Homicide	25-44	2016	3.47876	3.37637	5.854	-40.5746	-42.3237
USA	Female	Homicide	25-44	2017	3.55269	3.49752	5.854	-39.3117	-40.2543
USA	Female	Homicide	25-44	2018	3.46109	3.46909	5.854	-40.8765	-40.7399
USA	Female	Homicide	25-44	2019	3.39347	3.42728	5.854	-42.0316	-41.4541
USA	Female	Homicide	45-54	1990	3.13777	3.43602	3.13777	0	0
USA	Female	Homicide	45-54	1991	3.73427	3.383	3.13777	19.0103	7.8154
USA	Female	Homicide	45-54	1992	3.27696	3.35406	3.13777	4.43588	6.893
USA	Female	Homicide	45-54	1993	3.05094	3.03998	3.13777	-2.7672	-3.11648
USA	Female	Homicide	45-54	1994	2.79205	2.92429	3.13777	-11.0181	-6.80364
USA	Female	Homicide	45-54	1995	2.92988	2.87256	3.13777	-6.6256	-8.45223
USA	Female	Homicide	45-54	1996	2.89576	2.83067	3.13777	-7.71297	-9.7872
USA	Female	Homicide	45-54	1997	2.66638	2.64971	3.13777	-15.023	-15.5544
USA	Female	Homicide	45-54	1998	2.38699	2.47758	3.13777	-23.9271	-21.0402
USA	Female	Homicide	45-54	1999	2.37936	2.39778	3.13777	-24.1705	-23.5835
USA	Female	Homicide	45-54	2000	2.42698	2.65015	3.13777	-22.6528	-15.5405
USA	Female	Homicide	45-54	2001	3.1441	2.69887	3.13777	0.201785	-13.9876
USA	Female	Homicide	45-54	2002	2.52554	2.73016	3.13777	-19.5118	-12.9905
USA	Female	Homicide	45-54	2003	2.52084	2.48103	3.13777	-19.6613	-20.9302
USA	Female	Homicide	45-54	2004	2.39671	2.3717	3.13777	-23.6175	-24.4146
USA	Female	Homicide	45-54	2005	2.19754	2.40512	3.13777	-29.9651	-23.3495
USA	Female	Homicide	45-54	2006	2.62111	2.44451	3.13777	-16.4658	-22.0942
USA	Female	Homicide	45-54	2007	2.51487	2.49495	3.13777	-19.8517	-20.4866
USA	Female	Homicide	45-54	2008	2.34887	2.43364	3.13777	-25.1422	-22.4406
USA	Female	Homicide	45-54	2009	2.43717	2.35932	3.13777	-22.3279	-24.8089
USA	Female	Homicide	45-54	2010	2.29193	2.38768	3.13777	-26.9567	-23.9052
USA	Female	Homicide	45-54	2011	2.43394	2.35325	3.13777	-22.4311	-25.0024
USA	Female	Homicide	45-54	2012	2.3339	2.35579	3.13777	-25.6193	-24.9215
USA	Female	Homicide	45-54	2013	2.29955	2.27057	3.13777	-26.714	-27.6376
USA	Female	Homicide	45-54	2014	2.17826	2.23035	3.13777	-30.5795	-28.9193
USA	Female	Homicide	45-54	2015	2.21325	2.26833	3.13777	-29.4644	-27.7089
USA	Female	Homicide	45-54	2016	2.41348	2.3702	3.13777	-23.0829	-24.4624
USA	Female	Homicide	45-54	2017	2.48386	2.47016	3.13777	-20.8399	-21.2765
USA	Female	Homicide	45-54	2018	2.51315	2.46476	3.13777	-19.9066	-21.4488
USA	Female	Homicide	45-54	2019	2.39726	2.45521	3.13777	-23.5998	-21.7532
USA	Female	Homicide	55-64	1990	2.2818	2.45551	2.2818	0	0
USA	Female	Homicide	55-64	1991	2.62921	2.31448	2.2818	15.2255	1.43209
USA	Female	Homicide	55-64	1992	2.03242	2.28952	2.2818	-10.9292	0.338598
USA	Female	Homicide	55-64	1993	2.20694	2.07486	2.2818	-3.28047	-9.06915
USA	Female	Homicide	55-64	1994	1.98522	2.09184	2.2818	-12.9978	-8.32475
USA	Female	Homicide	55-64	1995	2.08337	1.9751	2.2818	-8.69602	-13.4409
USA	Female	Homicide	55-64	1996	1.85672	1.95977	2.2818	-18.6289	-14.1131
USA	Female	Homicide	55-64	1997	1.9392	1.78847	2.2818	-15.0144	-21.6201
USA	Female	Homicide	55-64	1998	1.56949	1.66024	2.2818	-31.217	-27.2401
USA	Female	Homicide	55-64	1999	1.47201	1.53663	2.2818	-35.4888	-32.6569
USA	Female	Homicide	55-64	2000	1.5684	1.75996	2.2818	-31.2648	-22.8698
USA	Female	Homicide	55-64	2001	2.23945	1.81188	2.2818	-1.85583	-20.5942
USA	Female	Homicide	55-64	2002	1.62779	1.78501	2.2818	-28.662	-21.772
USA	Female	Homicide	55-64	2003	1.48777	1.57432	2.2818	-34.7982	-31.0053
USA	Female	Homicide	55-64	2004	1.60739	1.50679	2.2818	-29.5558	-33.9646
USA	Female	Homicide	55-64	2005	1.42521	1.56501	2.2818	-37.5399	-31.4134
USA	Female	Homicide	55-64	2006	1.66242	1.52426	2.2818	-27.1445	-33.1994
USA	Female	Homicide	55-64	2007	1.48514	1.54269	2.2818	-34.9137	-32.3916
USA	Female	Homicide	55-64	2008	1.48051	1.51325	2.2818	-35.1164	-33.6815
USA	Female	Homicide	55-64	2009	1.57411	1.56746	2.2818	-31.0144	-31.3059
USA	Female	Homicide	55-64	2010	1.64776	1.5561	2.2818	-27.7869	-31.8038
USA	Female	Homicide	55-64	2011	1.44643	1.56531	2.2818	-36.6102	-31.4
USA	Female	Homicide	55-64	2012	1.60175	1.58641	2.2818	-29.803	-30.4756
USA	Female	Homicide	55-64	2013	1.71104	1.59191	2.2818	-25.0137	-30.2346
USA	Female	Homicide	55-64	2014	1.46293	1.61764	2.2818	-35.8872	-29.1068
USA	Female	Homicide	55-64	2015	1.67896	1.6321	2.2818	-26.4194	-28.4733
USA	Female	Homicide	55-64	2016	1.7544	1.76576	2.2818	-23.1132	-22.6156
USA	Female	Homicide	55-64	2017	1.86391	1.80923	2.2818	-18.3141	-20.7104
USA	Female	Homicide	55-64	2018	1.80938	1.83441	2.2818	-20.7038	-19.6067
USA	Female	Homicide	55-64	2019	1.82996	1.81967	2.2818	-19.8021	-20.253
USA	Female	Transport Accidents	25-44	1990	10.6413	10.2188	10.6413	0	0
USA	Female	Transport Accidents	25-44	1991	9.79621	9.94732	10.6413	-7.94167	-6.52159
USA	Female	Transport Accidents	25-44	1992	9.40445	9.58517	10.6413	-11.6231	-9.92483
USA	Female	Transport Accidents	25-44	1993	9.55486	9.51012	10.6413	-10.2097	-10.6301
USA	Female	Transport Accidents	25-44	1994	9.57106	9.72138	10.6413	-10.0575	-8.64485
USA	Female	Transport Accidents	25-44	1995	10.0382	10.0107	10.6413	-5.6674	-5.92564
USA	Female	Transport Accidents	25-44	1996	10.4229	10.1515	10.6413	-2.05207	-4.60304
USA	Female	Transport Accidents	25-44	1997	9.99328	10.1684	10.6413	-6.08965	-4.44377
USA	Female	Transport Accidents	25-44	1998	10.0891	9.97574	10.6413	-5.18958	-6.25452
USA	Female	Transport Accidents	25-44	1999	9.84487	9.72885	10.6413	-7.48432	-8.57465
USA	Female	Transport Accidents	25-44	2000	9.25261	9.53068	10.6413	-13.05	-10.4369
USA	Female	Transport Accidents	25-44	2001	9.49457	9.39995	10.6413	-10.7762	-11.6654
USA	Female	Transport Accidents	25-44	2002	9.45266	9.39164	10.6413	-11.1701	-11.7435
USA	Female	Transport Accidents	25-44	2003	9.22769	9.28164	10.6413	-13.2842	-12.7772
USA	Female	Transport Accidents	25-44	2004	9.16456	9.16206	10.6413	-13.8775	-13.901
USA	Female	Transport Accidents	25-44	2005	9.09392	9.13546	10.6413	-14.5413	-14.1509
USA	Female	Transport Accidents	25-44	2006	9.1479	8.88684	10.6413	-14.0341	-16.4873
USA	Female	Transport Accidents	25-44	2007	8.41871	8.37155	10.6413	-20.8865	-21.3297
USA	Female	Transport Accidents	25-44	2008	7.54804	7.68578	10.6413	-29.0685	-27.7741
USA	Female	Transport Accidents	25-44	2009	7.09058	7.192	10.6413	-33.3674	-32.4143
USA	Female	Transport Accidents	25-44	2010	6.93738	6.94243	10.6413	-34.807	-34.7596
USA	Female	Transport Accidents	25-44	2011	6.79932	6.90361	10.6413	-36.1045	-35.1244
USA	Female	Transport Accidents	25-44	2012	6.97412	6.80814	10.6413	-34.4618	-36.0215
USA	Female	Transport Accidents	25-44	2013	6.65099	6.73557	10.6413	-37.4984	-36.7036
USA	Female	Transport Accidents	25-44	2014	6.58159	6.77116	10.6413	-38.1505	-36.3691
USA	Female	Transport Accidents	25-44	2015	7.08089	7.13275	10.6413	-33.4585	-32.9711
USA	Female	Transport Accidents	25-44	2016	7.73576	7.47728	10.6413	-27.3044	-29.7334
USA	Female	Transport Accidents	25-44	2017	7.6152	7.64533	10.6413	-28.4373	-28.1542
USA	Female	Transport Accidents	25-44	2018	7.58502	7.63049	10.6413	-28.7209	-28.2937
USA	Female	Transport Accidents	25-44	2019	7.69124	7.63813	10.6413	-27.7228	-28.2218
USA	Female	Transport Accidents	45-54	1990	9.9574	9.44136	9.9574	0	0
USA	Female	Transport Accidents	45-54	1991	8.92531	9.18541	9.9574	-10.365	-7.75295
USA	Female	Transport Accidents	45-54	1992	8.6735	8.66313	9.9574	-12.8939	-12.998
USA	Female	Transport Accidents	45-54	1993	8.39058	8.78788	9.9574	-15.7352	-11.7452
USA	Female	Transport Accidents	45-54	1994	9.29956	8.85514	9.9574	-6.60654	-11.0698
USA	Female	Transport Accidents	45-54	1995	8.87527	9.16637	9.9574	-10.8676	-7.94411
USA	Female	Transport Accidents	45-54	1996	9.32428	9.1362	9.9574	-6.35822	-8.24707
USA	Female	Transport Accidents	45-54	1997	9.20906	9.21122	9.9574	-7.51543	-7.49371
USA	Female	Transport Accidents	45-54	1998	9.10032	9.06703	9.9574	-8.60749	-8.94176
USA	Female	Transport Accidents	45-54	1999	8.89172	8.95971	9.9574	-10.7024	-10.0196
USA	Female	Transport Accidents	45-54	2000	8.88709	8.87964	9.9574	-10.7488	-10.8237
USA	Female	Transport Accidents	45-54	2001	8.86011	8.91804	9.9574	-11.0199	-10.4381
USA	Female	Transport Accidents	45-54	2002	9.00691	8.99156	9.9574	-9.54556	-9.69968
USA	Female	Transport Accidents	45-54	2003	9.10767	9.03911	9.9574	-8.53361	-9.22217
USA	Female	Transport Accidents	45-54	2004	9.00275	8.95648	9.9574	-9.58734	-10.052
USA	Female	Transport Accidents	45-54	2005	8.75902	8.82406	9.9574	-12.0351	-11.3819
USA	Female	Transport Accidents	45-54	2006	8.71041	8.59838	9.9574	-12.5232	-13.6483
USA	Female	Transport Accidents	45-54	2007	8.32572	8.33299	9.9574	-16.3866	-16.3136
USA	Female	Transport Accidents	45-54	2008	7.96283	7.82337	9.9574	-20.031	-21.4315
USA	Female	Transport Accidents	45-54	2009	7.18157	7.32506	9.9574	-27.877	-26.436
USA	Female	Transport Accidents	45-54	2010	6.83079	6.89267	9.9574	-31.3999	-30.7784
USA	Female	Transport Accidents	45-54	2011	6.66565	6.81233	9.9574	-33.0583	-31.5853
USA	Female	Transport Accidents	45-54	2012	6.94054	6.78899	9.9574	-30.2977	-31.8196
USA	Female	Transport Accidents	45-54	2013	6.76079	6.77933	9.9574	-32.1029	-31.9166
USA	Female	Transport Accidents	45-54	2014	6.63668	6.86738	9.9574	-33.3493	-31.0324
USA	Female	Transport Accidents	45-54	2015	7.20468	7.15397	9.9574	-27.6449	-28.1542
USA	Female	Transport Accidents	45-54	2016	7.62055	7.47682	9.9574	-23.4685	-24.9119
USA	Female	Transport Accidents	45-54	2017	7.60524	7.49574	9.9574	-23.6222	-24.7219
USA	Female	Transport Accidents	45-54	2018	7.26144	7.35708	9.9574	-27.0749	-26.1145
USA	Female	Transport Accidents	45-54	2019	7.20455	7.233	9.9574	-27.6462	-27.3606
USA	Female	Transport Accidents	55-64	1990	11.0423	10.273	11.0423	0	0
USA	Female	Transport Accidents	55-64	1991	9.50381	10.0241	11.0423	-13.9324	-9.2209
USA	Female	Transport Accidents	55-64	1992	9.52613	9.53054	11.0423	-13.7303	-13.6904
USA	Female	Transport Accidents	55-64	1993	9.56168	9.57583	11.0423	-13.4084	-13.2802
USA	Female	Transport Accidents	55-64	1994	9.63968	9.79187	11.0423	-12.702	-11.3237
USA	Female	Transport Accidents	55-64	1995	10.1743	10.1644	11.0423	-7.86072	-7.95
USA	Female	Transport Accidents	55-64	1996	10.6793	10.606	11.0423	-3.28728	-3.95063
USA	Female	Transport Accidents	55-64	1997	10.9645	10.6625	11.0423	-0.703878	-3.4391
USA	Female	Transport Accidents	55-64	1998	10.3437	10.5121	11.0423	-6.32616	-4.80144
USA	Female	Transport Accidents	55-64	1999	10.228	10.2115	11.0423	-7.37427	-7.52324
USA	Female	Transport Accidents	55-64	2000	10.0629	9.88036	11.0423	-8.86928	-10.5224
USA	Female	Transport Accidents	55-64	2001	9.3502	9.61937	11.0423	-15.3236	-12.886
USA	Female	Transport Accidents	55-64	2002	9.445	9.39544	11.0423	-14.465	-14.9138
USA	Female	Transport Accidents	55-64	2003	9.39113	9.38338	11.0423	-14.9529	-15.0231
USA	Female	Transport Accidents	55-64	2004	9.31401	9.39306	11.0423	-15.6513	-14.9354
USA	Female	Transport Accidents	55-64	2005	9.47403	9.34777	11.0423	-14.2021	-15.3456
USA	Female	Transport Accidents	55-64	2006	9.25527	8.9615	11.0423	-16.1833	-18.8436
USA	Female	Transport Accidents	55-64	2007	8.15521	8.2609	11.0423	-26.1455	-25.1884
USA	Female	Transport Accidents	55-64	2008	7.37221	7.46407	11.0423	-33.2364	-32.4045
USA	Female	Transport Accidents	55-64	2009	6.8648	7.01402	11.0423	-37.8316	-36.4803
USA	Female	Transport Accidents	55-64	2010	6.80504	6.61072	11.0423	-38.3728	-40.1326
USA	Female	Transport Accidents	55-64	2011	6.16232	6.62278	11.0423	-44.1933	-40.0233
USA	Female	Transport Accidents	55-64	2012	6.90099	6.57633	11.0423	-37.5039	-40.444
USA	Female	Transport Accidents	55-64	2013	6.66568	6.71874	11.0423	-39.6349	-39.1543
USA	Female	Transport Accidents	55-64	2014	6.58955	6.59788	11.0423	-40.3243	-40.2489
USA	Female	Transport Accidents	55-64	2015	6.53841	6.74264	11.0423	-40.7874	-38.9379
USA	Female	Transport Accidents	55-64	2016	7.09995	6.99299	11.0423	-35.7021	-36.6707
USA	Female	Transport Accidents	55-64	2017	7.34062	7.38153	11.0423	-33.5225	-33.1521
USA	Female	Transport Accidents	55-64	2018	7.704	7.32773	11.0423	-30.2317	-33.6392
USA	Female	Transport Accidents	55-64	2019	6.93857	7.32129	11.0423	-37.1635	-33.6976
USA	Female	Other External Causes	25-44	1990	5.19755	5.31209	5.19755	0	0
USA	Female	Other External Causes	25-44	1991	5.42663	5.42649	5.19755	4.40737	4.4046
USA	Female	Other External Causes	25-44	1992	5.65527	5.8687	5.19755	8.80645	12.9126
USA	Female	Other External Causes	25-44	1993	6.52418	6.27397	5.19755	25.5241	20.71
USA	Female	Other External Causes	25-44	1994	6.64244	6.63342	5.19755	27.7994	27.6258
USA	Female	Other External Causes	25-44	1995	6.73363	6.78244	5.19755	29.5538	30.493
USA	Female	Other External Causes	25-44	1996	6.97126	6.98843	5.19755	34.1257	34.4562
USA	Female	Other External Causes	25-44	1997	7.26041	7.3598	5.19755	39.6889	41.6012
USA	Female	Other External Causes	25-44	1998	7.84772	9.16565	5.19755	50.9888	76.3454
USA	Female	Other External Causes	25-44	1999	12.3888	10.908	5.19755	138.358	109.868
USA	Female	Other External Causes	25-44	2000	12.4875	12.8774	5.19755	140.257	147.759
USA	Female	Other External Causes	25-44	2001	13.7559	13.8345	5.19755	164.66	166.173
USA	Female	Other External Causes	25-44	2002	15.2601	14.9476	5.19755	193.602	187.589
USA	Female	Other External Causes	25-44	2003	15.8268	15.6489	5.19755	204.504	201.081
USA	Female	Other External Causes	25-44	2004	15.8597	16.1751	5.19755	205.138	211.206
USA	Female	Other External Causes	25-44	2005	16.8388	16.7997	5.19755	223.976	223.224
USA	Female	Other External Causes	25-44	2006	17.7007	17.5194	5.19755	240.559	237.071
USA	Female	Other External Causes	25-44	2007	18.0188	17.8503	5.19755	246.678	243.437
USA	Female	Other External Causes	25-44	2008	17.8315	17.8921	5.19755	243.075	244.24
USA	Female	Other External Causes	25-44	2009	17.8259	18.2449	5.19755	242.968	251.029
USA	Female	Other External Causes	25-44	2010	19.0773	19.1138	5.19755	267.044	267.746
USA	Female	Other External Causes	25-44	2011	20.4381	19.8528	5.19755	293.225	281.965
USA	Female	Other External Causes	25-44	2012	20.0431	20.5097	5.19755	285.626	294.603
USA	Female	Other External Causes	25-44	2013	21.0479	21.2456	5.19755	304.959	308.761
USA	Female	Other External Causes	25-44	2014	22.6456	22.837	5.19755	335.698	339.379
USA	Female	Other External Causes	25-44	2015	24.8173	25.424	5.19755	377.481	389.154
USA	Female	Other External Causes	25-44	2016	28.8091	28.3816	5.19755	454.282	446.057
USA	Female	Other External Causes	25-44	2017	31.5184	30.3881	5.19755	506.409	484.662
USA	Female	Other External Causes	25-44	2018	30.8368	31.2706	5.19755	493.295	501.641
USA	Female	Other External Causes	25-44	2019	31.4565	31.1467	5.19755	505.218	499.257
USA	Female	Other External Causes	45-54	1990	6.64029	6.53967	6.64029	0	0
USA	Female	Other External Causes	45-54	1991	6.43906	6.472	6.64029	-3.03044	-2.53425
USA	Female	Other External Causes	45-54	1992	6.33667	6.57404	6.64029	-4.57232	-0.997606
USA	Female	Other External Causes	45-54	1993	6.9464	6.81055	6.64029	4.60994	2.56405
USA	Female	Other External Causes	45-54	1994	7.14857	7.12098	6.64029	7.65452	7.2391
USA	Female	Other External Causes	45-54	1995	7.26798	7.41185	6.64029	9.45282	11.6195
USA	Female	Other External Causes	45-54	1996	7.81901	7.77897	6.64029	17.7511	17.1481
USA	Female	Other External Causes	45-54	1997	8.24992	8.32072	6.64029	24.2404	25.3067
USA	Female	Other External Causes	45-54	1998	8.89325	12.6476	6.64029	33.9287	90.467
USA	Female	Other External Causes	45-54	1999	20.7995	17.0473	6.64029	213.232	156.726
USA	Female	Other External Causes	45-54	2000	21.4493	22.224	6.64029	223.018	234.684
USA	Female	Other External Causes	45-54	2001	24.4231	24.2274	6.64029	267.802	264.855
USA	Female	Other External Causes	45-54	2002	26.8098	26.7082	6.64029	303.745	302.215
USA	Female	Other External Causes	45-54	2003	28.8918	28.9294	6.64029	335.098	335.665
USA	Female	Other External Causes	45-54	2004	31.0865	30.9925	6.64029	368.15	366.734
USA	Female	Other External Causes	45-54	2005	32.9991	33.0283	6.64029	396.953	397.392
USA	Female	Other External Causes	45-54	2006	34.9992	35.1826	6.64029	427.074	429.835
USA	Female	Other External Causes	45-54	2007	37.5494	36.7136	6.64029	465.479	452.892
USA	Female	Other External Causes	45-54	2008	37.5922	38.1487	6.64029	466.124	474.504
USA	Female	Other External Causes	45-54	2009	39.3045	38.9015	6.64029	491.909	485.841
USA	Female	Other External Causes	45-54	2010	39.8079	40.76	6.64029	499.491	513.829
USA	Female	Other External Causes	45-54	2011	43.1676	41.8217	6.64029	550.086	529.817
USA	Female	Other External Causes	45-54	2012	42.4895	42.8593	6.64029	539.875	545.443
USA	Female	Other External Causes	45-54	2013	42.9207	42.9485	6.64029	546.369	546.786
USA	Female	Other External Causes	45-54	2014	43.4352	44.1467	6.64029	554.116	564.831
USA	Female	Other External Causes	45-54	2015	46.0842	45.5706	6.64029	594.009	586.275
USA	Female	Other External Causes	45-54	2016	47.1925	47.4025	6.64029	610.7	613.863
USA	Female	Other External Causes	45-54	2017	48.9309	47.4662	6.64029	636.879	614.821
USA	Female	Other External Causes	45-54	2018	46.2751	47.3156	6.64029	596.884	612.554
USA	Female	Other External Causes	45-54	2019	46.7409	46.508	6.64029	603.899	600.392
USA	Female	Other External Causes	55-64	1990	9.77228	9.44883	9.77228	0	0
USA	Female	Other External Causes	55-64	1991	9.12538	9.20657	9.77228	-6.61975	-5.78898
USA	Female	Other External Causes	55-64	1992	8.72204	9.14656	9.77228	-10.7472	-6.40299
USA	Female	Other External Causes	55-64	1993	9.59227	9.20979	9.77228	-1.84204	-5.75596
USA	Female	Other External Causes	55-64	1994	9.31507	9.53763	9.77228	-4.67864	-2.40121
USA	Female	Other External Causes	55-64	1995	9.70554	9.55191	9.77228	-0.682959	-2.25509
USA	Female	Other External Causes	55-64	1996	9.63511	9.7169	9.77228	-1.40367	-0.566764
USA	Female	Other External Causes	55-64	1997	9.81003	9.89879	9.77228	0.386331	1.29459
USA	Female	Other External Causes	55-64	1998	10.2512	15.5134	9.77228	4.9011	58.7495
USA	Female	Other External Causes	55-64	1999	26.4791	21.3315	9.77228	170.961	118.285
USA	Female	Other External Causes	55-64	2000	27.2641	26.8471	9.77228	178.994	174.727
USA	Female	Other External Causes	55-64	2001	26.7981	27.1348	9.77228	174.225	177.671
USA	Female	Other External Causes	55-64	2002	27.3421	27.5082	9.77228	179.792	181.492
USA	Female	Other External Causes	55-64	2003	28.3844	28.3342	9.77228	190.458	189.945
USA	Female	Other External Causes	55-64	2004	29.2762	29.2171	9.77228	199.584	198.979
USA	Female	Other External Causes	55-64	2005	29.9906	30.0529	9.77228	206.895	207.532
USA	Female	Other External Causes	55-64	2006	30.8918	31.2964	9.77228	216.116	220.257
USA	Female	Other External Causes	55-64	2007	33.0068	32.3726	9.77228	237.759	231.269
USA	Female	Other External Causes	55-64	2008	33.2192	33.6153	9.77228	239.933	243.986
USA	Female	Other External Causes	55-64	2009	34.6198	34.6672	9.77228	254.265	254.751
USA	Female	Other External Causes	55-64	2010	36.1627	36.5852	9.77228	270.054	274.377
USA	Female	Other External Causes	55-64	2011	38.9732	38.4195	9.77228	298.813	293.147
USA	Female	Other External Causes	55-64	2012	40.1226	40.7044	9.77228	310.575	316.529
USA	Female	Other External Causes	55-64	2013	43.0175	43.3349	9.77228	340.199	343.447
USA	Female	Other External Causes	55-64	2014	46.8645	46.1435	9.77228	379.566	372.187
USA	Female	Other External Causes	55-64	2015	48.5484	48.8814	9.77228	396.797	400.205
USA	Female	Other External Causes	55-64	2016	51.2314	51.3845	9.77228	424.252	425.819
USA	Female	Other External Causes	55-64	2017	54.3736	53.163	9.77228	456.407	444.018
USA	Female	Other External Causes	55-64	2018	53.8839	55.0439	9.77228	451.395	463.266
USA	Female	Other External Causes	55-64	2019	56.8743	55.3791	9.77228	481.996	466.696
USA	Female	All Other Causes	25-44	1990	15.0173	14.8392	15.0173	0	0
USA	Female	All Other Causes	25-44	1991	14.661	14.6334	15.0173	-2.37265	-2.5567
USA	Female	All Other Causes	25-44	1992	14.2218	14.5773	15.0173	-5.29746	-2.92998
USA	Female	All Other Causes	25-44	1993	14.8492	14.4871	15.0173	-1.11982	-3.53061
USA	Female	All Other Causes	25-44	1994	14.3904	14.8066	15.0173	-4.17455	-1.40298
USA	Female	All Other Causes	25-44	1995	15.1803	14.7236	15.0173	1.08543	-1.95597
USA	Female	All Other Causes	25-44	1996	14.6	14.7977	15.0173	-2.7788	-1.46229
USA	Female	All Other Causes	25-44	1997	14.6128	14.5079	15.0173	-2.6935	-3.39198
USA	Female	All Other Causes	25-44	1998	14.311	13.4533	15.0173	-4.70365	-10.4145
USA	Female	All Other Causes	25-44	1999	11.4362	12.6137	15.0173	-23.8463	-16.006
USA	Female	All Other Causes	25-44	2000	12.0938	12.0345	15.0173	-19.468	-19.8624
USA	Female	All Other Causes	25-44	2001	12.5736	12.1915	15.0173	-16.2729	-18.8172
USA	Female	All Other Causes	25-44	2002	11.9071	12.3083	15.0173	-20.7107	-18.0393
USA	Female	All Other Causes	25-44	2003	12.4442	11.9449	15.0173	-17.1342	-20.459
USA	Female	All Other Causes	25-44	2004	11.4834	11.9213	15.0173	-23.5321	-20.6165
USA	Female	All Other Causes	25-44	2005	11.8362	11.4942	15.0173	-21.183	-23.4605
USA	Female	All Other Causes	25-44	2006	11.1629	11.3149	15.0173	-25.6664	-24.6545
USA	Female	All Other Causes	25-44	2007	10.9455	11.1483	15.0173	-27.1141	-25.7635
USA	Female	All Other Causes	25-44	2008	11.3366	11.5328	15.0173	-24.51	-23.2031
USA	Female	All Other Causes	25-44	2009	12.3164	11.4794	15.0173	-17.9852	-23.5592
USA	Female	All Other Causes	25-44	2010	10.7851	11.1556	15.0173	-28.1825	-25.7152
USA	Female	All Other Causes	25-44	2011	10.3653	10.6399	15.0173	-30.9779	-29.1493
USA	Female	All Other Causes	25-44	2012	10.7693	10.6878	15.0173	-28.2875	-28.83
USA	Female	All Other Causes	25-44	2013	10.9289	10.8513	15.0173	-27.2247	-27.7415
USA	Female	All Other Causes	25-44	2014	10.8557	11.0784	15.0173	-27.7122	-26.2289
USA	Female	All Other Causes	25-44	2015	11.4507	11.2949	15.0173	-23.7498	-24.7878
USA	Female	All Other Causes	25-44	2016	11.5781	11.4664	15.0173	-22.9016	-23.6454
USA	Female	All Other Causes	25-44	2017	11.3704	11.4171	15.0173	-24.2849	-23.9737
USA	Female	All Other Causes	25-44	2018	11.3028	11.5737	15.0173	-24.7346	-22.931
USA	Female	All Other Causes	25-44	2019	12.0479	11.6754	15.0173	-19.7735	-22.2541
USA	Female	All Other Causes	45-54	1990	34.1889	33.9818	34.1889	0	0
USA	Female	All Other Causes	45-54	1991	33.7748	33.3755	34.1889	-1.21121	-2.37908
USA	Female	All Other Causes	45-54	1992	32.1628	33.1143	34.1889	-5.92605	-3.14324
USA	Female	All Other Causes	45-54	1993	33.4051	33.202	34.1889	-2.29248	-2.88665
USA	Female	All Other Causes	45-54	1994	34.038	33.7567	34.1889	-0.441417	-1.2641
USA	Female	All Other Causes	45-54	1995	33.827	33.8102	34.1889	-1.0584	-1.1078
USA	Female	All Other Causes	45-54	1996	33.5654	33.5428	34.1889	-1.82357	-1.8899
USA	Female	All Other Causes	45-54	1997	33.2358	33.4586	34.1889	-2.78772	-2.13615
USA	Female	All Other Causes	45-54	1998	33.5745	30.6483	34.1889	-1.79717	-10.356
USA	Female	All Other Causes	45-54	1999	25.1346	28.4819	34.1889	-26.4833	-16.6925
USA	Female	All Other Causes	45-54	2000	26.7367	26.5457	34.1889	-21.797	-22.3557
USA	Female	All Other Causes	45-54	2001	27.7659	27.0883	34.1889	-18.7869	-20.7688
USA	Female	All Other Causes	45-54	2002	26.7622	27.5202	34.1889	-21.7226	-19.5056
USA	Female	All Other Causes	45-54	2003	28.0324	27.1602	34.1889	-18.0073	-20.5583
USA	Female	All Other Causes	45-54	2004	26.6861	27.2428	34.1889	-21.9452	-20.3169
USA	Female	All Other Causes	45-54	2005	27.0098	26.8455	34.1889	-20.9983	-21.4788
USA	Female	All Other Causes	45-54	2006	26.8407	26.7411	34.1889	-21.493	-21.7843
USA	Female	All Other Causes	45-54	2007	26.3728	26.9261	34.1889	-22.8615	-21.2431
USA	Female	All Other Causes	45-54	2008	27.5649	27.3415	34.1889	-19.3746	-20.0281
USA	Female	All Other Causes	45-54	2009	28.0868	27.1469	34.1889	-17.8482	-20.5973
USA	Female	All Other Causes	45-54	2010	25.789	26.5924	34.1889	-24.569	-22.2192
USA	Female	All Other Causes	45-54	2011	25.9014	25.9323	34.1889	-24.2403	-24.15
USA	Female	All Other Causes	45-54	2012	26.1064	26.1107	34.1889	-23.6408	-23.628
USA	Female	All Other Causes	45-54	2013	26.3244	26.3905	34.1889	-23.003	-22.8098
USA	Female	All Other Causes	45-54	2014	26.7406	26.5978	34.1889	-21.7857	-22.2035
USA	Female	All Other Causes	45-54	2015	26.7283	26.9084	34.1889	-21.8218	-21.295
USA	Female	All Other Causes	45-54	2016	27.2563	26.7189	34.1889	-20.2775	-21.8492
USA	Female	All Other Causes	45-54	2017	26.1721	26.4483	34.1889	-23.4485	-22.6407
USA	Female	All Other Causes	45-54	2018	25.9165	26.3176	34.1889	-24.1962	-23.023
USA	Female	All Other Causes	45-54	2019	26.8642	26.3903	34.1889	-21.4243	-22.8103
USA	Female	All Other Causes	55-64	1990	69.7655	68.4944	69.7655	0	0
USA	Female	All Other Causes	55-64	1991	67.2232	68.0672	69.7655	-3.64417	-2.43442
USA	Female	All Other Causes	55-64	1992	67.2128	68.0908	69.7655	-3.6591	-2.40047
USA	Female	All Other Causes	55-64	1993	69.8366	68.1174	69.7655	0.101845	-2.36239
USA	Female	All Other Causes	55-64	1994	67.3029	68.3901	69.7655	-3.52991	-1.97155
USA	Female	All Other Causes	55-64	1995	68.0308	67.3929	69.7655	-2.48658	-3.40087
USA	Female	All Other Causes	55-64	1996	66.8451	67.4881	69.7655	-4.18613	-3.26446
USA	Female	All Other Causes	55-64	1997	67.5884	66.9264	69.7655	-3.12067	-4.06951
USA	Female	All Other Causes	55-64	1998	66.3458	62.7384	69.7655	-4.90173	-10.0725
USA	Female	All Other Causes	55-64	1999	54.2811	58.9217	69.7655	-22.195	-15.5433
USA	Female	All Other Causes	55-64	2000	56.1382	55.8195	69.7655	-19.5331	-19.9898
USA	Female	All Other Causes	55-64	2001	57.0394	56.1007	69.7655	-18.2413	-19.5868
USA	Female	All Other Causes	55-64	2002	55.1245	56.2767	69.7655	-20.9861	-19.3345
USA	Female	All Other Causes	55-64	2003	56.6663	55.7494	69.7655	-18.7761	-20.0904
USA	Female	All Other Causes	55-64	2004	55.4574	55.7277	69.7655	-20.509	-20.1215
USA	Female	All Other Causes	55-64	2005	55.0594	55.8525	69.7655	-21.0794	-19.9426
USA	Female	All Other Causes	55-64	2006	57.0406	55.767	69.7655	-18.2395	-20.0651
USA	Female	All Other Causes	55-64	2007	55.2011	56.297	69.7655	-20.8763	-19.3055
USA	Female	All Other Causes	55-64	2008	56.6491	55.5053	69.7655	-18.8007	-20.4403
USA	Female	All Other Causes	55-64	2009	54.6656	55.2053	69.7655	-21.6439	-20.8703
USA	Female	All Other Causes	55-64	2010	54.3011	54.4394	69.7655	-22.1664	-21.9681
USA	Female	All Other Causes	55-64	2011	54.3514	54.5794	69.7655	-22.0942	-21.7674
USA	Female	All Other Causes	55-64	2012	55.0858	55.0583	69.7655	-21.0416	-21.081
USA	Female	All Other Causes	55-64	2013	55.7376	55.7223	69.7655	-20.1073	-20.1292
USA	Female	All Other Causes	55-64	2014	56.3436	55.8341	69.7655	-19.2386	-19.9689
USA	Female	All Other Causes	55-64	2015	55.4212	56.4764	69.7655	-20.5608	-19.0482
USA	Female	All Other Causes	55-64	2016	57.6645	56.8136	69.7655	-17.3453	-18.565
USA	Female	All Other Causes	55-64	2017	57.355	57.3364	69.7655	-17.789	-17.8156
USA	Female	All Other Causes	55-64	2018	56.9897	58.8114	69.7655	-18.3125	-15.7014
USA	Female	All Other Causes	55-64	2019	62.0893	59.5395	69.7655	-11.0029	-14.6577
USA	Female	All Causes	25-44	1990	108.75	108.86	108.75	0	0
USA	Female	All Causes	25-44	1991	108.97	109.084	108.75	0.202522	0.307685
USA	Female	All Causes	25-44	1992	109.533	110.379	108.75	0.720531	1.49823
USA	Female	All Causes	25-44	1993	112.634	112.216	108.75	3.57163	3.18726
USA	Female	All Causes	25-44	1994	114.48	114.517	108.75	5.26962	5.30363
USA	Female	All Causes	25-44	1995	116.438	114.45	108.75	7.06965	5.24208
USA	Female	All Causes	25-44	1996	112.433	112.273	108.75	3.38697	3.23966
USA	Female	All Causes	25-44	1997	107.947	109.154	108.75	-0.737649	0.372389
USA	Female	All Causes	25-44	1998	107.083	107.306	108.75	-1.53216	-1.32694
USA	Female	All Causes	25-44	1999	106.889	106.559	108.75	-1.71101	-2.0145
USA	Female	All Causes	25-44	2000	105.704	107.241	108.75	-2.80034	-1.38728
USA	Female	All Causes	25-44	2001	109.13	107.69	108.75	0.3495	-0.973821
USA	Female	All Causes	25-44	2002	108.238	108.544	108.75	-0.47062	-0.189048
USA	Female	All Causes	25-44	2003	108.264	107.157	108.75	-0.446025	-1.46457
USA	Female	All Causes	25-44	2004	104.968	106.217	108.75	-3.47706	-2.32855
USA	Female	All Causes	25-44	2005	105.419	105.056	108.75	-3.06258	-3.39666
USA	Female	All Causes	25-44	2006	104.78	104.457	108.75	-3.65034	-3.94728
USA	Female	All Causes	25-44	2007	103.172	103.087	108.75	-5.12894	-5.20721
USA	Female	All Causes	25-44	2008	101.308	102.297	108.75	-6.84236	-5.93316
USA	Female	All Causes	25-44	2009	102.411	100.698	108.75	-5.8282	-7.4038
USA	Female	All Causes	25-44	2010	98.3739	100.189	108.75	-9.54083	-7.87186
USA	Female	All Causes	25-44	2011	99.7814	98.9717	108.75	-8.24656	-8.99112
USA	Female	All Causes	25-44	2012	98.7598	99.4204	108.75	-9.18597	-8.57851
USA	Female	All Causes	25-44	2013	99.72	100.399	108.75	-8.30301	-7.67847
USA	Female	All Causes	25-44	2014	102.718	102.704	108.75	-5.54642	-5.55873
USA	Female	All Causes	25-44	2015	105.675	106.79	108.75	-2.82677	-1.80211
USA	Female	All Causes	25-44	2016	111.976	110.506	108.75	2.96685	1.61521
USA	Female	All Causes	25-44	2017	113.867	112.841	108.75	4.70555	3.76262
USA	Female	All Causes	25-44	2018	112.681	113.102	108.75	3.61546	4.00225
USA	Female	All Causes	25-44	2019	112.758	112.72	108.75	3.68573	3.65059
USA	Female	All Causes	45-54	1990	350.364	348.144	350.364	0	0
USA	Female	All Causes	45-54	1991	345.923	344.042	350.364	-1.26763	-1.80463
USA	Female	All Causes	45-54	1992	335.837	340.021	350.364	-4.14626	-2.95207
USA	Female	All Causes	45-54	1993	338.304	337.609	350.364	-3.44233	-3.64051
USA	Female	All Causes	45-54	1994	338.687	337.935	350.364	-3.33295	-3.54762
USA	Female	All Causes	45-54	1995	336.814	336.439	350.364	-3.86758	-3.97459
USA	Female	All Causes	45-54	1996	333.816	331.147	350.364	-4.72324	-5.48508
USA	Female	All Causes	45-54	1997	322.81	324.058	350.364	-7.86442	-7.50827
USA	Female	All Causes	45-54	1998	315.548	318.87	350.364	-9.93716	-8.98904
USA	Female	All Causes	45-54	1999	318.252	316.815	350.364	-9.16554	-9.57549
USA	Female	All Causes	45-54	2000	316.646	318.448	350.364	-9.62377	-9.10945
USA	Female	All Causes	45-54	2001	320.447	319.131	350.364	-8.53905	-8.91457
USA	Female	All Causes	45-54	2002	320.3	320.937	350.364	-8.58089	-8.39899
USA	Female	All Causes	45-54	2003	322.065	319.981	350.364	-8.07702	-8.67191
USA	Female	All Causes	45-54	2004	317.578	320.906	350.364	-9.35781	-8.40795
USA	Female	All Causes	45-54	2005	323.074	320.409	350.364	-7.78902	-8.54968
USA	Female	All Causes	45-54	2006	320.576	320.66	350.364	-8.5022	-8.47798
USA	Female	All Causes	45-54	2007	318.332	318.882	350.364	-9.14271	-8.98572
USA	Female	All Causes	45-54	2008	317.737	318.773	350.364	-9.31226	-9.01667
USA	Female	All Causes	45-54	2009	320.25	316.64	350.364	-8.59504	-9.62559
USA	Female	All Causes	45-54	2010	311.931	315.465	350.364	-10.9695	-9.96091
USA	Female	All Causes	45-54	2011	314.213	312.449	350.364	-10.3182	-10.8217
USA	Female	All Causes	45-54	2012	311.203	312.411	350.364	-11.1774	-10.8325
USA	Female	All Causes	45-54	2013	311.817	312.169	350.364	-11.002	-10.9016
USA	Female	All Causes	45-54	2014	313.487	312.936	350.364	-10.5254	-10.6826
USA	Female	All Causes	45-54	2015	313.505	313.834	350.364	-10.5204	-10.4263
USA	Female	All Causes	45-54	2016	314.512	312.396	350.364	-10.233	-10.8367
USA	Female	All Causes	45-54	2017	309.173	308.76	350.364	-11.7567	-11.8747
USA	Female	All Causes	45-54	2018	302.595	302.975	350.364	-13.6343	-13.5258
USA	Female	All Causes	45-54	2019	297.156	299.875	350.364	-15.1865	-14.4104
USA	Female	All Causes	55-64	1990	867.553	864.786	867.553	0	0
USA	Female	All Causes	55-64	1991	862.02	858.459	867.553	-0.637709	-1.04817
USA	Female	All Causes	55-64	1992	845.805	854.429	867.553	-2.5068	-1.51273
USA	Female	All Causes	55-64	1993	855.462	847.286	867.553	-1.39367	-2.33604
USA	Female	All Causes	55-64	1994	840.592	845.647	867.553	-3.10765	-2.52493
USA	Female	All Causes	55-64	1995	840.889	837.08	867.553	-3.07347	-3.5125
USA	Female	All Causes	55-64	1996	829.759	830.537	867.553	-4.35638	-4.26662
USA	Female	All Causes	55-64	1997	820.965	816	867.553	-5.37002	-5.94226
USA	Female	All Causes	55-64	1998	797.277	804.878	867.553	-8.10039	-7.22434
USA	Female	All Causes	55-64	1999	796.391	792.421	867.553	-8.20261	-8.66013
USA	Female	All Causes	55-64	2000	783.596	782.332	867.553	-9.67739	-9.82309
USA	Female	All Causes	55-64	2001	767.009	767.301	867.553	-11.5893	-11.5556
USA	Female	All Causes	55-64	2002	751.298	755.201	867.553	-13.4003	-12.9504
USA	Female	All Causes	55-64	2003	747.294	740.046	867.553	-13.8618	-14.6973
USA	Female	All Causes	55-64	2004	721.544	727.76	867.553	-16.8299	-16.1135
USA	Female	All Causes	55-64	2005	714.441	713.328	867.553	-17.6487	-17.777
USA	Female	All Causes	55-64	2006	703.999	699.717	867.553	-18.8523	-19.3459
USA	Female	All Causes	55-64	2007	680.71	684.219	867.553	-21.5367	-21.1322
USA	Female	All Causes	55-64	2008	667.949	668.387	867.553	-23.0077	-22.9572
USA	Female	All Causes	55-64	2009	656.502	655.67	867.553	-24.3271	-24.423
USA	Female	All Causes	55-64	2010	642.56	648.023	867.553	-25.9342	-25.3045
USA	Female	All Causes	55-64	2011	645.007	645.038	867.553	-25.6521	-25.6485
USA	Female	All Causes	55-64	2012	647.548	647.975	867.553	-25.3592	-25.31
USA	Female	All Causes	55-64	2013	651.369	653.788	867.553	-24.9188	-24.6399
USA	Female	All Causes	55-64	2014	662.448	660.067	867.553	-23.6418	-23.9162
USA	Female	All Causes	55-64	2015	666.384	667.499	867.553	-23.188	-23.0595
USA	Female	All Causes	55-64	2016	673.665	672.273	867.553	-22.3488	-22.5092
USA	Female	All Causes	55-64	2017	676.77	673.441	867.553	-21.9909	-22.3746
USA	Female	All Causes	55-64	2018	669.888	671.551	867.553	-22.7842	-22.5925
USA	Female	All Causes	55-64	2019	667.995	668.941	867.553	-23.0023	-22.8933
Japan	Male	Infectious and Parasitic Diseases	25-44	1990	1.79109	1.77946	1.79109	0	0
Japan	Male	Infectious and Parasitic Diseases	25-44	1991	1.76783	1.84267	1.79109	-1.29815	2.87997
Japan	Male	Infectious and Parasitic Diseases	25-44	1992	1.96908	1.84052	1.79109	9.93805	2.76019
Japan	Male	Infectious and Parasitic Diseases	25-44	1993	1.78465	1.95238	1.79109	-0.359329	9.00559
Japan	Male	Infectious and Parasitic Diseases	25-44	1994	2.10342	2.05625	1.79109	17.4381	14.8046
Japan	Male	Infectious and Parasitic Diseases	25-44	1995	2.28068	2.16421	1.79109	27.3352	20.8325
Japan	Male	Infectious and Parasitic Diseases	25-44	1996	2.10854	2.12341	1.79109	17.7242	18.5542
Japan	Male	Infectious and Parasitic Diseases	25-44	1997	1.981	2.0322	1.79109	10.6031	13.4617
Japan	Male	Infectious and Parasitic Diseases	25-44	1998	2.00705	1.98113	1.79109	12.0578	10.6108
Japan	Male	Infectious and Parasitic Diseases	25-44	1999	1.95536	1.93008	1.79109	9.17154	7.76044
Japan	Male	Infectious and Parasitic Diseases	25-44	2000	1.82784	1.85751	1.79109	2.05201	3.7086
Japan	Male	Infectious and Parasitic Diseases	25-44	2001	1.78934	1.73493	1.79109	-0.0977572	-3.13536
Japan	Male	Infectious and Parasitic Diseases	25-44	2002	1.58761	1.73109	1.79109	-11.3603	-3.34959
Japan	Male	Infectious and Parasitic Diseases	25-44	2003	1.81633	1.63908	1.79109	1.40933	-8.48694
Japan	Male	Infectious and Parasitic Diseases	25-44	2004	1.51329	1.59013	1.79109	-15.5098	-11.2199
Japan	Male	Infectious and Parasitic Diseases	25-44	2005	1.44076	1.52456	1.79109	-19.5593	-14.8807
Japan	Male	Infectious and Parasitic Diseases	25-44	2006	1.61962	1.48491	1.79109	-9.5731	-17.0943
Japan	Male	Infectious and Parasitic Diseases	25-44	2007	1.39435	1.45392	1.79109	-22.1506	-18.8246
Japan	Male	Infectious and Parasitic Diseases	25-44	2008	1.34779	1.3205	1.79109	-24.7501	-26.274
Japan	Male	Infectious and Parasitic Diseases	25-44	2009	1.21935	1.23519	1.79109	-31.9212	-31.037
Japan	Male	Infectious and Parasitic Diseases	25-44	2010	1.13842	1.14884	1.79109	-36.4397	-35.8578
Japan	Male	Infectious and Parasitic Diseases	25-44	2011	1.08876	1.10304	1.79109	-39.2125	-38.415
Japan	Male	Infectious and Parasitic Diseases	25-44	2012	1.08195	1.01147	1.79109	-39.5927	-43.5273
Japan	Male	Infectious and Parasitic Diseases	25-44	2013	0.863719	0.931938	1.79109	-51.7768	-47.968
Japan	Male	Infectious and Parasitic Diseases	25-44	2014	0.850148	0.848653	1.79109	-52.5345	-52.6179
Japan	Male	Infectious and Parasitic Diseases	25-44	2015	0.832094	0.850575	1.79109	-53.5425	-52.5106
Japan	Male	Infectious and Parasitic Diseases	25-44	2016	0.869484	0.764737	1.79109	-51.4549	-57.3032
Japan	Male	Infectious and Parasitic Diseases	25-44	2017	0.592633	0.704562	1.79109	-66.9121	-60.6629
Japan	Male	Infectious and Parasitic Diseases	25-44	2018	0.651568	0.63351	1.79109	-63.6216	-64.6298
Japan	Male	Infectious and Parasitic Diseases	25-44	2019	0.65633	0.653949	1.79109	-63.3558	-63.4887
Japan	Male	Infectious and Parasitic Diseases	45-54	1990	6.75772	6.90595	6.75772	0	0
Japan	Male	Infectious and Parasitic Diseases	45-54	1991	7.05419	7.07084	6.75772	4.38708	4.63352
Japan	Male	Infectious and Parasitic Diseases	45-54	1992	7.40061	7.19803	6.75772	9.51348	6.51574
Japan	Male	Infectious and Parasitic Diseases	45-54	1993	7.1393	7.47745	6.75772	5.64665	10.6506
Japan	Male	Infectious and Parasitic Diseases	45-54	1994	7.89244	8.21579	6.75772	16.7915	21.5763
Japan	Male	Infectious and Parasitic Diseases	45-54	1995	9.61561	8.85013	6.75772	42.2907	30.9632
Japan	Male	Infectious and Parasitic Diseases	45-54	1996	9.04233	9.2988	6.75772	33.8074	37.6026
Japan	Male	Infectious and Parasitic Diseases	45-54	1997	9.23845	9.05365	6.75772	36.7096	33.9749
Japan	Male	Infectious and Parasitic Diseases	45-54	1998	8.88016	9.1503	6.75772	31.4076	35.4052
Japan	Male	Infectious and Parasitic Diseases	45-54	1999	9.3323	8.89532	6.75772	38.0984	31.6319
Japan	Male	Infectious and Parasitic Diseases	45-54	2000	8.47348	8.74729	6.75772	25.3897	29.4414
Japan	Male	Infectious and Parasitic Diseases	45-54	2001	8.43608	8.29573	6.75772	24.8362	22.7593
Japan	Male	Infectious and Parasitic Diseases	45-54	2002	7.97762	8.34636	6.75772	18.0519	23.5085
Japan	Male	Infectious and Parasitic Diseases	45-54	2003	8.62538	8.1583	6.75772	27.6374	20.7257
Japan	Male	Infectious and Parasitic Diseases	45-54	2004	7.87191	8.17689	6.75772	16.4877	21.0008
Japan	Male	Infectious and Parasitic Diseases	45-54	2005	8.0334	7.82758	6.75772	18.8773	15.8317
Japan	Male	Infectious and Parasitic Diseases	45-54	2006	7.57744	7.61513	6.75772	12.1301	12.6879
Japan	Male	Infectious and Parasitic Diseases	45-54	2007	7.23457	7.06671	6.75772	7.05637	4.57237
Japan	Male	Infectious and Parasitic Diseases	45-54	2008	6.38812	6.74449	6.75772	-5.46934	-0.19572
Japan	Male	Infectious and Parasitic Diseases	45-54	2009	6.61079	6.33893	6.75772	-2.17418	-6.19722
Japan	Male	Infectious and Parasitic Diseases	45-54	2010	6.01788	6.28083	6.75772	-10.9481	-7.05696
Japan	Male	Infectious and Parasitic Diseases	45-54	2011	6.21382	5.7428	6.75772	-8.04857	-15.0186
Japan	Male	Infectious and Parasitic Diseases	45-54	2012	4.99671	5.39665	6.75772	-26.0592	-20.141
Japan	Male	Infectious and Parasitic Diseases	45-54	2013	4.97941	4.93031	6.75772	-26.3152	-27.0418
Japan	Male	Infectious and Parasitic Diseases	45-54	2014	4.81481	4.70149	6.75772	-28.7509	-30.4279
Japan	Male	Infectious and Parasitic Diseases	45-54	2015	4.31023	4.33339	6.75772	-36.2176	-35.8749
Japan	Male	Infectious and Parasitic Diseases	45-54	2016	3.87513	3.89309	6.75772	-42.6562	-42.3905
Japan	Male	Infectious and Parasitic Diseases	45-54	2017	3.4939	3.61408	6.75772	-48.2976	-46.5192
Japan	Male	Infectious and Parasitic Diseases	45-54	2018	3.47321	3.29106	6.75772	-48.6038	-51.2993
Japan	Male	Infectious and Parasitic Diseases	45-54	2019	2.90605	3.18963	6.75772	-56.9965	-52.8002
Japan	Male	Infectious and Parasitic Diseases	55-64	1990	17.7681	17.9363	17.7681	0	0
Japan	Male	Infectious and Parasitic Diseases	55-64	1991	18.1045	18.6219	17.7681	1.89356	4.80528
Japan	Male	Infectious and Parasitic Diseases	55-64	1992	19.993	19.959	17.7681	12.5223	12.3307
Japan	Male	Infectious and Parasitic Diseases	55-64	1993	21.7794	21.2769	17.7681	22.5761	19.7481
Japan	Male	Infectious and Parasitic Diseases	55-64	1994	22.0583	23.2274	17.7681	24.1459	30.7253
Japan	Male	Infectious and Parasitic Diseases	55-64	1995	25.8443	23.3345	17.7681	45.4538	31.3283
Japan	Male	Infectious and Parasitic Diseases	55-64	1996	22.1009	23.0843	17.7681	24.3853	29.92
Japan	Male	Infectious and Parasitic Diseases	55-64	1997	21.3076	21.4508	17.7681	19.9209	20.7265
Japan	Male	Infectious and Parasitic Diseases	55-64	1998	20.9438	21.3081	17.7681	17.8734	19.9233
Japan	Male	Infectious and Parasitic Diseases	55-64	1999	21.6727	20.7754	17.7681	21.9757	16.9253
Japan	Male	Infectious and Parasitic Diseases	55-64	2000	19.7096	20.1674	17.7681	10.9268	13.5038
Japan	Male	Infectious and Parasitic Diseases	55-64	2001	19.12	18.7816	17.7681	7.60881	5.7043
Japan	Male	Infectious and Parasitic Diseases	55-64	2002	17.5153	18.159	17.7681	-1.42275	2.20015
Japan	Male	Infectious and Parasitic Diseases	55-64	2003	17.8417	17.4326	17.7681	0.414375	-1.88823
Japan	Male	Infectious and Parasitic Diseases	55-64	2004	16.9407	17.6101	17.7681	-4.65633	-0.889324
Japan	Male	Infectious and Parasitic Diseases	55-64	2005	18.0477	17.4563	17.7681	1.57399	-1.75471
Japan	Male	Infectious and Parasitic Diseases	55-64	2006	17.3804	17.4926	17.7681	-2.18179	-1.55033
Japan	Male	Infectious and Parasitic Diseases	55-64	2007	17.0497	16.6179	17.7681	-4.04317	-6.47345
Japan	Male	Infectious and Parasitic Diseases	55-64	2008	15.4235	15.8743	17.7681	-13.1954	-10.6581
Japan	Male	Infectious and Parasitic Diseases	55-64	2009	15.1498	15.2871	17.7681	-14.7356	-13.9632
Japan	Male	Infectious and Parasitic Diseases	55-64	2010	15.2879	15.1395	17.7681	-13.9585	-14.7936
Japan	Male	Infectious and Parasitic Diseases	55-64	2011	14.9809	14.8723	17.7681	-15.6866	-16.2974
Japan	Male	Infectious and Parasitic Diseases	55-64	2012	14.3482	14.0666	17.7681	-19.247	-20.832
Japan	Male	Infectious and Parasitic Diseases	55-64	2013	12.8708	13.6939	17.7681	-27.5622	-22.9295
Japan	Male	Infectious and Parasitic Diseases	55-64	2014	13.8628	13.1152	17.7681	-21.9792	-26.1865
Japan	Male	Infectious and Parasitic Diseases	55-64	2015	12.6121	12.7576	17.7681	-29.018	-28.1992
Japan	Male	Infectious and Parasitic Diseases	55-64	2016	11.7979	11.6536	17.7681	-33.6006	-34.4124
Japan	Male	Infectious and Parasitic Diseases	55-64	2017	10.5509	10.7601	17.7681	-40.6187	-39.4415
Japan	Male	Infectious and Parasitic Diseases	55-64	2018	9.9314	9.78268	17.7681	-44.1053	-44.9424
Japan	Male	Infectious and Parasitic Diseases	55-64	2019	8.86573	9.39857	17.7681	-50.103	-47.1042
Japan	Male	HIV/AIDS	25-44	1990	0	0	0.131528	-100	0
Japan	Male	HIV/AIDS	25-44	1991	0	0	0.131528	-100	-100
Japan	Male	HIV/AIDS	25-44	1992	0	0	0.131528	-100	-100
Japan	Male	HIV/AIDS	25-44	1993	0	0	0.131528	-100	-100
Japan	Male	HIV/AIDS	25-44	1994	0	0.0438427	0.131528	-100	-66.6667
Japan	Male	HIV/AIDS	25-44	1995	0.131528	0.115618	0.131528	0	-12.0963
Japan	Male	HIV/AIDS	25-44	1996	0.215326	0.170536	0.131528	63.7112	29.6575
Japan	Male	HIV/AIDS	25-44	1997	0.164754	0.157535	0.131528	25.2612	19.7727
Japan	Male	HIV/AIDS	25-44	1998	0.0925246	0.110589	0.131528	-29.6541	-15.92
Japan	Male	HIV/AIDS	25-44	1999	0.0744883	0.089728	0.131528	-43.3671	-31.7804
Japan	Male	HIV/AIDS	25-44	2000	0.102171	0.0748616	0.131528	-22.3201	-43.0832
Japan	Male	HIV/AIDS	25-44	2001	0.0479255	0.0890168	0.131528	-63.5626	-32.3211
Japan	Male	HIV/AIDS	25-44	2002	0.116954	0.0991817	0.131528	-11.0807	-24.5928
Japan	Male	HIV/AIDS	25-44	2003	0.132666	0.100826	0.131528	0.864821	-23.3426
Japan	Male	HIV/AIDS	25-44	2004	0.0528588	0.0942695	0.131528	-59.8118	-28.3275
Japan	Male	HIV/AIDS	25-44	2005	0.0972841	0.0852368	0.131528	-26.0355	-35.195
Japan	Male	HIV/AIDS	25-44	2006	0.105568	0.116197	0.131528	-19.7377	-11.6565
Japan	Male	HIV/AIDS	25-44	2007	0.145738	0.116876	0.131528	10.8036	-11.1396
Japan	Male	HIV/AIDS	25-44	2008	0.0993238	0.118558	0.131528	-24.4848	-9.86115
Japan	Male	HIV/AIDS	25-44	2009	0.110612	0.102699	0.131528	-15.9023	-21.9187
Japan	Male	HIV/AIDS	25-44	2010	0.0981606	0.0984538	0.131528	-25.3691	-25.1462
Japan	Male	HIV/AIDS	25-44	2011	0.0865887	0.0767482	0.131528	-34.1672	-41.6489
Japan	Male	HIV/AIDS	25-44	2012	0.0454952	0.0726563	0.131528	-65.4103	-44.7599
Japan	Male	HIV/AIDS	25-44	2013	0.085885	0.0683731	0.131528	-34.7022	-48.0164
Japan	Male	HIV/AIDS	25-44	2014	0.0737392	0.0752063	0.131528	-43.9366	-42.8212
Japan	Male	HIV/AIDS	25-44	2015	0.0659947	0.0780454	0.131528	-49.8247	-40.6626
Japan	Male	HIV/AIDS	25-44	2016	0.0944024	0.0656023	0.131528	-28.2265	-50.123
Japan	Male	HIV/AIDS	25-44	2017	0.0364097	0.0592261	0.131528	-72.318	-54.9708
Japan	Male	HIV/AIDS	25-44	2018	0.0468664	0.0434521	0.131528	-64.3678	-66.9636
Japan	Male	HIV/AIDS	25-44	2019	0.0470803	0.0469733	0.131528	-64.2051	-64.2865
Japan	Male	HIV/AIDS	45-54	1990	0	0	0.183637	-100	0
Japan	Male	HIV/AIDS	45-54	1991	0	0	0.183637	-100	-100
Japan	Male	HIV/AIDS	45-54	1992	0	0	0.183637	-100	-100
Japan	Male	HIV/AIDS	45-54	1993	0	0	0.183637	-100	-100
Japan	Male	HIV/AIDS	45-54	1994	0	0.0612124	0.183637	-100	-66.6667
Japan	Male	HIV/AIDS	45-54	1995	0.183637	0.123986	0.183637	0	-32.483
Japan	Male	HIV/AIDS	45-54	1996	0.188322	0.216376	0.183637	2.55089	17.8279
Japan	Male	HIV/AIDS	45-54	1997	0.277168	0.2166	0.183637	50.9327	17.9502
Japan	Male	HIV/AIDS	45-54	1998	0.184311	0.213177	0.183637	0.367007	16.0861
Japan	Male	HIV/AIDS	45-54	1999	0.178052	0.169038	0.183637	-3.04137	-7.94982
Japan	Male	HIV/AIDS	45-54	2000	0.144752	0.153474	0.183637	-21.1751	-16.4253
Japan	Male	HIV/AIDS	45-54	2001	0.137619	0.161075	0.183637	-25.0595	-12.2862
Japan	Male	HIV/AIDS	45-54	2002	0.200855	0.16606	0.183637	9.37608	-9.5717
Japan	Male	HIV/AIDS	45-54	2003	0.159706	0.192032	0.183637	-13.0317	4.57126
Japan	Male	HIV/AIDS	45-54	2004	0.215534	0.201336	0.183637	17.3694	9.63788
Japan	Male	HIV/AIDS	45-54	2005	0.228768	0.202419	0.183637	24.5759	10.2279
Japan	Male	HIV/AIDS	45-54	2006	0.162957	0.16928	0.183637	-11.2616	-7.81802
Japan	Male	HIV/AIDS	45-54	2007	0.116117	0.114612	0.183637	-36.7684	-37.5876
Japan	Male	HIV/AIDS	45-54	2008	0.0647635	0.116473	0.183637	-64.7329	-36.5742
Japan	Male	HIV/AIDS	45-54	2009	0.16854	0.128937	0.183637	-8.22138	-29.7872
Japan	Male	HIV/AIDS	45-54	2010	0.153507	0.158937	0.183637	-16.4073	-13.4508
Japan	Male	HIV/AIDS	45-54	2011	0.154763	0.144819	0.183637	-15.7237	-21.1384
Japan	Male	HIV/AIDS	45-54	2012	0.126187	0.113958	0.183637	-31.2844	-37.9438
Japan	Male	HIV/AIDS	45-54	2013	0.0609246	0.106907	0.183637	-66.8234	-41.7837
Japan	Male	HIV/AIDS	45-54	2014	0.133608	0.123951	0.183637	-27.2433	-32.502
Japan	Male	HIV/AIDS	45-54	2015	0.177321	0.164183	0.183637	-3.4393	-10.594
Japan	Male	HIV/AIDS	45-54	2016	0.181618	0.14672	0.183637	-1.09948	-20.1034
Japan	Male	HIV/AIDS	45-54	2017	0.0812202	0.123302	0.183637	-55.7714	-32.8556
Japan	Male	HIV/AIDS	45-54	2018	0.107068	0.117442	0.183637	-41.696	-36.0467
Japan	Male	HIV/AIDS	45-54	2019	0.164038	0.135553	0.183637	-10.6727	-26.1844
Japan	Male	HIV/AIDS	55-64	1990	0	0	0.0401451	-100	0
Japan	Male	HIV/AIDS	55-64	1991	0	0	0.0401451	-100	-100
Japan	Male	HIV/AIDS	55-64	1992	0	0	0.0401451	-100	-100
Japan	Male	HIV/AIDS	55-64	1993	0	0	0.0401451	-100	-100
Japan	Male	HIV/AIDS	55-64	1994	0	0.0133817	0.0401451	-100	-66.6667
Japan	Male	HIV/AIDS	55-64	1995	0.0401451	0.039554	0.0401451	0	-1.47247
Japan	Male	HIV/AIDS	55-64	1996	0.0785169	0.0781028	0.0401451	95.5826	94.551
Japan	Male	HIV/AIDS	55-64	1997	0.115646	0.102276	0.0401451	188.071	154.765
Japan	Male	HIV/AIDS	55-64	1998	0.112664	0.112732	0.0401451	180.641	180.81
Japan	Male	HIV/AIDS	55-64	1999	0.109885	0.123958	0.0401451	173.719	208.774
Japan	Male	HIV/AIDS	55-64	2000	0.149324	0.12028	0.0401451	271.961	199.613
Japan	Male	HIV/AIDS	55-64	2001	0.101631	0.124567	0.0401451	153.16	210.293
Japan	Male	HIV/AIDS	55-64	2002	0.122747	0.141291	0.0401451	205.757	251.951
Japan	Male	HIV/AIDS	55-64	2003	0.199496	0.14839	0.0401451	396.936	269.634
Japan	Male	HIV/AIDS	55-64	2004	0.122928	0.17	0.0401451	206.209	323.463
Japan	Male	HIV/AIDS	55-64	2005	0.187575	0.164527	0.0401451	367.243	309.83
Japan	Male	HIV/AIDS	55-64	2006	0.183077	0.184682	0.0401451	356.037	360.036
Japan	Male	HIV/AIDS	55-64	2007	0.183394	0.169475	0.0401451	356.829	322.155
Japan	Male	HIV/AIDS	55-64	2008	0.141953	0.173999	0.0401451	253.6	333.424
Japan	Male	HIV/AIDS	55-64	2009	0.196649	0.158967	0.0401451	389.845	295.979
Japan	Male	HIV/AIDS	55-64	2010	0.138297	0.159779	0.0401451	244.494	298.003
Japan	Male	HIV/AIDS	55-64	2011	0.144391	0.158448	0.0401451	259.672	294.688
Japan	Male	HIV/AIDS	55-64	2012	0.192656	0.152092	0.0401451	379.898	278.855
Japan	Male	HIV/AIDS	55-64	2013	0.119229	0.140626	0.0401451	196.995	250.295
Japan	Male	HIV/AIDS	55-64	2014	0.109994	0.108611	0.0401451	173.991	170.547
Japan	Male	HIV/AIDS	55-64	2015	0.0966109	0.112188	0.0401451	140.654	179.456
Japan	Male	HIV/AIDS	55-64	2016	0.129958	0.119163	0.0401451	223.722	196.832
Japan	Male	HIV/AIDS	55-64	2017	0.130921	0.118507	0.0401451	226.119	195.197
Japan	Male	HIV/AIDS	55-64	2018	0.0946422	0.0929785	0.0401451	135.75	131.606
Japan	Male	HIV/AIDS	55-64	2019	0.0533723	0.0740073	0.0401451	32.9484	84.3492
Japan	Male	Respiratory Diseases	25-44	1990	3.65992	3.76069	3.65992	0	0
Japan	Male	Respiratory Diseases	25-44	1991	3.86146	3.85928	3.65992	5.50678	5.44723
Japan	Male	Respiratory Diseases	25-44	1992	4.05647	3.96578	3.65992	10.8349	8.35712
Japan	Male	Respiratory Diseases	25-44	1993	3.97941	4.0537	3.65992	8.72967	10.7593
Japan	Male	Respiratory Diseases	25-44	1994	4.12522	4.28976	3.65992	12.7134	17.2093
Japan	Male	Respiratory Diseases	25-44	1995	4.76465	4.33251	3.65992	30.1848	18.3773
Japan	Male	Respiratory Diseases	25-44	1996	4.10766	4.23319	3.65992	12.2338	15.6636
Japan	Male	Respiratory Diseases	25-44	1997	3.82726	3.82916	3.65992	4.5723	4.62424
Japan	Male	Respiratory Diseases	25-44	1998	3.55256	3.75165	3.65992	-2.93339	2.50635
Japan	Male	Respiratory Diseases	25-44	1999	3.87512	3.57901	3.65992	5.88015	-2.21047
Japan	Male	Respiratory Diseases	25-44	2000	3.30936	3.39253	3.65992	-9.57817	-7.30568
Japan	Male	Respiratory Diseases	25-44	2001	2.99311	3.08759	3.65992	-18.219	-15.6377
Japan	Male	Respiratory Diseases	25-44	2002	2.96029	3.00485	3.65992	-19.1158	-17.8984
Japan	Male	Respiratory Diseases	25-44	2003	3.06114	2.90841	3.65992	-16.3603	-20.5335
Japan	Male	Respiratory Diseases	25-44	2004	2.70379	2.92355	3.65992	-26.1244	-20.1197
Japan	Male	Respiratory Diseases	25-44	2005	3.00572	2.77104	3.65992	-17.8746	-24.2867
Japan	Male	Respiratory Diseases	25-44	2006	2.60363	2.7305	3.65992	-28.861	-25.3944
Japan	Male	Respiratory Diseases	25-44	2007	2.58216	2.52259	3.65992	-29.4475	-31.0752
Japan	Male	Respiratory Diseases	25-44	2008	2.38198	2.5071	3.65992	-34.9172	-31.4985
Japan	Male	Respiratory Diseases	25-44	2009	2.55716	2.58296	3.65992	-30.1308	-29.4256
Japan	Male	Respiratory Diseases	25-44	2010	2.80976	2.64157	3.65992	-23.2289	-27.8243
Japan	Male	Respiratory Diseases	25-44	2011	2.55779	2.54412	3.65992	-30.1133	-30.487
Japan	Male	Respiratory Diseases	25-44	2012	2.2648	2.3641	3.65992	-38.1187	-35.4056
Japan	Male	Respiratory Diseases	25-44	2013	2.2697	2.30622	3.65992	-37.9849	-36.987
Japan	Male	Respiratory Diseases	25-44	2014	2.38416	2.33033	3.65992	-34.8575	-36.3284
Japan	Male	Respiratory Diseases	25-44	2015	2.33711	2.37837	3.65992	-36.143	-35.0158
Japan	Male	Respiratory Diseases	25-44	2016	2.41383	2.0803	3.65992	-34.0469	-43.1599
Japan	Male	Respiratory Diseases	25-44	2017	1.48996	1.77394	3.65992	-59.2897	-51.5306
Japan	Male	Respiratory Diseases	25-44	2018	1.41803	1.49719	3.65992	-61.2551	-59.0921
Japan	Male	Respiratory Diseases	25-44	2019	1.58359	1.50081	3.65992	-56.7315	-58.9933
Japan	Male	Respiratory Diseases	45-54	1990	13.7608	14.0456	13.7608	0	0
Japan	Male	Respiratory Diseases	45-54	1991	14.3304	13.841	13.7608	4.13925	0.582809
Japan	Male	Respiratory Diseases	45-54	1992	13.4318	14.1921	13.7608	-2.39082	3.13443
Japan	Male	Respiratory Diseases	45-54	1993	14.8141	14.1028	13.7608	7.65486	2.48546
Japan	Male	Respiratory Diseases	45-54	1994	14.0624	14.7388	13.7608	2.19234	7.10732
Japan	Male	Respiratory Diseases	45-54	1995	15.3398	14.1401	13.7608	11.4748	2.75634
Japan	Male	Respiratory Diseases	45-54	1996	13.0179	13.9476	13.7608	-5.39808	1.35748
Japan	Male	Respiratory Diseases	45-54	1997	13.485	13.019	13.7608	-2.00423	-5.39061
Japan	Male	Respiratory Diseases	45-54	1998	12.554	13.4435	13.7608	-8.76951	-2.30587
Japan	Male	Respiratory Diseases	45-54	1999	14.2914	12.8902	13.7608	3.85613	-6.32674
Japan	Male	Respiratory Diseases	45-54	2000	11.8251	12.3191	13.7608	-14.0668	-10.4769
Japan	Male	Respiratory Diseases	45-54	2001	10.8407	11.4408	13.7608	-21.22	-16.8595
Japan	Male	Respiratory Diseases	45-54	2002	11.6565	11.4015	13.7608	-15.2915	-17.1445
Japan	Male	Respiratory Diseases	45-54	2003	11.7074	11.3135	13.7608	-14.922	-17.7846
Japan	Male	Respiratory Diseases	45-54	2004	10.5765	11.5539	13.7608	-23.1404	-16.0374
Japan	Male	Respiratory Diseases	45-54	2005	12.3778	11.1353	13.7608	-10.0498	-19.0791
Japan	Male	Respiratory Diseases	45-54	2006	10.4517	11.1463	13.7608	-24.0472	-18.9991
Japan	Male	Respiratory Diseases	45-54	2007	10.6095	10.4843	13.7608	-22.9003	-23.8103
Japan	Male	Respiratory Diseases	45-54	2008	10.3917	10.2359	13.7608	-24.4834	-25.615
Japan	Male	Respiratory Diseases	45-54	2009	9.70665	9.94336	13.7608	-29.4613	-27.7412
Japan	Male	Respiratory Diseases	45-54	2010	9.73178	9.90923	13.7608	-29.2788	-27.9892
Japan	Male	Respiratory Diseases	45-54	2011	10.2893	10.0306	13.7608	-25.2275	-27.107
Japan	Male	Respiratory Diseases	45-54	2012	10.0709	10.0272	13.7608	-26.8147	-27.1316
Japan	Male	Respiratory Diseases	45-54	2013	9.72163	9.91387	13.7608	-29.3525	-27.9555
Japan	Male	Respiratory Diseases	45-54	2014	9.94912	9.617	13.7608	-27.6993	-30.1129
Japan	Male	Respiratory Diseases	45-54	2015	9.18025	9.52375	13.7608	-33.2868	-30.7905
Japan	Male	Respiratory Diseases	45-54	2016	9.44189	8.63441	13.7608	-31.3854	-37.2534
Japan	Male	Respiratory Diseases	45-54	2017	7.28109	8.0957	13.7608	-47.088	-41.1682
Japan	Male	Respiratory Diseases	45-54	2018	7.56413	7.35437	13.7608	-45.0311	-46.5555
Japan	Male	Respiratory Diseases	45-54	2019	7.21788	7.39101	13.7608	-47.5474	-46.2892
Japan	Male	Respiratory Diseases	55-64	1990	61.5951	60.9161	61.5951	0	0
Japan	Male	Respiratory Diseases	55-64	1991	60.237	61.2702	61.5951	-2.2049	-0.527526
Japan	Male	Respiratory Diseases	55-64	1992	61.9785	62.6193	61.5951	0.62232	1.66281
Japan	Male	Respiratory Diseases	55-64	1993	65.6426	62.7595	61.5951	6.57102	1.89041
Japan	Male	Respiratory Diseases	55-64	1994	60.6576	61.8695	61.5951	-1.52212	0.445456
Japan	Male	Respiratory Diseases	55-64	1995	59.3084	57.5101	61.5951	-3.71253	-6.63203
Japan	Male	Respiratory Diseases	55-64	1996	52.5644	54.3577	61.5951	-14.6614	-11.7501
Japan	Male	Respiratory Diseases	55-64	1997	51.2002	50.4526	61.5951	-16.8763	-18.0899
Japan	Male	Respiratory Diseases	55-64	1998	47.5933	51.2407	61.5951	-22.732	-16.8105
Japan	Male	Respiratory Diseases	55-64	1999	54.9285	50.3936	61.5951	-10.8234	-18.1857
Japan	Male	Respiratory Diseases	55-64	2000	48.6591	49.7321	61.5951	-21.0017	-19.2596
Japan	Male	Respiratory Diseases	55-64	2001	45.6088	45.7013	61.5951	-25.9538	-25.8036
Japan	Male	Respiratory Diseases	55-64	2002	42.8361	43.9028	61.5951	-30.4554	-28.7236
Japan	Male	Respiratory Diseases	55-64	2003	43.2634	42.6284	61.5951	-29.7616	-30.7925
Japan	Male	Respiratory Diseases	55-64	2004	41.7858	43.187	61.5951	-32.1605	-29.8857
Japan	Male	Respiratory Diseases	55-64	2005	44.5117	42.5814	61.5951	-27.735	-30.8689
Japan	Male	Respiratory Diseases	55-64	2006	41.4467	42.5532	61.5951	-32.7111	-30.9147
Japan	Male	Respiratory Diseases	55-64	2007	41.7012	41.5047	61.5951	-32.298	-32.6169
Japan	Male	Respiratory Diseases	55-64	2008	41.3663	40.8805	61.5951	-32.8416	-33.6304
Japan	Male	Respiratory Diseases	55-64	2009	39.5739	40.2956	61.5951	-35.7516	-34.58
Japan	Male	Respiratory Diseases	55-64	2010	39.9465	40.6068	61.5951	-35.1467	-34.0747
Japan	Male	Respiratory Diseases	55-64	2011	42.3	41.4335	61.5951	-31.3257	-32.7326
Japan	Male	Respiratory Diseases	55-64	2012	42.0539	42.3882	61.5951	-31.7253	-31.1825
Japan	Male	Respiratory Diseases	55-64	2013	42.8108	42.6359	61.5951	-30.4965	-30.7804
Japan	Male	Respiratory Diseases	55-64	2014	43.0431	41.9493	61.5951	-30.1193	-31.895
Japan	Male	Respiratory Diseases	55-64	2015	39.9942	41.1266	61.5951	-35.0693	-33.2308
Japan	Male	Respiratory Diseases	55-64	2016	40.3425	37.521	61.5951	-34.5037	-39.0844
Japan	Male	Respiratory Diseases	55-64	2017	32.2264	35.204	61.5951	-47.6803	-42.8461
Japan	Male	Respiratory Diseases	55-64	2018	33.0432	33.0002	61.5951	-46.3543	-46.424
Japan	Male	Respiratory Diseases	55-64	2019	33.7311	33.3871	61.5951	-45.2374	-45.7958
Japan	Male	Trachea/Bronchus, Lung Cancers	25-44	1990	2.99303	3.1019	2.99303	0	0
Japan	Male	Trachea/Bronchus, Lung Cancers	25-44	1991	3.21076	3.08635	2.99303	7.27437	3.11794
Japan	Male	Trachea/Bronchus, Lung Cancers	25-44	1992	3.05527	3.15115	2.99303	2.07946	5.28279
Japan	Male	Trachea/Bronchus, Lung Cancers	25-44	1993	3.18742	3.07126	2.99303	6.49453	2.61352
Japan	Male	Trachea/Bronchus, Lung Cancers	25-44	1994	2.97108	2.96693	2.99303	-0.733445	-0.872059
Japan	Male	Trachea/Bronchus, Lung Cancers	25-44	1995	2.7423	2.97199	2.99303	-8.37726	-0.70297
Japan	Male	Trachea/Bronchus, Lung Cancers	25-44	1996	3.2026	2.90436	2.99303	7.00179	-2.96254
Japan	Male	Trachea/Bronchus, Lung Cancers	25-44	1997	2.76819	3.07309	2.99303	-7.51216	2.67475
Japan	Male	Trachea/Bronchus, Lung Cancers	25-44	1998	3.24848	2.91588	2.99303	8.5346	-2.57781
Japan	Male	Trachea/Bronchus, Lung Cancers	25-44	1999	2.73097	2.98048	2.99303	-8.75588	-0.419468
Japan	Male	Trachea/Bronchus, Lung Cancers	25-44	2000	2.96199	2.76992	2.99303	-1.03713	-7.45434
Japan	Male	Trachea/Bronchus, Lung Cancers	25-44	2001	2.61681	2.7103	2.99303	-12.57	-9.44628
Japan	Male	Trachea/Bronchus, Lung Cancers	25-44	2002	2.55211	2.53797	2.99303	-14.7317	-15.2042
Japan	Male	Trachea/Bronchus, Lung Cancers	25-44	2003	2.44499	2.43222	2.99303	-18.3108	-18.7373
Japan	Male	Trachea/Bronchus, Lung Cancers	25-44	2004	2.29956	2.33818	2.99303	-23.1696	-21.8793
Japan	Male	Trachea/Bronchus, Lung Cancers	25-44	2005	2.26999	2.27305	2.99303	-24.1574	-24.0552
Japan	Male	Trachea/Bronchus, Lung Cancers	25-44	2006	2.24961	2.21773	2.99303	-24.8385	-25.9035
Japan	Male	Trachea/Bronchus, Lung Cancers	25-44	2007	2.1336	2.2188	2.99303	-28.7145	-25.8678
Japan	Male	Trachea/Bronchus, Lung Cancers	25-44	2008	2.2732	2.15247	2.99303	-24.0504	-28.084
Japan	Male	Trachea/Bronchus, Lung Cancers	25-44	2009	2.05062	2.00852	2.99303	-31.487	-32.8937
Japan	Male	Trachea/Bronchus, Lung Cancers	25-44	2010	1.70173	1.86583	2.99303	-43.1437	-37.6609
Japan	Male	Trachea/Bronchus, Lung Cancers	25-44	2011	1.84514	1.78687	2.99303	-38.3521	-40.2991
Japan	Male	Trachea/Bronchus, Lung Cancers	25-44	2012	1.81373	1.82688	2.99303	-39.4016	-38.9623
Japan	Male	Trachea/Bronchus, Lung Cancers	25-44	2013	1.82176	1.73803	2.99303	-39.1333	-41.9307
Japan	Male	Trachea/Bronchus, Lung Cancers	25-44	2014	1.57861	1.66097	2.99303	-47.2573	-44.5056
Japan	Male	Trachea/Bronchus, Lung Cancers	25-44	2015	1.58253	1.58699	2.99303	-47.1262	-46.9774
Japan	Male	Trachea/Bronchus, Lung Cancers	25-44	2016	1.59982	1.49694	2.99303	-46.5486	-49.986
Japan	Male	Trachea/Bronchus, Lung Cancers	25-44	2017	1.30846	1.40071	2.99303	-56.2833	-53.2009
Japan	Male	Trachea/Bronchus, Lung Cancers	25-44	2018	1.29387	1.23027	2.99303	-56.7707	-58.8956
Japan	Male	Trachea/Bronchus, Lung Cancers	25-44	2019	1.08848	1.19117	2.99303	-63.6329	-60.2018
Japan	Male	Trachea/Bronchus, Lung Cancers	45-54	1990	17.9508	18.2708	17.9508	0	0
Japan	Male	Trachea/Bronchus, Lung Cancers	45-54	1991	18.5909	18.5253	17.9508	3.56602	3.20054
Japan	Male	Trachea/Bronchus, Lung Cancers	45-54	1992	19.0342	18.924	17.9508	6.03562	5.42142
Japan	Male	Trachea/Bronchus, Lung Cancers	45-54	1993	19.1468	19.1744	17.9508	6.66261	6.81642
Japan	Male	Trachea/Bronchus, Lung Cancers	45-54	1994	19.3422	19.5392	17.9508	7.75103	8.84874
Japan	Male	Trachea/Bronchus, Lung Cancers	45-54	1995	20.1287	20.603	17.9508	12.1326	14.775
Japan	Male	Trachea/Bronchus, Lung Cancers	45-54	1996	22.3382	21.5541	17.9508	24.4413	20.0731
Japan	Male	Trachea/Bronchus, Lung Cancers	45-54	1997	22.1953	22.1148	17.9508	23.6456	23.1969
Japan	Male	Trachea/Bronchus, Lung Cancers	45-54	1998	21.8109	21.3018	17.9508	21.5038	18.6678
Japan	Male	Trachea/Bronchus, Lung Cancers	45-54	1999	19.8992	20.9931	17.9508	10.8542	16.9482
Japan	Male	Trachea/Bronchus, Lung Cancers	45-54	2000	21.2693	20.7781	17.9508	18.4867	15.7505
Japan	Male	Trachea/Bronchus, Lung Cancers	45-54	2001	21.1659	21.2019	17.9508	17.9108	18.1112
Japan	Male	Trachea/Bronchus, Lung Cancers	45-54	2002	21.1705	20.7757	17.9508	17.9362	15.7368
Japan	Male	Trachea/Bronchus, Lung Cancers	45-54	2003	19.9906	20.8239	17.9508	11.3633	16.0053
Japan	Male	Trachea/Bronchus, Lung Cancers	45-54	2004	21.3105	20.4205	17.9508	18.7163	13.7584
Japan	Male	Trachea/Bronchus, Lung Cancers	45-54	2005	19.9605	20.5691	17.9508	11.1955	14.5863
Japan	Male	Trachea/Bronchus, Lung Cancers	45-54	2006	20.4365	19.5657	17.9508	13.8472	8.99616
Japan	Male	Trachea/Bronchus, Lung Cancers	45-54	2007	18.3001	19.3338	17.9508	1.94578	7.70438
Japan	Male	Trachea/Bronchus, Lung Cancers	45-54	2008	19.2648	18.3875	17.9508	7.32016	2.43278
Japan	Male	Trachea/Bronchus, Lung Cancers	45-54	2009	17.5976	18.1424	17.9508	-1.96758	1.06756
Japan	Male	Trachea/Bronchus, Lung Cancers	45-54	2010	17.5649	17.073	17.9508	-2.14988	-4.89006
Japan	Male	Trachea/Bronchus, Lung Cancers	45-54	2011	16.0565	16.3991	17.9508	-10.5527	-8.64396
Japan	Male	Trachea/Bronchus, Lung Cancers	45-54	2012	15.576	15.7194	17.9508	-13.2293	-12.4306
Japan	Male	Trachea/Bronchus, Lung Cancers	45-54	2013	15.5257	15.3544	17.9508	-13.5099	-14.4639
Japan	Male	Trachea/Bronchus, Lung Cancers	45-54	2014	14.9615	14.956	17.9508	-16.6527	-16.6835
Japan	Male	Trachea/Bronchus, Lung Cancers	45-54	2015	14.3807	13.9357	17.9508	-19.8881	-22.3673
Japan	Male	Trachea/Bronchus, Lung Cancers	45-54	2016	12.4648	12.7883	17.9508	-30.561	-28.7593
Japan	Male	Trachea/Bronchus, Lung Cancers	45-54	2017	11.5192	11.7291	17.9508	-35.8288	-34.6594
Japan	Male	Trachea/Bronchus, Lung Cancers	45-54	2018	11.2033	11.165	17.9508	-37.5885	-37.8022
Japan	Male	Trachea/Bronchus, Lung Cancers	45-54	2019	10.7724	10.9879	17.9508	-39.9894	-38.7889
Japan	Male	Trachea/Bronchus, Lung Cancers	55-64	1990	81.9769	80.9763	81.9769	0	0
Japan	Male	Trachea/Bronchus, Lung Cancers	55-64	1991	79.9758	80.1657	81.9769	-2.4411	-2.20935
Japan	Male	Trachea/Bronchus, Lung Cancers	55-64	1992	78.5446	79.4615	81.9769	-4.18694	-3.06842
Japan	Male	Trachea/Bronchus, Lung Cancers	55-64	1993	79.8642	78.8098	81.9769	-2.57722	-3.86335
Japan	Male	Trachea/Bronchus, Lung Cancers	55-64	1994	78.0208	77.5214	81.9769	-4.8259	-5.43507
Japan	Male	Trachea/Bronchus, Lung Cancers	55-64	1995	74.6792	75.0689	81.9769	-8.90208	-8.42671
Japan	Male	Trachea/Bronchus, Lung Cancers	55-64	1996	72.5068	72.807	81.9769	-11.5522	-11.1859
Japan	Male	Trachea/Bronchus, Lung Cancers	55-64	1997	71.2351	71.438	81.9769	-13.1035	-12.8559
Japan	Male	Trachea/Bronchus, Lung Cancers	55-64	1998	70.5722	70.2325	81.9769	-13.9121	-14.3265
Japan	Male	Trachea/Bronchus, Lung Cancers	55-64	1999	68.8902	69.7889	81.9769	-15.9639	-14.8676
Japan	Male	Trachea/Bronchus, Lung Cancers	55-64	2000	69.9044	69.042	81.9769	-14.7267	-15.7787
Japan	Male	Trachea/Bronchus, Lung Cancers	55-64	2001	68.3315	69.0027	81.9769	-16.6454	-15.8267
Japan	Male	Trachea/Bronchus, Lung Cancers	55-64	2002	68.7721	68.1158	81.9769	-16.1079	-16.9085
Japan	Male	Trachea/Bronchus, Lung Cancers	55-64	2003	67.2439	69.4827	81.9769	-17.9721	-15.2411
Japan	Male	Trachea/Bronchus, Lung Cancers	55-64	2004	72.432	71.3222	81.9769	-11.6434	-12.9972
Japan	Male	Trachea/Bronchus, Lung Cancers	55-64	2005	74.2907	74.1913	81.9769	-9.37602	-9.4973
Japan	Male	Trachea/Bronchus, Lung Cancers	55-64	2006	75.8512	75.5612	81.9769	-7.47251	-7.82621
Japan	Male	Trachea/Bronchus, Lung Cancers	55-64	2007	76.5417	75.7292	81.9769	-6.6301	-7.62126
Japan	Male	Trachea/Bronchus, Lung Cancers	55-64	2008	74.7948	74.9303	81.9769	-8.76116	-8.59588
Japan	Male	Trachea/Bronchus, Lung Cancers	55-64	2009	73.4543	72.9406	81.9769	-10.3964	-11.023
Japan	Male	Trachea/Bronchus, Lung Cancers	55-64	2010	70.5727	71.4115	81.9769	-13.9115	-12.8883
Japan	Male	Trachea/Bronchus, Lung Cancers	55-64	2011	70.2076	70.5543	81.9769	-14.3569	-13.9339
Japan	Male	Trachea/Bronchus, Lung Cancers	55-64	2012	70.8828	70.6756	81.9769	-13.5332	-13.7859
Japan	Male	Trachea/Bronchus, Lung Cancers	55-64	2013	70.9365	69.898	81.9769	-13.4677	-14.7345
Japan	Male	Trachea/Bronchus, Lung Cancers	55-64	2014	67.8746	67.6042	81.9769	-17.2027	-17.5326
Japan	Male	Trachea/Bronchus, Lung Cancers	55-64	2015	64.0014	64.0224	81.9769	-21.9275	-21.9019
Japan	Male	Trachea/Bronchus, Lung Cancers	55-64	2016	60.191	60.059	81.9769	-26.5757	-26.7367
Japan	Male	Trachea/Bronchus, Lung Cancers	55-64	2017	55.9845	56.2652	81.9769	-31.707	-31.3646
Japan	Male	Trachea/Bronchus, Lung Cancers	55-64	2018	52.6201	53.5347	81.9769	-35.8111	-34.6954
Japan	Male	Trachea/Bronchus, Lung Cancers	55-64	2019	51.9994	52.3097	81.9769	-36.5683	-36.1897
Japan	Male	All Other Cancers	25-44	1990	23.1813	23.0671	23.1813	0	0
Japan	Male	All Other Cancers	25-44	1991	22.953	22.9392	23.1813	-0.984951	-1.04439
Japan	Male	All Other Cancers	25-44	1992	22.6833	22.5016	23.1813	-2.14823	-2.932
Japan	Male	All Other Cancers	25-44	1993	21.8686	22.0369	23.1813	-5.66281	-4.93658
Japan	Male	All Other Cancers	25-44	1994	21.5589	21.7491	23.1813	-6.99869	-6.17799
Japan	Male	All Other Cancers	25-44	1995	21.82	21.6173	23.1813	-5.87246	-6.74678
Japan	Male	All Other Cancers	25-44	1996	21.473	20.944	23.1813	-7.36918	-9.65121
Japan	Male	All Other Cancers	25-44	1997	19.539	20.186	23.1813	-15.712	-12.9211
Japan	Male	All Other Cancers	25-44	1998	19.5459	19.1458	23.1813	-15.6822	-17.4083
Japan	Male	All Other Cancers	25-44	1999	18.3525	18.7745	23.1813	-20.8306	-19.0099
Japan	Male	All Other Cancers	25-44	2000	18.4252	18.0964	23.1813	-20.5169	-21.9353
Japan	Male	All Other Cancers	25-44	2001	17.5115	17.2687	23.1813	-24.4584	-25.5058
Japan	Male	All Other Cancers	25-44	2002	15.8694	16.1499	23.1813	-31.542	-30.3323
Japan	Male	All Other Cancers	25-44	2003	15.0687	15.512	23.1813	-34.9965	-33.0837
Japan	Male	All Other Cancers	25-44	2004	15.5981	14.9916	23.1813	-32.7127	-35.3288
Japan	Male	All Other Cancers	25-44	2005	14.3081	14.8639	23.1813	-38.2773	-35.8796
Japan	Male	All Other Cancers	25-44	2006	14.6856	14.4102	23.1813	-36.6489	-37.837
Japan	Male	All Other Cancers	25-44	2007	14.2368	14.1273	23.1813	-38.5849	-39.0574
Japan	Male	All Other Cancers	25-44	2008	13.4594	13.6061	23.1813	-41.9385	-41.3056
Japan	Male	All Other Cancers	25-44	2009	13.1221	13.1254	23.1813	-43.3935	-43.3792
Japan	Male	All Other Cancers	25-44	2010	12.7947	12.8066	23.1813	-44.8057	-44.7545
Japan	Male	All Other Cancers	25-44	2011	12.503	12.6668	23.1813	-46.0643	-45.3576
Japan	Male	All Other Cancers	25-44	2012	12.7027	12.4028	23.1813	-45.2029	-46.4967
Japan	Male	All Other Cancers	25-44	2013	12.0026	12.3362	23.1813	-48.2228	-46.7837
Japan	Male	All Other Cancers	25-44	2014	12.3034	12.0274	23.1813	-46.9253	-48.116
Japan	Male	All Other Cancers	25-44	2015	11.7761	11.8578	23.1813	-49.1999	-48.8474
Japan	Male	All Other Cancers	25-44	2016	11.494	11.5683	23.1813	-50.4169	-50.0965
Japan	Male	All Other Cancers	25-44	2017	11.4347	11.2225	23.1813	-50.6727	-51.5879
Japan	Male	All Other Cancers	25-44	2018	10.7389	10.8785	23.1813	-53.6741	-53.0718
Japan	Male	All Other Cancers	25-44	2019	10.462	10.6005	23.1813	-54.8687	-54.2714
Japan	Male	All Other Cancers	45-54	1990	126.351	124.55	126.351	0	0
Japan	Male	All Other Cancers	45-54	1991	122.749	122.22	126.351	-2.85079	-3.26999
Japan	Male	All Other Cancers	45-54	1992	117.558	118.272	126.351	-6.95916	-6.39443
Japan	Male	All Other Cancers	45-54	1993	114.508	115.195	126.351	-9.37333	-8.82981
Japan	Male	All Other Cancers	45-54	1994	113.518	116.55	126.351	-10.1569	-7.75719
Japan	Male	All Other Cancers	45-54	1995	121.624	119.248	126.351	-3.74132	-5.62201
Japan	Male	All Other Cancers	45-54	1996	122.601	121.239	126.351	-2.96777	-4.04574
Japan	Male	All Other Cancers	45-54	1997	119.493	119.711	126.351	-5.42814	-5.25555
Japan	Male	All Other Cancers	45-54	1998	117.038	117.443	126.351	-7.37074	-7.05077
Japan	Male	All Other Cancers	45-54	1999	115.797	114.175	126.351	-8.35343	-9.63711
Japan	Male	All Other Cancers	45-54	2000	109.689	111.637	126.351	-13.1871	-11.6457
Japan	Male	All Other Cancers	45-54	2001	109.424	108.125	126.351	-13.3967	-14.4252
Japan	Male	All Other Cancers	45-54	2002	105.261	105.998	126.351	-16.6917	-16.1084
Japan	Male	All Other Cancers	45-54	2003	103.309	103.199	126.351	-18.2367	-18.3234
Japan	Male	All Other Cancers	45-54	2004	101.028	99.328	126.351	-20.0417	-21.3874
Japan	Male	All Other Cancers	45-54	2005	93.6468	94.884	126.351	-25.8838	-24.9046
Japan	Male	All Other Cancers	45-54	2006	89.9769	90.0365	126.351	-28.7883	-28.7411
Japan	Male	All Other Cancers	45-54	2007	86.4858	86.3402	126.351	-31.5514	-31.6666
Japan	Male	All Other Cancers	45-54	2008	82.5578	82.7438	126.351	-34.6601	-34.5129
Japan	Male	All Other Cancers	45-54	2009	79.1878	78.6274	126.351	-37.3273	-37.7708
Japan	Male	All Other Cancers	45-54	2010	74.1365	75.0257	126.351	-41.3251	-40.6213
Japan	Male	All Other Cancers	45-54	2011	71.7528	71.6706	126.351	-43.2117	-43.2767
Japan	Male	All Other Cancers	45-54	2012	69.1226	69.8073	126.351	-45.2933	-44.7514
Japan	Male	All Other Cancers	45-54	2013	68.5464	66.8431	126.351	-45.7493	-47.0974
Japan	Male	All Other Cancers	45-54	2014	62.8604	63.8385	126.351	-50.2495	-49.4754
Japan	Male	All Other Cancers	45-54	2015	60.1086	61.3488	126.351	-52.4274	-51.4459
Japan	Male	All Other Cancers	45-54	2016	61.0774	59.4307	126.351	-51.6607	-52.9639
Japan	Male	All Other Cancers	45-54	2017	57.1063	57.5713	126.351	-54.8036	-54.4355
Japan	Male	All Other Cancers	45-54	2018	54.5302	54.7167	126.351	-56.8424	-56.6948
Japan	Male	All Other Cancers	45-54	2019	52.5137	53.522	126.351	-58.4383	-57.6404
Japan	Male	All Other Cancers	55-64	1990	409.061	405.385	409.061	0	0
Japan	Male	All Other Cancers	55-64	1991	401.709	404.69	409.061	-1.79736	-1.06862
Japan	Male	All Other Cancers	55-64	1992	403.3	400.204	409.061	-1.40849	-2.16525
Japan	Male	All Other Cancers	55-64	1993	395.604	396.037	409.061	-3.28989	-3.18397
Japan	Male	All Other Cancers	55-64	1994	389.208	392.468	409.061	-4.85354	-4.0564
Japan	Male	All Other Cancers	55-64	1995	392.594	389.553	409.061	-4.02577	-4.7691
Japan	Male	All Other Cancers	55-64	1996	386.858	382.61	409.061	-5.42799	-6.46637
Japan	Male	All Other Cancers	55-64	1997	368.379	371.547	409.061	-9.94534	-9.17092
Japan	Male	All Other Cancers	55-64	1998	359.404	359.683	409.061	-12.1394	-12.0712
Japan	Male	All Other Cancers	55-64	1999	351.266	351.507	409.061	-14.1289	-14.0699
Japan	Male	All Other Cancers	55-64	2000	343.851	342.364	409.061	-15.9415	-16.305
Japan	Male	All Other Cancers	55-64	2001	331.976	330.469	409.061	-18.8445	-19.2128
Japan	Male	All Other Cancers	55-64	2002	315.581	319.131	409.061	-22.8525	-21.9846
Japan	Male	All Other Cancers	55-64	2003	309.836	310.447	409.061	-24.2569	-24.1076
Japan	Male	All Other Cancers	55-64	2004	305.924	305.738	409.061	-25.2133	-25.2588
Japan	Male	All Other Cancers	55-64	2005	301.453	301.861	409.061	-26.3061	-26.2064
Japan	Male	All Other Cancers	55-64	2006	298.207	298.142	409.061	-27.0997	-27.1156
Japan	Male	All Other Cancers	55-64	2007	294.765	293.001	409.061	-27.941	-28.3723
Japan	Male	All Other Cancers	55-64	2008	286.031	285.722	409.061	-30.0762	-30.1519
Japan	Male	All Other Cancers	55-64	2009	276.368	276.823	409.061	-32.4385	-32.3274
Japan	Male	All Other Cancers	55-64	2010	268.069	269.864	409.061	-34.4674	-34.0285
Japan	Male	All Other Cancers	55-64	2011	265.156	264.85	409.061	-35.1795	-35.2543
Japan	Male	All Other Cancers	55-64	2012	261.326	260.131	409.061	-36.1158	-36.408
Japan	Male	All Other Cancers	55-64	2013	253.91	252.555	409.061	-37.9286	-38.2599
Japan	Male	All Other Cancers	55-64	2014	242.429	243.115	409.061	-40.7354	-40.5675
Japan	Male	All Other Cancers	55-64	2015	233.007	233.416	409.061	-43.0387	-42.9388
Japan	Male	All Other Cancers	55-64	2016	224.811	224.208	409.061	-45.0422	-45.1897
Japan	Male	All Other Cancers	55-64	2017	214.805	214.781	409.061	-47.4883	-47.4941
Japan	Male	All Other Cancers	55-64	2018	204.728	205.189	409.061	-49.9519	-49.8391
Japan	Male	All Other Cancers	55-64	2019	196.034	200.381	409.061	-52.0771	-51.0145
Japan	Male	Nervous System Diseases	25-44	1990	1.68431	1.6203	1.68431	0	0
Japan	Male	Nervous System Diseases	25-44	1991	1.5563	1.64015	1.68431	-7.6002	-2.62183
Japan	Male	Nervous System Diseases	25-44	1992	1.67984	1.61993	1.68431	-0.265293	-3.82236
Japan	Male	Nervous System Diseases	25-44	1993	1.62365	1.74252	1.68431	-3.6016	3.45596
Japan	Male	Nervous System Diseases	25-44	1994	1.92407	1.86156	1.68431	14.2348	10.5239
Japan	Male	Nervous System Diseases	25-44	1995	2.03698	1.97603	1.68431	20.9385	17.3196
Japan	Male	Nervous System Diseases	25-44	1996	1.96703	2.04021	1.68431	16.7856	21.1302
Japan	Male	Nervous System Diseases	25-44	1997	2.11661	1.95158	1.68431	25.6666	15.8683
Japan	Male	Nervous System Diseases	25-44	1998	1.7711	1.95763	1.68431	5.15262	16.2277
Japan	Male	Nervous System Diseases	25-44	1999	1.98519	1.82883	1.68431	17.864	8.58023
Japan	Male	Nervous System Diseases	25-44	2000	1.73019	1.79364	1.68431	2.72407	6.49108
Japan	Male	Nervous System Diseases	25-44	2001	1.66553	1.69078	1.68431	-1.11484	0.384254
Japan	Male	Nervous System Diseases	25-44	2002	1.67662	1.74011	1.68431	-0.456466	3.31304
Japan	Male	Nervous System Diseases	25-44	2003	1.87818	1.76559	1.68431	11.5104	4.82567
Japan	Male	Nervous System Diseases	25-44	2004	1.74196	1.72248	1.68431	3.42304	2.26601
Japan	Male	Nervous System Diseases	25-44	2005	1.54728	1.66179	1.68431	-8.13546	-1.33694
Japan	Male	Nervous System Diseases	25-44	2006	1.69613	1.68835	1.68431	0.70161	0.239791
Japan	Male	Nervous System Diseases	25-44	2007	1.82163	1.7873	1.68431	8.15322	6.11453
Japan	Male	Nervous System Diseases	25-44	2008	1.84413	1.81271	1.68431	9.48877	7.62326
Japan	Male	Nervous System Diseases	25-44	2009	1.77236	1.78436	1.68431	5.2278	5.94
Japan	Male	Nervous System Diseases	25-44	2010	1.73658	1.73598	1.68431	3.10342	3.06781
Japan	Male	Nervous System Diseases	25-44	2011	1.699	1.71713	1.68431	0.872214	1.94857
Japan	Male	Nervous System Diseases	25-44	2012	1.71581	1.72542	1.68431	1.87007	2.44092
Japan	Male	Nervous System Diseases	25-44	2013	1.76146	1.74748	1.68431	4.58049	3.75032
Japan	Male	Nervous System Diseases	25-44	2014	1.76516	1.77034	1.68431	4.80041	5.10779
Japan	Male	Nervous System Diseases	25-44	2015	1.7844	1.75714	1.68431	5.94247	4.32389
Japan	Male	Nervous System Diseases	25-44	2016	1.72185	1.88707	1.68431	2.22879	12.0383
Japan	Male	Nervous System Diseases	25-44	2017	2.15497	2.00319	1.68431	27.9436	18.9325
Japan	Male	Nervous System Diseases	25-44	2018	2.13276	2.17468	1.68431	26.625	29.1142
Japan	Male	Nervous System Diseases	25-44	2019	2.23633	2.18454	1.68431	32.774	29.6995
Japan	Male	Nervous System Diseases	45-54	1990	3.5395	3.60668	3.5395	0	0
Japan	Male	Nervous System Diseases	45-54	1991	3.67385	3.67167	3.5395	3.7955	3.7339
Japan	Male	Nervous System Diseases	45-54	1992	3.80165	3.56836	3.5395	7.40622	0.815115
Japan	Male	Nervous System Diseases	45-54	1993	3.22957	3.51221	3.5395	-8.75637	-0.77107
Japan	Male	Nervous System Diseases	45-54	1994	3.50542	3.61498	3.5395	-0.963058	2.13244
Japan	Male	Nervous System Diseases	45-54	1995	4.10996	3.86368	3.5395	16.1168	9.15864
Japan	Male	Nervous System Diseases	45-54	1996	3.97565	4.0201	3.5395	12.3222	13.5781
Japan	Male	Nervous System Diseases	45-54	1997	3.9747	3.85764	3.5395	12.2954	8.98813
Japan	Male	Nervous System Diseases	45-54	1998	3.62257	3.90038	3.5395	2.34672	10.1957
Japan	Male	Nervous System Diseases	45-54	1999	4.10387	3.78857	3.5395	15.9449	7.03673
Japan	Male	Nervous System Diseases	45-54	2000	3.63927	3.94094	3.5395	2.81861	11.3417
Japan	Male	Nervous System Diseases	45-54	2001	4.07969	3.848	3.5395	15.2616	8.71589
Japan	Male	Nervous System Diseases	45-54	2002	3.82505	3.81757	3.5395	8.06751	7.85619
Japan	Male	Nervous System Diseases	45-54	2003	3.54798	3.60734	3.5395	0.239518	1.91663
Japan	Male	Nervous System Diseases	45-54	2004	3.44899	3.67401	3.5395	-2.55713	3.80011
Japan	Male	Nervous System Diseases	45-54	2005	4.02505	3.84228	3.5395	13.7179	8.55407
Japan	Male	Nervous System Diseases	45-54	2006	4.05278	4.07922	3.5395	14.5014	15.2483
Japan	Male	Nervous System Diseases	45-54	2007	4.15982	3.97301	3.5395	17.5255	12.2477
Japan	Male	Nervous System Diseases	45-54	2008	3.70643	3.90971	3.5395	4.71618	10.4592
Japan	Male	Nervous System Diseases	45-54	2009	3.86287	3.92415	3.5395	9.13581	10.8672
Japan	Male	Nervous System Diseases	45-54	2010	4.20314	4.05618	3.5395	18.7495	14.5974
Japan	Male	Nervous System Diseases	45-54	2011	4.10253	4.06748	3.5395	15.9069	14.9167
Japan	Male	Nervous System Diseases	45-54	2012	3.89677	4.03105	3.5395	10.0937	13.8874
Japan	Male	Nervous System Diseases	45-54	2013	4.09385	4.0862	3.5395	15.6616	15.4454
Japan	Male	Nervous System Diseases	45-54	2014	4.26797	4.11087	3.5395	20.5809	16.1424
Japan	Male	Nervous System Diseases	45-54	2015	3.97078	4.1021	3.5395	12.1847	15.8948
Japan	Male	Nervous System Diseases	45-54	2016	4.06756	4.28964	3.5395	14.9188	21.1933
Japan	Male	Nervous System Diseases	45-54	2017	4.83059	4.57048	3.5395	36.4764	29.1276
Japan	Male	Nervous System Diseases	45-54	2018	4.81328	5.05563	3.5395	35.9875	42.8343
Japan	Male	Nervous System Diseases	45-54	2019	5.52301	5.16815	3.5395	56.0391	46.0133
Japan	Male	Nervous System Diseases	55-64	1990	8.65428	8.81227	8.65428	0	0
Japan	Male	Nervous System Diseases	55-64	1991	8.97026	9.06357	8.65428	3.65123	4.72936
Japan	Male	Nervous System Diseases	55-64	1992	9.56616	9.41946	8.65428	10.5368	8.84171
Japan	Male	Nervous System Diseases	55-64	1993	9.72196	9.61534	8.65428	12.3371	11.1051
Japan	Male	Nervous System Diseases	55-64	1994	9.5579	9.67703	8.65428	10.4413	11.8179
Japan	Male	Nervous System Diseases	55-64	1995	9.75123	9.47852	8.65428	12.6753	9.5241
Japan	Male	Nervous System Diseases	55-64	1996	9.12643	9.54495	8.65428	5.4557	10.2917
Japan	Male	Nervous System Diseases	55-64	1997	9.75718	9.4773	8.65428	12.744	9.51003
Japan	Male	Nervous System Diseases	55-64	1998	9.5483	9.77383	8.65428	10.3304	12.9364
Japan	Male	Nervous System Diseases	55-64	1999	10.016	9.26578	8.65428	15.7348	7.06589
Japan	Male	Nervous System Diseases	55-64	2000	8.23302	9.10707	8.65428	-4.86757	5.23199
Japan	Male	Nervous System Diseases	55-64	2001	9.07217	8.42371	8.65428	4.82868	-2.66421
Japan	Male	Nervous System Diseases	55-64	2002	7.96594	8.48145	8.65428	-7.95375	-1.99698
Japan	Male	Nervous System Diseases	55-64	2003	8.40626	8.35372	8.65428	-2.86588	-3.47294
Japan	Male	Nervous System Diseases	55-64	2004	8.68896	8.82326	8.65428	0.400813	1.95256
Japan	Male	Nervous System Diseases	55-64	2005	9.37455	9.3828	8.65428	8.32274	8.41806
Japan	Male	Nervous System Diseases	55-64	2006	10.0849	9.96283	8.65428	16.5306	15.1203
Japan	Male	Nervous System Diseases	55-64	2007	10.429	9.89393	8.65428	20.5074	14.3242
Japan	Male	Nervous System Diseases	55-64	2008	9.16787	9.64408	8.65428	5.93461	11.4371
Japan	Male	Nervous System Diseases	55-64	2009	9.33531	9.41214	8.65428	7.86932	8.75711
Japan	Male	Nervous System Diseases	55-64	2010	9.73324	9.51795	8.65428	12.4674	9.97966
Japan	Male	Nervous System Diseases	55-64	2011	9.48528	10.0875	8.65428	9.60226	16.5604
Japan	Male	Nervous System Diseases	55-64	2012	11.0439	10.319	8.65428	27.6115	19.2358
Japan	Male	Nervous System Diseases	55-64	2013	10.4279	10.8068	8.65428	20.4936	24.8723
Japan	Male	Nervous System Diseases	55-64	2014	10.9487	10.6438	8.65428	26.5119	22.9885
Japan	Male	Nervous System Diseases	55-64	2015	10.5547	10.9409	8.65428	21.9599	26.4221
Japan	Male	Nervous System Diseases	55-64	2016	11.3193	12.1142	8.65428	30.7944	39.9797
Japan	Male	Nervous System Diseases	55-64	2017	14.4686	13.5189	8.65428	67.1849	56.2109
Japan	Male	Nervous System Diseases	55-64	2018	14.7688	14.4836	8.65428	70.6535	67.3572
Japan	Male	Nervous System Diseases	55-64	2019	14.2132	14.491	8.65428	64.2332	67.4434
Japan	Male	Metabolic Diseases	25-44	1990	1.45047	1.44683	1.45047	0	0
Japan	Male	Metabolic Diseases	25-44	1991	1.44319	1.50008	1.45047	-0.501937	3.42038
Japan	Male	Metabolic Diseases	25-44	1992	1.60658	1.56434	1.45047	10.7631	7.85083
Japan	Male	Metabolic Diseases	25-44	1993	1.64326	1.74599	1.45047	13.2914	20.3742
Japan	Male	Metabolic Diseases	25-44	1994	1.98813	1.86196	1.45047	37.0681	28.3696
Japan	Male	Metabolic Diseases	25-44	1995	1.9545	1.89887	1.45047	34.7494	30.9142
Japan	Male	Metabolic Diseases	25-44	1996	1.75398	1.81898	1.45047	20.9251	25.4065
Japan	Male	Metabolic Diseases	25-44	1997	1.74847	1.76957	1.45047	20.545	22
Japan	Male	Metabolic Diseases	25-44	1998	1.80627	1.80548	1.45047	24.5299	24.4756
Japan	Male	Metabolic Diseases	25-44	1999	1.8617	1.84258	1.45047	28.352	27.0336
Japan	Male	Metabolic Diseases	25-44	2000	1.85977	1.79321	1.45047	28.2188	23.6299
Japan	Male	Metabolic Diseases	25-44	2001	1.65816	1.77299	1.45047	14.3187	22.2359
Japan	Male	Metabolic Diseases	25-44	2002	1.80105	1.7242	1.45047	24.1702	18.8719
Japan	Male	Metabolic Diseases	25-44	2003	1.71339	1.71745	1.45047	18.1267	18.4065
Japan	Male	Metabolic Diseases	25-44	2004	1.6379	1.69269	1.45047	12.9225	16.6995
Japan	Male	Metabolic Diseases	25-44	2005	1.72677	1.69296	1.45047	19.0494	16.7182
Japan	Male	Metabolic Diseases	25-44	2006	1.7142	1.69173	1.45047	18.1828	16.6335
Japan	Male	Metabolic Diseases	25-44	2007	1.63422	1.606	1.45047	12.6682	10.7231
Japan	Male	Metabolic Diseases	25-44	2008	1.46959	1.55181	1.45047	1.31838	6.98705
Japan	Male	Metabolic Diseases	25-44	2009	1.55163	1.55033	1.45047	6.97456	6.88512
Japan	Male	Metabolic Diseases	25-44	2010	1.62978	1.56176	1.45047	12.3624	7.6728
Japan	Male	Metabolic Diseases	25-44	2011	1.50387	1.51454	1.45047	3.68142	4.41712
Japan	Male	Metabolic Diseases	25-44	2012	1.40996	1.4023	1.45047	-2.79248	-3.32071
Japan	Male	Metabolic Diseases	25-44	2013	1.29308	1.33326	1.45047	-10.8511	-8.08072
Japan	Male	Metabolic Diseases	25-44	2014	1.29674	1.26751	1.45047	-10.5986	-12.6141
Japan	Male	Metabolic Diseases	25-44	2015	1.2127	1.2757	1.45047	-16.3925	-12.049
Japan	Male	Metabolic Diseases	25-44	2016	1.31766	1.18227	1.45047	-9.15593	-18.4904
Japan	Male	Metabolic Diseases	25-44	2017	1.01645	1.18939	1.45047	-29.9228	-17.9995
Japan	Male	Metabolic Diseases	25-44	2018	1.23406	1.12187	1.45047	-14.9196	-22.6545
Japan	Male	Metabolic Diseases	25-44	2019	1.1151	1.17458	1.45047	-23.1212	-19.0204
Japan	Male	Metabolic Diseases	45-54	1990	6.05239	6.34868	6.05239	0	0
Japan	Male	Metabolic Diseases	45-54	1991	6.64498	6.35174	6.05239	9.79097	4.94606
Japan	Male	Metabolic Diseases	45-54	1992	6.35787	6.49067	6.05239	5.04722	7.24143
Japan	Male	Metabolic Diseases	45-54	1993	6.46916	6.57454	6.05239	6.88611	8.62717
Japan	Male	Metabolic Diseases	45-54	1994	6.89659	7.39838	6.05239	13.9482	22.239
Japan	Male	Metabolic Diseases	45-54	1995	8.82939	7.7559	6.05239	45.8827	28.1462
Japan	Male	Metabolic Diseases	45-54	1996	7.54174	7.97533	6.05239	24.6076	31.7715
Japan	Male	Metabolic Diseases	45-54	1997	7.55485	7.55383	6.05239	24.8243	24.8075
Japan	Male	Metabolic Diseases	45-54	1998	7.56491	7.80286	6.05239	24.9904	28.922
Japan	Male	Metabolic Diseases	45-54	1999	8.28883	7.74117	6.05239	36.9514	27.9026
Japan	Male	Metabolic Diseases	45-54	2000	7.36976	7.83085	6.05239	21.7661	29.3844
Japan	Male	Metabolic Diseases	45-54	2001	7.83395	7.54312	6.05239	29.4357	24.6305
Japan	Male	Metabolic Diseases	45-54	2002	7.42565	7.56196	6.05239	22.6896	24.9417
Japan	Male	Metabolic Diseases	45-54	2003	7.42627	7.36962	6.05239	22.6998	21.7637
Japan	Male	Metabolic Diseases	45-54	2004	7.25692	7.3542	6.05239	19.9018	21.5091
Japan	Male	Metabolic Diseases	45-54	2005	7.37941	7.2948	6.05239	21.9256	20.5277
Japan	Male	Metabolic Diseases	45-54	2006	7.24808	7.22867	6.05239	19.7556	19.4349
Japan	Male	Metabolic Diseases	45-54	2007	7.05851	7.05813	6.05239	16.6236	16.6173
Japan	Male	Metabolic Diseases	45-54	2008	6.86781	6.80124	6.05239	13.4727	12.3729
Japan	Male	Metabolic Diseases	45-54	2009	6.47741	6.54387	6.05239	7.02235	8.12036
Japan	Male	Metabolic Diseases	45-54	2010	6.28638	6.43922	6.05239	3.86606	6.39138
Japan	Male	Metabolic Diseases	45-54	2011	6.55387	6.3283	6.05239	8.28572	4.55876
Japan	Male	Metabolic Diseases	45-54	2012	6.14466	6.09065	6.05239	1.52451	0.632162
Japan	Male	Metabolic Diseases	45-54	2013	5.57342	5.6687	6.05239	-7.91375	-6.3395
Japan	Male	Metabolic Diseases	45-54	2014	5.28802	5.33155	6.05239	-12.6293	-11.9101
Japan	Male	Metabolic Diseases	45-54	2015	5.1332	5.24233	6.05239	-15.1872	-13.3841
Japan	Male	Metabolic Diseases	45-54	2016	5.30577	5.39298	6.05239	-12.336	-10.895
Japan	Male	Metabolic Diseases	45-54	2017	5.73997	5.53262	6.05239	-5.16195	-8.58791
Japan	Male	Metabolic Diseases	45-54	2018	5.55211	5.50775	6.05239	-8.26579	-8.99873
Japan	Male	Metabolic Diseases	45-54	2019	5.23117	5.39164	6.05239	-13.5685	-10.9171
Japan	Male	Metabolic Diseases	55-64	1990	16.9517	17.2508	16.9517	0	0
Japan	Male	Metabolic Diseases	55-64	1991	17.5498	17.0932	16.9517	3.52844	0.834857
Japan	Male	Metabolic Diseases	55-64	1992	16.7781	17.5266	16.9517	-1.02387	3.39159
Japan	Male	Metabolic Diseases	55-64	1993	18.2519	17.7862	16.9517	7.6702	4.92252
Japan	Male	Metabolic Diseases	55-64	1994	18.3284	20.2302	16.9517	8.12123	19.3401
Japan	Male	Metabolic Diseases	55-64	1995	24.1102	21.16	16.9517	42.2289	24.8252
Japan	Male	Metabolic Diseases	55-64	1996	21.0414	21.5963	16.9517	24.1256	27.3989
Japan	Male	Metabolic Diseases	55-64	1997	19.6372	19.9255	16.9517	15.8421	17.5428
Japan	Male	Metabolic Diseases	55-64	1998	19.0979	19.3131	16.9517	12.6607	13.9304
Japan	Male	Metabolic Diseases	55-64	1999	19.2043	19.1828	16.9517	13.2882	13.1617
Japan	Male	Metabolic Diseases	55-64	2000	19.2463	18.9706	16.9517	13.536	11.9097
Japan	Male	Metabolic Diseases	55-64	2001	18.4612	18.6531	16.9517	8.90496	10.0367
Japan	Male	Metabolic Diseases	55-64	2002	18.2518	18.1929	16.9517	7.66921	7.32219
Japan	Male	Metabolic Diseases	55-64	2003	17.8658	17.6442	16.9517	5.39241	4.08528
Japan	Male	Metabolic Diseases	55-64	2004	16.8151	17.5084	16.9517	-0.805772	3.28409
Japan	Male	Metabolic Diseases	55-64	2005	17.8443	17.5817	16.9517	5.26563	3.71624
Japan	Male	Metabolic Diseases	55-64	2006	18.0856	17.9287	16.9517	6.68885	5.76352
Japan	Male	Metabolic Diseases	55-64	2007	17.8563	17.523	16.9517	5.33607	3.36992
Japan	Male	Metabolic Diseases	55-64	2008	16.6271	17.1058	16.9517	-1.91515	0.908914
Japan	Male	Metabolic Diseases	55-64	2009	16.834	16.6203	16.9517	-0.694172	-1.95528
Japan	Male	Metabolic Diseases	55-64	2010	16.3997	16.537	16.9517	-3.25652	-2.44632
Japan	Male	Metabolic Diseases	55-64	2011	16.3773	16.1287	16.9517	-3.38828	-4.85523
Japan	Male	Metabolic Diseases	55-64	2012	15.609	15.5677	16.9517	-7.92091	-8.16419
Japan	Male	Metabolic Diseases	55-64	2013	14.7169	14.8203	16.9517	-13.1834	-12.5732
Japan	Male	Metabolic Diseases	55-64	2014	14.1351	14.0968	16.9517	-16.6153	-16.8412
Japan	Male	Metabolic Diseases	55-64	2015	13.4385	13.6053	16.9517	-20.7249	-19.7409
Japan	Male	Metabolic Diseases	55-64	2016	13.2423	13.5538	16.9517	-21.8824	-20.0443
Japan	Male	Metabolic Diseases	55-64	2017	13.9808	13.7476	16.9517	-17.5257	-18.9014
Japan	Male	Metabolic Diseases	55-64	2018	14.0197	13.7337	16.9517	-17.2961	-18.9831
Japan	Male	Metabolic Diseases	55-64	2019	13.2007	13.6102	16.9517	-22.1277	-19.7119
Japan	Male	Cardiovascular Disease	25-44	1990	26.909	27.1647	26.909	0	0
Japan	Male	Cardiovascular Disease	25-44	1991	27.4203	27.0016	26.909	1.90024	0.344255
Japan	Male	Cardiovascular Disease	25-44	1992	26.6756	26.6722	26.909	-0.867469	-0.879934
Japan	Male	Cardiovascular Disease	25-44	1993	25.9207	25.4916	26.909	-3.67257	-5.26726
Japan	Male	Cardiovascular Disease	25-44	1994	23.8786	24.0708	26.909	-11.2617	-10.5474
Japan	Male	Cardiovascular Disease	25-44	1995	22.4131	23.0065	26.909	-16.7078	-14.5025
Japan	Male	Cardiovascular Disease	25-44	1996	22.7279	22.3781	26.909	-15.538	-16.8376
Japan	Male	Cardiovascular Disease	25-44	1997	21.9935	22.5628	26.909	-18.2671	-16.1515
Japan	Male	Cardiovascular Disease	25-44	1998	22.967	22.7227	26.909	-14.6495	-15.557
Japan	Male	Cardiovascular Disease	25-44	1999	23.2078	22.6367	26.909	-13.7546	-15.8767
Japan	Male	Cardiovascular Disease	25-44	2000	21.7354	22.4607	26.909	-19.2262	-16.531
Japan	Male	Cardiovascular Disease	25-44	2001	22.4388	22.3248	26.909	-16.6122	-17.0358
Japan	Male	Cardiovascular Disease	25-44	2002	22.8003	22.5364	26.909	-15.2689	-16.2496
Japan	Male	Cardiovascular Disease	25-44	2003	22.3701	22.4371	26.909	-16.8676	-16.6186
Japan	Male	Cardiovascular Disease	25-44	2004	22.1409	22.2261	26.909	-17.7194	-17.4028
Japan	Male	Cardiovascular Disease	25-44	2005	22.1672	21.7636	26.909	-17.6215	-19.1216
Japan	Male	Cardiovascular Disease	25-44	2006	20.9826	21.6955	26.909	-22.0238	-19.3744
Japan	Male	Cardiovascular Disease	25-44	2007	21.9367	21.2316	26.909	-18.478	-21.0986
Japan	Male	Cardiovascular Disease	25-44	2008	20.7754	21.0079	26.909	-22.794	-21.9298
Japan	Male	Cardiovascular Disease	25-44	2009	20.3116	20.0913	26.909	-24.5176	-25.3362
Japan	Male	Cardiovascular Disease	25-44	2010	19.1869	19.4349	26.909	-28.6969	-27.7755
Japan	Male	Cardiovascular Disease	25-44	2011	18.8062	18.8303	26.909	-30.1119	-30.0222
Japan	Male	Cardiovascular Disease	25-44	2012	18.4978	18.2624	26.909	-31.2579	-32.1327
Japan	Male	Cardiovascular Disease	25-44	2013	17.4832	17.7109	26.909	-35.0284	-34.1822
Japan	Male	Cardiovascular Disease	25-44	2014	17.1517	16.952	26.909	-36.2604	-37.0026
Japan	Male	Cardiovascular Disease	25-44	2015	16.221	16.4364	26.909	-39.719	-38.9185
Japan	Male	Cardiovascular Disease	25-44	2016	15.9365	15.9608	26.909	-40.7762	-40.686
Japan	Male	Cardiovascular Disease	25-44	2017	15.7249	15.7527	26.909	-41.5628	-41.4594
Japan	Male	Cardiovascular Disease	25-44	2018	15.5966	15.2936	26.909	-42.0393	-43.1653
Japan	Male	Cardiovascular Disease	25-44	2019	14.5594	15.078	26.909	-45.8938	-43.9666
Japan	Male	Cardiovascular Disease	45-54	1990	114.246	112.679	114.246	0	0
Japan	Male	Cardiovascular Disease	45-54	1991	111.112	110.966	114.246	-2.74316	-2.87037
Japan	Male	Cardiovascular Disease	45-54	1992	107.542	108.7	114.246	-5.86796	-4.85445
Japan	Male	Cardiovascular Disease	45-54	1993	107.445	104.284	114.246	-5.95223	-8.71959
Japan	Male	Cardiovascular Disease	45-54	1994	97.8644	100.146	114.246	-14.3386	-12.3412
Japan	Male	Cardiovascular Disease	45-54	1995	95.1291	96.5577	114.246	-16.7328	-15.4823
Japan	Male	Cardiovascular Disease	45-54	1996	96.6797	95.3043	114.246	-15.3755	-16.5794
Japan	Male	Cardiovascular Disease	45-54	1997	94.1041	94.5535	114.246	-17.63	-17.2366
Japan	Male	Cardiovascular Disease	45-54	1998	92.8766	93.3066	114.246	-18.7044	-18.328
Japan	Male	Cardiovascular Disease	45-54	1999	92.9391	91.9736	114.246	-18.6497	-19.4949
Japan	Male	Cardiovascular Disease	45-54	2000	90.105	91.2136	114.246	-21.1304	-20.16
Japan	Male	Cardiovascular Disease	45-54	2001	90.5969	90.7808	114.246	-20.6999	-20.5389
Japan	Male	Cardiovascular Disease	45-54	2002	91.6405	92.1642	114.246	-19.7864	-19.328
Japan	Male	Cardiovascular Disease	45-54	2003	94.2553	92.0019	114.246	-17.4976	-19.47
Japan	Male	Cardiovascular Disease	45-54	2004	90.11	91.845	114.246	-21.1261	-19.6074
Japan	Male	Cardiovascular Disease	45-54	2005	91.1697	89.8534	114.246	-20.1985	-21.3507
Japan	Male	Cardiovascular Disease	45-54	2006	88.2805	88.1028	114.246	-22.7274	-22.8829
Japan	Male	Cardiovascular Disease	45-54	2007	84.8583	85.7582	114.246	-25.7229	-24.9352
Japan	Male	Cardiovascular Disease	45-54	2008	84.1359	84.6172	114.246	-26.3552	-25.9339
Japan	Male	Cardiovascular Disease	45-54	2009	84.8574	82.5884	114.246	-25.7237	-27.7098
Japan	Male	Cardiovascular Disease	45-54	2010	78.7719	81.786	114.246	-31.0504	-28.4121
Japan	Male	Cardiovascular Disease	45-54	2011	81.7288	78.914	114.246	-28.4622	-30.926
Japan	Male	Cardiovascular Disease	45-54	2012	76.2413	77.8178	114.246	-33.2654	-31.8855
Japan	Male	Cardiovascular Disease	45-54	2013	75.4832	75.2614	114.246	-33.929	-34.1232
Japan	Male	Cardiovascular Disease	45-54	2014	74.0596	74.1252	114.246	-35.175	-35.1177
Japan	Male	Cardiovascular Disease	45-54	2015	72.8327	73.1895	114.246	-36.249	-35.9367
Japan	Male	Cardiovascular Disease	45-54	2016	72.6762	72.2305	114.246	-36.386	-36.7761
Japan	Male	Cardiovascular Disease	45-54	2017	71.1826	71.0353	114.246	-37.6934	-37.8223
Japan	Male	Cardiovascular Disease	45-54	2018	69.2472	70.2334	114.246	-39.3874	-38.5241
Japan	Male	Cardiovascular Disease	45-54	2019	70.2706	69.7589	114.246	-38.4916	-38.9395
Japan	Male	Cardiovascular Disease	55-64	1990	287.168	285.099	287.168	0	0
Japan	Male	Cardiovascular Disease	55-64	1991	283.031	283.242	287.168	-1.44076	-1.36711
Japan	Male	Cardiovascular Disease	55-64	1992	279.528	280.371	287.168	-2.66058	-2.367
Japan	Male	Cardiovascular Disease	55-64	1993	278.554	271.154	287.168	-2.99966	-5.57647
Japan	Male	Cardiovascular Disease	55-64	1994	255.381	260.892	287.168	-11.0692	-9.15007
Japan	Male	Cardiovascular Disease	55-64	1995	248.741	246.628	287.168	-13.3814	-14.1173
Japan	Male	Cardiovascular Disease	55-64	1996	235.761	237.216	287.168	-17.9013	-17.3946
Japan	Male	Cardiovascular Disease	55-64	1997	227.147	228.592	287.168	-20.9011	-20.3978
Japan	Male	Cardiovascular Disease	55-64	1998	222.868	224.343	287.168	-22.391	-21.8776
Japan	Male	Cardiovascular Disease	55-64	1999	223.012	220.626	287.168	-22.3408	-23.1717
Japan	Male	Cardiovascular Disease	55-64	2000	215.999	216.593	287.168	-24.7832	-24.5761
Japan	Male	Cardiovascular Disease	55-64	2001	210.769	210.079	287.168	-26.6042	-26.8445
Japan	Male	Cardiovascular Disease	55-64	2002	203.469	206.734	287.168	-29.1462	-28.0094
Japan	Male	Cardiovascular Disease	55-64	2003	205.964	202.685	287.168	-28.2776	-29.4193
Japan	Male	Cardiovascular Disease	55-64	2004	198.623	204.031	287.168	-30.834	-28.9505
Japan	Male	Cardiovascular Disease	55-64	2005	207.508	203.409	287.168	-27.7399	-29.1672
Japan	Male	Cardiovascular Disease	55-64	2006	204.097	202.008	287.168	-28.9276	-29.655
Japan	Male	Cardiovascular Disease	55-64	2007	194.42	198.203	287.168	-32.2976	-30.9803
Japan	Male	Cardiovascular Disease	55-64	2008	196.091	192.914	287.168	-31.7157	-32.822
Japan	Male	Cardiovascular Disease	55-64	2009	188.231	190.1	287.168	-34.4528	-33.8017
Japan	Male	Cardiovascular Disease	55-64	2010	185.98	184.832	287.168	-35.2366	-35.6364
Japan	Male	Cardiovascular Disease	55-64	2011	180.284	182.809	287.168	-37.2199	-36.3409
Japan	Male	Cardiovascular Disease	55-64	2012	182.162	178.661	287.168	-36.5661	-37.7854
Japan	Male	Cardiovascular Disease	55-64	2013	173.535	175.251	287.168	-39.5701	-38.9726
Japan	Male	Cardiovascular Disease	55-64	2014	170.057	169.145	287.168	-40.7815	-41.0989
Japan	Male	Cardiovascular Disease	55-64	2015	163.843	165.522	287.168	-42.9451	-42.3605
Japan	Male	Cardiovascular Disease	55-64	2016	162.666	161.78	287.168	-43.355	-43.6636
Japan	Male	Cardiovascular Disease	55-64	2017	158.831	159.728	287.168	-44.6907	-44.3784
Japan	Male	Cardiovascular Disease	55-64	2018	157.686	158.703	287.168	-45.0895	-44.7353
Japan	Male	Cardiovascular Disease	55-64	2019	159.591	158.638	287.168	-44.4258	-44.7577
Japan	Male	Suicide	25-44	1990	20.028	19.9731	20.028	0	0
Japan	Male	Suicide	25-44	1991	19.9181	20.4415	20.028	-0.548684	2.06441
Japan	Male	Suicide	25-44	1992	21.3783	20.9054	20.028	6.74191	4.381
Japan	Male	Suicide	25-44	1993	21.4199	21.6023	20.028	6.94976	7.86028
Japan	Male	Suicide	25-44	1994	22.0086	21.8581	20.028	9.88917	9.13746
Japan	Male	Suicide	25-44	1995	22.1457	22.2141	20.028	10.5735	10.915
Japan	Male	Suicide	25-44	1996	22.4879	22.8477	20.028	12.2824	14.0788
Japan	Male	Suicide	25-44	1997	23.9095	26.0068	20.028	19.3804	29.8522
Japan	Male	Suicide	25-44	1998	31.623	29.4564	20.028	57.8939	47.076
Japan	Male	Suicide	25-44	1999	32.8367	31.8365	20.028	63.9538	58.9598
Japan	Male	Suicide	25-44	2000	31.0498	31.6304	20.028	55.0318	57.9309
Japan	Male	Suicide	25-44	2001	31.0048	31.2828	20.028	54.807	56.1953
Japan	Male	Suicide	25-44	2002	31.7939	33.4151	20.028	58.7471	66.842
Japan	Male	Suicide	25-44	2003	37.4468	34.6454	20.028	86.9719	72.9849
Japan	Male	Suicide	25-44	2004	34.6956	36.22	20.028	73.2356	80.847
Japan	Male	Suicide	25-44	2005	36.5177	35.3758	20.028	82.3333	76.6316
Japan	Male	Suicide	25-44	2006	34.914	35.5578	20.028	74.3258	77.5403
Japan	Male	Suicide	25-44	2007	35.2416	35.2884	20.028	75.9617	76.1955
Japan	Male	Suicide	25-44	2008	35.7097	36.0061	20.028	78.2989	79.7785
Japan	Male	Suicide	25-44	2009	37.0668	35.9745	20.028	85.075	79.621
Japan	Male	Suicide	25-44	2010	35.147	35.4139	20.028	75.4891	76.822
Japan	Male	Suicide	25-44	2011	34.028	33.5605	20.028	69.902	67.568
Japan	Male	Suicide	25-44	2012	31.5067	32.3503	20.028	57.313	61.5252
Japan	Male	Suicide	25-44	2013	31.5162	31.0282	20.028	57.3607	54.9238
Japan	Male	Suicide	25-44	2014	30.0616	30.0423	20.028	50.0978	50.0013
Japan	Male	Suicide	25-44	2015	28.549	28.4143	20.028	42.5454	41.8727
Japan	Male	Suicide	25-44	2016	26.6322	27.0311	20.028	32.9747	34.9667
Japan	Male	Suicide	25-44	2017	25.9122	26.0616	20.028	29.38	30.126
Japan	Male	Suicide	25-44	2018	25.6405	25.606	20.028	28.0232	27.8512
Japan	Male	Suicide	25-44	2019	25.2654	25.453	20.028	26.1504	27.0868
Japan	Male	Suicide	45-54	1990	32.1174	32.8413	32.1174	0	0
Japan	Male	Suicide	45-54	1991	33.5652	33.4706	32.1174	4.50788	4.21325
Japan	Male	Suicide	45-54	1992	34.7292	34.8538	32.1174	8.13186	8.51988
Japan	Male	Suicide	45-54	1993	36.267	35.5875	32.1174	12.9199	10.8042
Japan	Male	Suicide	45-54	1994	35.7663	36.1864	32.1174	11.3609	12.669
Japan	Male	Suicide	45-54	1995	36.5259	36.959	32.1174	13.7261	15.0747
Japan	Male	Suicide	45-54	1996	38.585	38.3724	32.1174	20.1372	19.4754
Japan	Male	Suicide	45-54	1997	40.0064	45.563	32.1174	24.563	41.8639
Japan	Male	Suicide	45-54	1998	58.0977	51.6344	32.1174	80.8915	60.7676
Japan	Male	Suicide	45-54	1999	56.7991	56.3875	32.1174	76.8483	75.5666
Japan	Male	Suicide	45-54	2000	54.2656	54.2651	32.1174	68.9601	68.9585
Japan	Male	Suicide	45-54	2001	51.7307	53.9888	32.1174	61.0673	68.0983
Japan	Male	Suicide	45-54	2002	55.9702	56.2945	32.1174	74.2674	75.277
Japan	Male	Suicide	45-54	2003	61.1825	57.8408	32.1174	90.4962	80.0917
Japan	Male	Suicide	45-54	2004	56.3698	58.1611	32.1174	75.5116	81.0888
Japan	Male	Suicide	45-54	2005	56.9309	55.0714	32.1174	77.2587	71.4689
Japan	Male	Suicide	45-54	2006	51.9135	54.0234	32.1174	61.6365	68.2059
Japan	Male	Suicide	45-54	2007	53.2258	51.8358	32.1174	65.7225	61.3946
Japan	Male	Suicide	45-54	2008	50.3681	52.4201	32.1174	56.8247	63.2138
Japan	Male	Suicide	45-54	2009	53.6664	51.2184	32.1174	67.0942	59.4722
Japan	Male	Suicide	45-54	2010	49.6208	49.7443	32.1174	54.4979	54.8826
Japan	Male	Suicide	45-54	2011	45.9458	46.0315	32.1174	43.0558	43.3224
Japan	Male	Suicide	45-54	2012	42.5278	43.1799	32.1174	32.4136	34.4437
Japan	Male	Suicide	45-54	2013	41.0659	40.0302	32.1174	27.8617	24.6368
Japan	Male	Suicide	45-54	2014	36.4967	37.4108	32.1174	13.6353	16.4812
Japan	Male	Suicide	45-54	2015	34.6697	34.5278	32.1174	7.9467	7.50486
Japan	Male	Suicide	45-54	2016	32.417	32.6554	32.1174	0.932628	1.67509
Japan	Male	Suicide	45-54	2017	30.8796	30.8725	32.1174	-3.85406	-3.87633
Japan	Male	Suicide	45-54	2018	29.3208	29.5159	32.1174	-8.70756	-8.10012
Japan	Male	Suicide	45-54	2019	28.3473	28.834	32.1174	-11.7387	-10.2231
Japan	Male	Suicide	55-64	1990	32.4897	33.6409	32.4897	0	0
Japan	Male	Suicide	55-64	1991	34.7921	35.0998	32.4897	7.08655	8.03366
Japan	Male	Suicide	55-64	1992	38.0177	36.8509	32.4897	17.0144	13.4232
Japan	Male	Suicide	55-64	1993	37.7429	38.224	32.4897	16.1687	17.6496
Japan	Male	Suicide	55-64	1994	38.9116	38.6164	32.4897	19.7657	18.8574
Japan	Male	Suicide	55-64	1995	39.1949	39.9479	32.4897	20.6378	22.9555
Japan	Male	Suicide	55-64	1996	41.7373	42.061	32.4897	28.4629	29.4595
Japan	Male	Suicide	55-64	1997	45.251	51.084	32.4897	39.2778	57.2311
Japan	Male	Suicide	55-64	1998	66.2636	59.0253	32.4897	103.952	81.6737
Japan	Male	Suicide	55-64	1999	65.5613	65.8291	32.4897	101.791	102.615
Japan	Male	Suicide	55-64	2000	65.6623	64.4532	32.4897	102.102	98.3803
Japan	Male	Suicide	55-64	2001	62.1361	64.1577	32.4897	91.2484	97.4708
Japan	Male	Suicide	55-64	2002	64.6748	63.9414	32.4897	99.0623	96.8048
Japan	Male	Suicide	55-64	2003	65.0131	62.7734	32.4897	100.104	93.21
Japan	Male	Suicide	55-64	2004	58.6323	60.1576	32.4897	80.4639	85.1586
Japan	Male	Suicide	55-64	2005	56.8273	56.8653	32.4897	74.9083	75.0256
Japan	Male	Suicide	55-64	2006	55.1365	55.6438	32.4897	69.7044	71.2658
Japan	Male	Suicide	55-64	2007	54.9676	54.7489	32.4897	69.1845	68.5113
Japan	Male	Suicide	55-64	2008	54.1425	54.8007	32.4897	66.645	68.6708
Japan	Male	Suicide	55-64	2009	55.292	53.3262	32.4897	70.183	64.1324
Japan	Male	Suicide	55-64	2010	50.544	50.4424	32.4897	55.5692	55.2563
Japan	Male	Suicide	55-64	2011	45.4911	45.1776	32.4897	40.0168	39.0521
Japan	Male	Suicide	55-64	2012	39.4978	40.8168	32.4897	21.5702	25.6297
Japan	Male	Suicide	55-64	2013	37.4613	37.5862	32.4897	15.302	15.6863
Japan	Male	Suicide	55-64	2014	35.7994	35.5687	32.4897	10.1867	9.47685
Japan	Male	Suicide	55-64	2015	33.4455	33.1985	32.4897	2.94179	2.18145
Japan	Male	Suicide	55-64	2016	30.3506	31.0701	32.4897	-6.58417	-4.36948
Japan	Male	Suicide	55-64	2017	29.4142	29.3762	32.4897	-9.46605	-9.58302
Japan	Male	Suicide	55-64	2018	28.3639	28.9141	32.4897	-12.6988	-11.0055
Japan	Male	Suicide	55-64	2019	28.9641	28.664	32.4897	-10.8517	-11.7753
Japan	Male	Homicide	25-44	1990	0.657264	0.620886	0.657264	0	0
Japan	Male	Homicide	25-44	1991	0.584508	0.629751	0.657264	-11.0695	-4.18595
Japan	Male	Homicide	25-44	1992	0.647482	0.6449	0.657264	-1.48834	-1.88117
Japan	Male	Homicide	25-44	1993	0.702709	0.675291	0.657264	6.91432	2.74277
Japan	Male	Homicide	25-44	1994	0.675683	0.609715	0.657264	2.80231	-7.23438
Japan	Male	Homicide	25-44	1995	0.450753	0.570228	0.657264	-31.4198	-13.2421
Japan	Male	Homicide	25-44	1996	0.584249	0.557627	0.657264	-11.109	-15.1594
Japan	Male	Homicide	25-44	1997	0.637879	0.589821	0.657264	-2.94935	-10.2612
Japan	Male	Homicide	25-44	1998	0.547335	0.625441	0.657264	-16.7253	-4.8418
Japan	Male	Homicide	25-44	1999	0.691108	0.592094	0.657264	5.14927	-9.91531
Japan	Male	Homicide	25-44	2000	0.53784	0.607735	0.657264	-18.1699	-7.53561
Japan	Male	Homicide	25-44	2001	0.594257	0.602553	0.657264	-9.5862	-8.32412
Japan	Male	Homicide	25-44	2002	0.675561	0.612169	0.657264	2.78374	-6.86098
Japan	Male	Homicide	25-44	2003	0.56669	0.59566	0.657264	-13.7805	-9.37275
Japan	Male	Homicide	25-44	2004	0.54473	0.540215	0.657264	-17.1215	-17.8086
Japan	Male	Homicide	25-44	2005	0.509224	0.498137	0.657264	-22.5237	-24.2106
Japan	Male	Homicide	25-44	2006	0.440455	0.443969	0.657264	-32.9866	-32.452
Japan	Male	Homicide	25-44	2007	0.382228	0.378955	0.657264	-41.8456	-42.3436
Japan	Male	Homicide	25-44	2008	0.314182	0.33658	0.657264	-52.1985	-48.7907
Japan	Male	Homicide	25-44	2009	0.313331	0.296236	0.657264	-52.328	-54.929
Japan	Male	Homicide	25-44	2010	0.261194	0.275238	0.657264	-60.2604	-58.1237
Japan	Male	Homicide	25-44	2011	0.251188	0.253971	0.657264	-61.7828	-61.3593
Japan	Male	Homicide	25-44	2012	0.249532	0.221737	0.657264	-62.0347	-66.2636
Japan	Male	Homicide	25-44	2013	0.164491	0.20401	0.657264	-74.9734	-68.9608
Japan	Male	Homicide	25-44	2014	0.198005	0.167418	0.657264	-69.8743	-74.5281
Japan	Male	Homicide	25-44	2015	0.139757	0.173816	0.657264	-78.7365	-73.5546
Japan	Male	Homicide	25-44	2016	0.183685	0.179498	0.657264	-72.0531	-72.6901
Japan	Male	Homicide	25-44	2017	0.215052	0.192959	0.657264	-67.2808	-70.6421
Japan	Male	Homicide	25-44	2018	0.18014	0.2019	0.657264	-72.5924	-69.2818
Japan	Male	Homicide	25-44	2019	0.210507	0.195324	0.657264	-67.9722	-70.2823
Japan	Male	Homicide	45-54	1990	1.04224	1.02007	1.04224	0	0
Japan	Male	Homicide	45-54	1991	0.997897	1.01907	1.04224	-4.25488	-2.22295
Japan	Male	Homicide	45-54	1992	1.01708	1.07255	1.04224	-2.41396	2.90805
Japan	Male	Homicide	45-54	1993	1.20268	1.18128	1.04224	15.393	13.3399
Japan	Male	Homicide	45-54	1994	1.32407	1.21595	1.04224	27.0407	16.6665
Japan	Male	Homicide	45-54	1995	1.1211	1.08508	1.04224	7.56576	4.11052
Japan	Male	Homicide	45-54	1996	0.810085	0.964568	1.04224	-22.2749	-7.45267
Japan	Male	Homicide	45-54	1997	0.962523	0.949977	1.04224	-7.64891	-8.85269
Japan	Male	Homicide	45-54	1998	1.07732	1.0419	1.04224	3.36571	-0.0328781
Japan	Male	Homicide	45-54	1999	1.08586	1.04112	1.04224	4.18457	-0.10822
Japan	Male	Homicide	45-54	2000	0.960167	1.00156	1.04224	-7.87494	-3.90384
Japan	Male	Homicide	45-54	2001	0.958644	0.920109	1.04224	-8.02114	-11.7184
Japan	Male	Homicide	45-54	2002	0.841516	0.813497	1.04224	-19.2592	-21.9475
Japan	Male	Homicide	45-54	2003	0.640332	0.746403	1.04224	-38.5622	-28.3849
Japan	Male	Homicide	45-54	2004	0.757363	0.666182	1.04224	-27.3334	-36.0819
Japan	Male	Homicide	45-54	2005	0.600852	0.657296	1.04224	-42.3501	-36.9345
Japan	Male	Homicide	45-54	2006	0.613673	0.58046	1.04224	-41.1199	-44.3067
Japan	Male	Homicide	45-54	2007	0.526855	0.535748	1.04224	-49.4499	-48.5967
Japan	Male	Homicide	45-54	2008	0.466715	0.456505	1.04224	-55.2202	-56.1998
Japan	Male	Homicide	45-54	2009	0.375944	0.399374	1.04224	-63.9293	-61.6813
Japan	Male	Homicide	45-54	2010	0.355462	0.368265	1.04224	-65.8945	-64.6661
Japan	Male	Homicide	45-54	2011	0.373389	0.319491	1.04224	-64.1745	-69.3458
Japan	Male	Homicide	45-54	2012	0.229621	0.317412	1.04224	-77.9686	-69.5453
Japan	Male	Homicide	45-54	2013	0.349225	0.274231	1.04224	-66.493	-73.6884
Japan	Male	Homicide	45-54	2014	0.243847	0.292997	1.04224	-76.6037	-71.8879
Japan	Male	Homicide	45-54	2015	0.285919	0.247937	1.04224	-72.5669	-76.2112
Japan	Male	Homicide	45-54	2016	0.214046	0.246709	1.04224	-79.463	-76.3291
Japan	Male	Homicide	45-54	2017	0.240161	0.219215	1.04224	-76.9573	-78.967
Japan	Male	Homicide	45-54	2018	0.203439	0.194711	1.04224	-80.4807	-81.318
Japan	Male	Homicide	45-54	2019	0.140534	0.171986	1.04224	-86.5162	-83.4984
Japan	Male	Homicide	55-64	1990	0.674217	0.70788	0.674217	0	0
Japan	Male	Homicide	55-64	1991	0.741543	0.76331	0.674217	9.98589	13.2144
Japan	Male	Homicide	55-64	1992	0.874171	0.858687	0.674217	29.6573	27.3608
Japan	Male	Homicide	55-64	1993	0.960348	0.933711	0.674217	42.4391	38.4882
Japan	Male	Homicide	55-64	1994	0.966613	0.958578	0.674217	43.3684	42.1766
Japan	Male	Homicide	55-64	1995	0.948774	0.865451	0.674217	40.7225	28.364
Japan	Male	Homicide	55-64	1996	0.680966	0.851694	0.674217	1.00104	26.3235
Japan	Male	Homicide	55-64	1997	0.925342	0.882188	0.674217	37.247	30.8464
Japan	Male	Homicide	55-64	1998	1.04026	1.03532	0.674217	54.2912	53.5596
Japan	Male	Homicide	55-64	1999	1.14037	1.04197	0.674217	69.1405	54.545
Japan	Male	Homicide	55-64	2000	0.945274	1.00826	0.674217	40.2033	49.5451
Japan	Male	Homicide	55-64	2001	0.939126	0.951362	0.674217	39.2915	41.1062
Japan	Male	Homicide	55-64	2002	0.969685	0.92621	0.674217	43.8239	37.3758
Japan	Male	Homicide	55-64	2003	0.86982	0.879928	0.674217	29.012	30.5112
Japan	Male	Homicide	55-64	2004	0.80028	0.772472	0.674217	18.6977	14.5732
Japan	Male	Homicide	55-64	2005	0.647315	0.661508	0.674217	-3.99007	-1.88497
Japan	Male	Homicide	55-64	2006	0.536929	0.610141	0.674217	-20.3626	-9.50376
Japan	Male	Homicide	55-64	2007	0.646178	0.561638	0.674217	-4.15866	-16.6977
Japan	Male	Homicide	55-64	2008	0.501807	0.588153	0.674217	-25.5719	-12.765
Japan	Male	Homicide	55-64	2009	0.616474	0.563571	0.674217	-8.5644	-16.411
Japan	Male	Homicide	55-64	2010	0.572432	0.520734	0.674217	-15.0967	-22.7646
Japan	Male	Homicide	55-64	2011	0.373295	0.425511	0.674217	-44.6327	-36.8881
Japan	Male	Homicide	55-64	2012	0.330806	0.344823	0.674217	-50.9348	-48.8557
Japan	Male	Homicide	55-64	2013	0.330369	0.350418	0.674217	-50.9996	-48.0258
Japan	Male	Homicide	55-64	2014	0.39008	0.333087	0.674217	-42.1432	-50.5964
Japan	Male	Homicide	55-64	2015	0.278813	0.340893	0.674217	-58.6464	-49.4386
Japan	Male	Homicide	55-64	2016	0.353787	0.304501	0.674217	-47.5261	-54.8363
Japan	Male	Homicide	55-64	2017	0.280903	0.30425	0.674217	-58.3364	-54.8736
Japan	Male	Homicide	55-64	2018	0.278059	0.27548	0.674217	-58.7582	-59.1407
Japan	Male	Homicide	55-64	2019	0.267478	0.272768	0.674217	-60.3276	-59.5429
Japan	Male	Transport Accidents	25-44	1990	13.0255	12.9556	13.0255	0	0
Japan	Male	Transport Accidents	25-44	1991	12.8858	12.7912	13.0255	-1.07289	-1.79896
Japan	Male	Transport Accidents	25-44	1992	12.4623	12.4869	13.0255	-4.324	-4.13473
Japan	Male	Transport Accidents	25-44	1993	12.1128	12.0658	13.0255	-7.0073	-7.36817
Japan	Male	Transport Accidents	25-44	1994	11.6222	11.7456	13.0255	-10.7732	-9.82649
Japan	Male	Transport Accidents	25-44	1995	11.5017	11.4209	13.0255	-11.699	-12.3193
Japan	Male	Transport Accidents	25-44	1996	11.1387	11.0746	13.0255	-14.4856	-14.9773
Japan	Male	Transport Accidents	25-44	1997	10.5836	10.5783	13.0255	-18.7472	-18.7878
Japan	Male	Transport Accidents	25-44	1998	10.0126	10.3344	13.0255	-23.1306	-20.6601
Japan	Male	Transport Accidents	25-44	1999	10.4071	10.304	13.0255	-20.1024	-20.8937
Japan	Male	Transport Accidents	25-44	2000	10.4923	10.4138	13.0255	-19.4479	-20.0509
Japan	Male	Transport Accidents	25-44	2001	10.342	10.1436	13.0255	-20.6022	-22.1249
Japan	Male	Transport Accidents	25-44	2002	9.59659	9.60724	13.0255	-26.3247	-26.2429
Japan	Male	Transport Accidents	25-44	2003	8.88318	8.95345	13.0255	-31.8017	-31.2622
Japan	Male	Transport Accidents	25-44	2004	8.38058	8.51038	13.0255	-35.6602	-34.6637
Japan	Male	Transport Accidents	25-44	2005	8.26738	7.89035	13.0255	-36.5293	-39.4238
Japan	Male	Transport Accidents	25-44	2006	7.0231	7.11779	13.0255	-46.082	-45.355
Japan	Male	Transport Accidents	25-44	2007	6.06288	6.21666	13.0255	-53.4538	-52.2732
Japan	Male	Transport Accidents	25-44	2008	5.56399	5.53059	13.0255	-57.2839	-57.5403
Japan	Male	Transport Accidents	25-44	2009	4.9649	5.18834	13.0255	-61.8833	-60.1679
Japan	Male	Transport Accidents	25-44	2010	5.03613	4.95423	13.0255	-61.3364	-61.9652
Japan	Male	Transport Accidents	25-44	2011	4.86165	4.84703	13.0255	-62.6759	-62.7881
Japan	Male	Transport Accidents	25-44	2012	4.64332	4.56415	13.0255	-64.3521	-64.9599
Japan	Male	Transport Accidents	25-44	2013	4.18747	4.22682	13.0255	-67.8518	-67.5497
Japan	Male	Transport Accidents	25-44	2014	3.84966	3.98683	13.0255	-70.4452	-69.3922
Japan	Male	Transport Accidents	25-44	2015	3.92335	3.84503	13.0255	-69.8795	-70.4808
Japan	Male	Transport Accidents	25-44	2016	3.76208	3.67665	13.0255	-71.1176	-71.7735
Japan	Male	Transport Accidents	25-44	2017	3.3445	3.43394	13.0255	-74.3235	-73.6368
Japan	Male	Transport Accidents	25-44	2018	3.19524	3.04704	13.0255	-75.4693	-76.6072
Japan	Male	Transport Accidents	25-44	2019	2.60136	2.8983	13.0255	-80.0287	-77.749
Japan	Male	Transport Accidents	45-54	1990	15.9726	16.1328	15.9726	0	0
Japan	Male	Transport Accidents	45-54	1991	16.293	15.8494	15.9726	2.00556	-0.771604
Japan	Male	Transport Accidents	45-54	1992	15.2826	15.4711	15.9726	-4.32037	-3.1399
Japan	Male	Transport Accidents	45-54	1993	14.8378	14.8527	15.9726	-7.10488	-7.01144
Japan	Male	Transport Accidents	45-54	1994	14.4378	14.746	15.9726	-9.60909	-7.67944
Japan	Male	Transport Accidents	45-54	1995	14.9625	14.6526	15.9726	-6.32437	-8.26435
Japan	Male	Transport Accidents	45-54	1996	14.5575	14.2853	15.9726	-8.85959	-10.5641
Japan	Male	Transport Accidents	45-54	1997	13.3358	13.5525	15.9726	-16.5084	-15.152
Japan	Male	Transport Accidents	45-54	1998	12.764	12.7339	15.9726	-20.088	-20.2765
Japan	Male	Transport Accidents	45-54	1999	12.102	12.3637	15.9726	-24.2331	-22.5947
Japan	Male	Transport Accidents	45-54	2000	12.225	12.0785	15.9726	-23.4629	-24.3803
Japan	Male	Transport Accidents	45-54	2001	11.9084	11.8123	15.9726	-25.4449	-26.0464
Japan	Male	Transport Accidents	45-54	2002	11.3036	11.2222	15.9726	-29.2314	-29.7409
Japan	Male	Transport Accidents	45-54	2003	10.4547	10.5078	15.9726	-34.5465	-34.2139
Japan	Male	Transport Accidents	45-54	2004	9.76505	9.92633	15.9726	-38.8639	-37.8541
Japan	Male	Transport Accidents	45-54	2005	9.55929	9.15408	15.9726	-40.1521	-42.689
Japan	Male	Transport Accidents	45-54	2006	8.13788	8.37019	15.9726	-49.0511	-47.5967
Japan	Male	Transport Accidents	45-54	2007	7.41338	7.47351	15.9726	-53.587	-53.2106
Japan	Male	Transport Accidents	45-54	2008	6.86926	6.93971	15.9726	-56.9936	-56.5525
Japan	Male	Transport Accidents	45-54	2009	6.5365	6.59641	15.9726	-59.0769	-58.7018
Japan	Male	Transport Accidents	45-54	2010	6.38348	6.44663	15.9726	-60.0349	-59.6396
Japan	Male	Transport Accidents	45-54	2011	6.4199	6.16401	15.9726	-59.8069	-61.4089
Japan	Male	Transport Accidents	45-54	2012	5.68866	5.91467	15.9726	-64.385	-62.97
Japan	Male	Transport Accidents	45-54	2013	5.63546	5.64713	15.9726	-64.7181	-64.645
Japan	Male	Transport Accidents	45-54	2014	5.61727	5.48899	15.9726	-64.8319	-65.6351
Japan	Male	Transport Accidents	45-54	2015	5.21424	5.09259	15.9726	-67.3552	-68.1168
Japan	Male	Transport Accidents	45-54	2016	4.44626	4.87958	15.9726	-72.1633	-69.4504
Japan	Male	Transport Accidents	45-54	2017	4.97823	4.57783	15.9726	-68.8328	-71.3395
Japan	Male	Transport Accidents	45-54	2018	4.30901	4.51262	15.9726	-73.0226	-71.7478
Japan	Male	Transport Accidents	45-54	2019	4.25061	4.27981	15.9726	-73.3882	-73.2054
Japan	Male	Transport Accidents	55-64	1990	22.2096	22.067	22.2096	0	0
Japan	Male	Transport Accidents	55-64	1991	21.9245	22.3594	22.2096	-1.28367	0.674694
Japan	Male	Transport Accidents	55-64	1992	22.9442	22.5842	22.2096	3.30775	1.68669
Japan	Male	Transport Accidents	55-64	1993	22.8838	22.4533	22.2096	3.03599	1.09746
Japan	Male	Transport Accidents	55-64	1994	21.5319	22.1045	22.2096	-3.05135	-0.472986
Japan	Male	Transport Accidents	55-64	1995	21.8978	21.3121	22.2096	-1.40359	-4.04078
Japan	Male	Transport Accidents	55-64	1996	20.5067	20.9089	22.2096	-7.66741	-5.85628
Japan	Male	Transport Accidents	55-64	1997	20.3222	19.7845	22.2096	-8.49784	-10.919
Japan	Male	Transport Accidents	55-64	1998	18.5246	18.9452	22.2096	-16.5918	-14.6981
Japan	Male	Transport Accidents	55-64	1999	17.9887	18.1343	22.2096	-19.0046	-18.3492
Japan	Male	Transport Accidents	55-64	2000	17.8895	17.3295	22.2096	-19.4512	-21.9727
Japan	Male	Transport Accidents	55-64	2001	16.1103	16.1939	22.2096	-27.4623	-27.0859
Japan	Male	Transport Accidents	55-64	2002	14.5819	14.847	22.2096	-34.3441	-33.1503
Japan	Male	Transport Accidents	55-64	2003	13.8489	14.0168	22.2096	-37.6446	-36.8886
Japan	Male	Transport Accidents	55-64	2004	13.6196	13.5061	22.2096	-38.677	-39.1877
Japan	Male	Transport Accidents	55-64	2005	13.05	12.8489	22.2096	-41.2415	-42.1469
Japan	Male	Transport Accidents	55-64	2006	11.8772	11.4295	22.2096	-46.5221	-48.5378
Japan	Male	Transport Accidents	55-64	2007	9.3614	10.1294	22.2096	-57.8497	-54.3917
Japan	Male	Transport Accidents	55-64	2008	9.14961	9.13098	22.2096	-58.8033	-58.8872
Japan	Male	Transport Accidents	55-64	2009	8.88191	8.78709	22.2096	-60.0086	-60.4356
Japan	Male	Transport Accidents	55-64	2010	8.32974	8.37636	22.2096	-62.4948	-62.2849
Japan	Male	Transport Accidents	55-64	2011	7.91743	7.97828	22.2096	-64.3512	-64.0773
Japan	Male	Transport Accidents	55-64	2012	7.68766	7.58598	22.2096	-65.3858	-65.8436
Japan	Male	Transport Accidents	55-64	2013	7.15284	7.35454	22.2096	-67.7939	-66.8857
Japan	Male	Transport Accidents	55-64	2014	7.22313	7.03336	22.2096	-67.4774	-68.3318
Japan	Male	Transport Accidents	55-64	2015	6.72411	6.60598	22.2096	-69.7243	-70.2562
Japan	Male	Transport Accidents	55-64	2016	5.87069	6.26174	22.2096	-73.5668	-71.8061
Japan	Male	Transport Accidents	55-64	2017	6.19043	5.86928	22.2096	-72.1272	-73.5732
Japan	Male	Transport Accidents	55-64	2018	5.54672	5.66272	22.2096	-75.0255	-74.5032
Japan	Male	Transport Accidents	55-64	2019	5.25101	5.39887	22.2096	-76.357	-75.6913
Japan	Male	Other External Causes	25-44	1990	10.6597	10.632	10.6597	0	0
Japan	Male	Other External Causes	25-44	1991	10.6042	10.4602	10.6597	-0.520088	-1.87173
Japan	Male	Other External Causes	25-44	1992	10.1166	10.2025	10.6597	-5.09511	-4.2893
Japan	Male	Other External Causes	25-44	1993	9.88657	10.2549	10.6597	-7.25271	-3.79717
Japan	Male	Other External Causes	25-44	1994	10.7616	12.376	10.6597	0.956298	16.1009
Japan	Male	Other External Causes	25-44	1995	16.4798	13.799	10.6597	54.5992	29.4499
Japan	Male	Other External Causes	25-44	1996	14.1554	14.8565	10.6597	32.7942	39.3705
Japan	Male	Other External Causes	25-44	1997	13.9341	13.8544	10.6597	30.7181	29.9703
Japan	Male	Other External Causes	25-44	1998	13.4737	13.8052	10.6597	26.3986	29.5083
Japan	Male	Other External Causes	25-44	1999	14.0077	13.5478	10.6597	31.4083	27.0933
Japan	Male	Other External Causes	25-44	2000	13.1618	13.7266	10.6597	23.4731	28.7714
Japan	Male	Other External Causes	25-44	2001	14.0103	13.5068	10.6597	31.4328	26.7095
Japan	Male	Other External Causes	25-44	2002	13.3483	13.6363	10.6597	25.2226	27.9243
Japan	Male	Other External Causes	25-44	2003	13.5503	13.3898	10.6597	27.1176	25.6115
Japan	Male	Other External Causes	25-44	2004	13.2707	13.2047	10.6597	24.4943	23.8753
Japan	Male	Other External Causes	25-44	2005	12.7931	12.8084	10.6597	20.0139	20.157
Japan	Male	Other External Causes	25-44	2006	12.3613	12.2117	10.6597	15.9628	14.5593
Japan	Male	Other External Causes	25-44	2007	11.4806	11.7224	10.6597	7.70125	9.96948
Japan	Male	Other External Causes	25-44	2008	11.3253	11.325	10.6597	6.2444	6.24114
Japan	Male	Other External Causes	25-44	2009	11.169	11.2541	10.6597	4.77777	5.57663
Japan	Male	Other External Causes	25-44	2010	11.2681	12.8637	10.6597	5.70773	20.6757
Japan	Male	Other External Causes	25-44	2011	16.1539	12.5471	10.6597	51.5417	17.7058
Japan	Male	Other External Causes	25-44	2012	10.2192	11.9847	10.6597	-4.13216	12.4302
Japan	Male	Other External Causes	25-44	2013	9.58104	9.80513	10.6597	-10.119	-8.01671
Japan	Male	Other External Causes	25-44	2014	9.61514	9.21329	10.6597	-9.79901	-13.5688
Japan	Male	Other External Causes	25-44	2015	8.4437	8.87352	10.6597	-20.7885	-16.7562
Japan	Male	Other External Causes	25-44	2016	8.56173	8.38811	10.6597	-19.6812	-21.31
Japan	Male	Other External Causes	25-44	2017	8.15891	8.40507	10.6597	-23.4601	-21.1509
Japan	Male	Other External Causes	25-44	2018	8.49456	8.27547	10.6597	-20.3113	-22.3667
Japan	Male	Other External Causes	25-44	2019	8.17293	8.33375	10.6597	-23.3286	-21.82
Japan	Male	Other External Causes	45-54	1990	21.5289	21.8561	21.5289	0	0
Japan	Male	Other External Causes	45-54	1991	22.1833	21.9362	21.5289	3.03975	1.89179
Japan	Male	Other External Causes	45-54	1992	22.0963	22.1329	21.5289	2.63561	2.80536
Japan	Male	Other External Causes	45-54	1993	22.1189	22.0068	21.5289	2.74071	2.21968
Japan	Male	Other External Causes	45-54	1994	21.805	31.0473	21.5289	1.28271	44.2124
Japan	Male	Other External Causes	45-54	1995	49.218	38.7599	21.5289	128.614	80.0367
Japan	Male	Other External Causes	45-54	1996	45.2566	46.2519	21.5289	110.213	114.837
Japan	Male	Other External Causes	45-54	1997	44.2811	43.9695	21.5289	105.682	104.235
Japan	Male	Other External Causes	45-54	1998	42.3709	43.353	21.5289	96.8096	101.371
Japan	Male	Other External Causes	45-54	1999	43.4071	42.4401	21.5289	101.622	97.1308
Japan	Male	Other External Causes	45-54	2000	41.5422	41.8966	21.5289	92.9603	94.6066
Japan	Male	Other External Causes	45-54	2001	40.7406	41.1436	21.5289	89.237	91.1088
Japan	Male	Other External Causes	45-54	2002	41.148	40.6774	21.5289	91.1291	88.9433
Japan	Male	Other External Causes	45-54	2003	40.1436	39.8848	21.5289	86.4638	85.2619
Japan	Male	Other External Causes	45-54	2004	38.363	38.8916	21.5289	78.193	80.6485
Japan	Male	Other External Causes	45-54	2005	38.1683	37.8125	21.5289	77.2888	75.6359
Japan	Male	Other External Causes	45-54	2006	36.9061	36.7605	21.5289	71.4259	70.7497
Japan	Male	Other External Causes	45-54	2007	35.2071	35.7145	21.5289	63.5343	65.891
Japan	Male	Other External Causes	45-54	2008	35.0303	34.696	21.5289	62.7128	61.1604
Japan	Male	Other External Causes	45-54	2009	33.8508	34.4803	21.5289	57.2341	60.1581
Japan	Male	Other External Causes	45-54	2010	34.5597	37.0282	21.5289	60.5273	71.9929
Japan	Male	Other External Causes	45-54	2011	42.674	36.2924	21.5289	98.2174	68.5755
Japan	Male	Other External Causes	45-54	2012	31.6436	34.748	21.5289	46.9818	61.4019
Japan	Male	Other External Causes	45-54	2013	29.9265	30.2139	21.5289	39.0064	40.341
Japan	Male	Other External Causes	45-54	2014	29.0715	28.7996	21.5289	35.0347	33.7717
Japan	Male	Other External Causes	45-54	2015	27.4007	27.5795	21.5289	27.2741	28.1045
Japan	Male	Other External Causes	45-54	2016	26.2663	26.5907	21.5289	22.0048	23.5118
Japan	Male	Other External Causes	45-54	2017	26.1051	26.4305	21.5289	21.2563	22.7674
Japan	Male	Other External Causes	45-54	2018	26.92	26.3111	21.5289	25.0411	22.2128
Japan	Male	Other External Causes	45-54	2019	25.9081	26.414	21.5289	20.341	22.6911
Japan	Male	Other External Causes	55-64	1990	33.3682	33.858	33.3682	0	0
Japan	Male	Other External Causes	55-64	1991	34.3479	34.3219	33.3682	2.936	2.85802
Japan	Male	Other External Causes	55-64	1992	35.2495	35.202	33.3682	5.63806	5.49559
Japan	Male	Other External Causes	55-64	1993	36.0085	36.2205	33.3682	7.91271	8.54806
Japan	Male	Other External Causes	55-64	1994	37.4035	54.8646	33.3682	12.0934	64.4219
Japan	Male	Other External Causes	55-64	1995	91.1818	69.5092	33.3682	173.26	108.31
Japan	Male	Other External Causes	55-64	1996	79.9423	83.4539	33.3682	139.576	150.1
Japan	Male	Other External Causes	55-64	1997	79.2378	78.5918	33.3682	137.465	135.529
Japan	Male	Other External Causes	55-64	1998	76.5953	77.4812	33.3682	129.546	132.201
Japan	Male	Other External Causes	55-64	1999	76.6107	76.0976	33.3682	129.592	128.054
Japan	Male	Other External Causes	55-64	2000	75.0867	74.8476	33.3682	125.025	124.308
Japan	Male	Other External Causes	55-64	2001	72.8454	72.6769	33.3682	118.308	117.803
Japan	Male	Other External Causes	55-64	2002	70.0986	70.4688	33.3682	110.076	111.186
Japan	Male	Other External Causes	55-64	2003	68.4625	68.0208	33.3682	105.173	103.849
Japan	Male	Other External Causes	55-64	2004	65.5014	66.7739	33.3682	96.299	100.113
Japan	Male	Other External Causes	55-64	2005	66.3579	65.1588	33.3682	98.8656	95.2722
Japan	Male	Other External Causes	55-64	2006	63.6171	63.7152	33.3682	90.6518	90.9458
Japan	Male	Other External Causes	55-64	2007	61.1706	61.6935	33.3682	83.3201	84.8872
Japan	Male	Other External Causes	55-64	2008	60.2929	59.6261	33.3682	80.6896	78.6914
Japan	Male	Other External Causes	55-64	2009	57.4148	58.6793	33.3682	72.0645	75.8539
Japan	Male	Other External Causes	55-64	2010	58.3301	62.8334	33.3682	74.8076	88.3034
Japan	Male	Other External Causes	55-64	2011	72.7554	61.8839	33.3682	118.038	85.4579
Japan	Male	Other External Causes	55-64	2012	54.5663	60.3611	33.3682	63.5279	80.8942
Japan	Male	Other External Causes	55-64	2013	53.7616	53.273	33.3682	61.1164	59.6521
Japan	Male	Other External Causes	55-64	2014	51.4911	52.0869	33.3682	54.312	56.0974
Japan	Male	Other External Causes	55-64	2015	51.0079	51.2684	33.3682	52.8637	53.6445
Japan	Male	Other External Causes	55-64	2016	51.3062	51.611	33.3682	53.7578	54.6711
Japan	Male	Other External Causes	55-64	2017	52.5188	52.7851	33.3682	57.3919	58.1899
Japan	Male	Other External Causes	55-64	2018	54.5304	52.9021	33.3682	63.4202	58.5406
Japan	Male	Other External Causes	55-64	2019	51.6572	53.0938	33.3682	54.8098	59.115
Japan	Male	All Other Causes	25-44	1990	11.2637	11.078	11.2637	0	0
Japan	Male	All Other Causes	25-44	1991	10.8923	11.1901	11.2637	-3.29734	-0.653484
Japan	Male	All Other Causes	25-44	1992	11.4143	11.3565	11.2637	1.33688	0.823611
Japan	Male	All Other Causes	25-44	1993	11.7628	11.4348	11.2637	4.43128	1.5188
Japan	Male	All Other Causes	25-44	1994	11.1272	9.77346	11.2637	-1.21177	-13.2305
Japan	Male	All Other Causes	25-44	1995	6.43034	7.84845	11.2637	-42.911	-30.3209
Japan	Male	All Other Causes	25-44	1996	5.98779	6.0925	11.2637	-46.8399	-45.9103
Japan	Male	All Other Causes	25-44	1997	5.85937	5.85496	11.2637	-47.98	-48.0193
Japan	Male	All Other Causes	25-44	1998	5.71771	5.84884	11.2637	-49.2378	-48.0736
Japan	Male	All Other Causes	25-44	1999	5.96944	5.82412	11.2637	-47.0029	-48.293
Japan	Male	All Other Causes	25-44	2000	5.78521	5.93985	11.2637	-48.6385	-47.2656
Japan	Male	All Other Causes	25-44	2001	6.0649	5.86596	11.2637	-46.1553	-47.9216
Japan	Male	All Other Causes	25-44	2002	5.74776	5.74114	11.2637	-48.971	-49.0298
Japan	Male	All Other Causes	25-44	2003	5.41075	5.67755	11.2637	-51.963	-49.5943
Japan	Male	All Other Causes	25-44	2004	5.87415	5.60617	11.2637	-47.8489	-50.2281
Japan	Male	All Other Causes	25-44	2005	5.5336	5.74095	11.2637	-50.8723	-49.0314
Japan	Male	All Other Causes	25-44	2006	5.81511	5.90176	11.2637	-48.373	-47.6037
Japan	Male	All Other Causes	25-44	2007	6.35657	6.14443	11.2637	-43.5659	-45.4493
Japan	Male	All Other Causes	25-44	2008	6.26161	6.48996	11.2637	-44.409	-42.3816
Japan	Male	All Other Causes	25-44	2009	6.85172	6.66504	11.2637	-39.17	-40.8273
Japan	Male	All Other Causes	25-44	2010	6.88179	6.74357	11.2637	-38.903	-40.1301
Japan	Male	All Other Causes	25-44	2011	6.4972	6.66897	11.2637	-42.3174	-40.7924
Japan	Male	All Other Causes	25-44	2012	6.62792	6.59694	11.2637	-41.1568	-41.4319
Japan	Male	All Other Causes	25-44	2013	6.6657	6.7024	11.2637	-40.8214	-40.4956
Japan	Male	All Other Causes	25-44	2014	6.81357	6.64725	11.2637	-39.5086	-40.9852
Japan	Male	All Other Causes	25-44	2015	6.46247	6.53188	11.2637	-42.6257	-42.0095
Japan	Male	All Other Causes	25-44	2016	6.31961	6.50527	11.2637	-43.8941	-42.2457
Japan	Male	All Other Causes	25-44	2017	6.73374	6.58139	11.2637	-40.2173	-41.57
Japan	Male	All Other Causes	25-44	2018	6.69081	6.77559	11.2637	-40.5985	-39.8458
Japan	Male	All Other Causes	25-44	2019	6.90221	6.79651	11.2637	-38.7217	-39.6601
Japan	Male	All Other Causes	45-54	1990	52.2285	51.636	52.2285	0	0
Japan	Male	All Other Causes	45-54	1991	51.0435	51.4355	52.2285	-2.26878	-1.51835
Japan	Male	All Other Causes	45-54	1992	51.0344	50.4141	52.2285	-2.28628	-3.47392
Japan	Male	All Other Causes	45-54	1993	49.1644	49.6327	52.2285	-5.86669	-4.97015
Japan	Male	All Other Causes	45-54	1994	48.6992	39.3212	52.2285	-6.75748	-24.7131
Japan	Male	All Other Causes	45-54	1995	20.1	29.4515	52.2285	-61.5152	-43.6102
Japan	Male	All Other Causes	45-54	1996	19.5554	19.3602	52.2285	-62.558	-62.9317
Japan	Male	All Other Causes	45-54	1997	18.4253	18.9973	52.2285	-64.7218	-63.6266
Japan	Male	All Other Causes	45-54	1998	19.0112	18.9569	52.2285	-63.6	-63.7039
Japan	Male	All Other Causes	45-54	1999	19.4343	19.139	52.2285	-62.7899	-63.3552
Japan	Male	All Other Causes	45-54	2000	18.9717	19.2038	52.2285	-63.6755	-63.2311
Japan	Male	All Other Causes	45-54	2001	19.2055	19.1536	52.2285	-63.2279	-63.3272
Japan	Male	All Other Causes	45-54	2002	19.2836	19.4125	52.2285	-63.0783	-62.8315
Japan	Male	All Other Causes	45-54	2003	19.7485	19.6034	52.2285	-62.1883	-62.466
Japan	Male	All Other Causes	45-54	2004	19.7782	19.7745	52.2285	-62.1315	-62.1384
Japan	Male	All Other Causes	45-54	2005	19.797	20.1661	52.2285	-62.0955	-61.3888
Japan	Male	All Other Causes	45-54	2006	20.9231	20.2788	52.2285	-59.9393	-61.1729
Japan	Male	All Other Causes	45-54	2007	20.1164	21.0274	52.2285	-61.4838	-59.7397
Japan	Male	All Other Causes	45-54	2008	22.0425	21.2067	52.2285	-57.796	-59.3963
Japan	Male	All Other Causes	45-54	2009	21.4612	22.356	52.2285	-58.909	-57.1958
Japan	Male	All Other Causes	45-54	2010	23.5642	22.8073	52.2285	-54.8824	-56.3317
Japan	Male	All Other Causes	45-54	2011	23.3965	23.513	52.2285	-55.2036	-54.9806
Japan	Male	All Other Causes	45-54	2012	23.5782	23.5387	52.2285	-54.8557	-54.9312
Japan	Male	All Other Causes	45-54	2013	23.6416	23.1656	52.2285	-54.7343	-55.6456
Japan	Male	All Other Causes	45-54	2014	22.2771	22.8665	52.2285	-57.3469	-56.2184
Japan	Male	All Other Causes	45-54	2015	22.6808	22.7977	52.2285	-56.574	-56.3502
Japan	Male	All Other Causes	45-54	2016	23.4351	23.3284	52.2285	-55.1296	-55.3339
Japan	Male	All Other Causes	45-54	2017	23.8694	24.1517	52.2285	-54.2982	-53.7576
Japan	Male	All Other Causes	45-54	2018	25.1506	24.7876	52.2285	-51.845	-52.5401
Japan	Male	All Other Causes	45-54	2019	25.3428	25.2467	52.2285	-51.4771	-51.661
Japan	Male	All Other Causes	55-64	1990	115.151	114.45	115.151	0	0
Japan	Male	All Other Causes	55-64	1991	113.749	115.135	115.151	-1.21709	-0.0135503
Japan	Male	All Other Causes	55-64	1992	116.505	114.843	115.151	1.17644	-0.267259
Japan	Male	All Other Causes	55-64	1993	114.274	112.851	115.151	-0.761127	-1.99725
Japan	Male	All Other Causes	55-64	1994	107.773	90.4451	115.151	-6.40708	-21.4549
Japan	Male	All Other Causes	55-64	1995	49.2884	67.0187	115.151	-57.1966	-41.7991
Japan	Male	All Other Causes	55-64	1996	43.9949	45.3711	115.151	-61.7936	-60.5985
Japan	Male	All Other Causes	55-64	1997	42.8299	42.9872	115.151	-62.8053	-62.6687
Japan	Male	All Other Causes	55-64	1998	42.1367	42.909	115.151	-63.4073	-62.7366
Japan	Male	All Other Causes	55-64	1999	43.7604	43.2562	115.151	-61.9973	-62.4351
Japan	Male	All Other Causes	55-64	2000	43.8717	43.2098	115.151	-61.9006	-62.4754
Japan	Male	All Other Causes	55-64	2001	41.9973	42.4315	115.151	-63.5283	-63.1513
Japan	Male	All Other Causes	55-64	2002	41.4254	41.4734	115.151	-64.025	-63.9833
Japan	Male	All Other Causes	55-64	2003	40.9974	41.4052	115.151	-64.3967	-64.0426
Japan	Male	All Other Causes	55-64	2004	41.7926	42.1207	115.151	-63.7061	-63.4212
Japan	Male	All Other Causes	55-64	2005	43.5721	44.0723	115.151	-62.1608	-61.7264
Japan	Male	All Other Causes	55-64	2006	46.8523	46.0241	115.151	-59.3122	-60.0314
Japan	Male	All Other Causes	55-64	2007	47.648	47.5147	115.151	-58.6212	-58.7369
Japan	Male	All Other Causes	55-64	2008	48.0438	48.7132	115.151	-58.2774	-57.6961
Japan	Male	All Other Causes	55-64	2009	50.4479	50.5827	115.151	-56.1896	-56.0726
Japan	Male	All Other Causes	55-64	2010	53.2564	53.0501	115.151	-53.7507	-53.9298
Japan	Male	All Other Causes	55-64	2011	55.446	54.4308	115.151	-51.8491	-52.7308
Japan	Male	All Other Causes	55-64	2012	54.59	55.5195	115.151	-52.5925	-51.7853
Japan	Male	All Other Causes	55-64	2013	56.5225	55.7496	115.151	-50.9143	-51.5855
Japan	Male	All Other Causes	55-64	2014	56.1363	56.1293	115.151	-51.2497	-51.2557
Japan	Male	All Other Causes	55-64	2015	55.7292	56.0894	115.151	-51.6032	-51.2904
Japan	Male	All Other Causes	55-64	2016	56.4026	56.8332	115.151	-51.0184	-50.6445
Japan	Male	All Other Causes	55-64	2017	58.3677	59.5917	115.151	-49.3118	-48.2489
Japan	Male	All Other Causes	55-64	2018	64.0049	62.9234	115.151	-44.4164	-45.3555
Japan	Male	All Other Causes	55-64	2019	66.3976	65.2012	115.151	-42.3384	-43.3774
Japan	Male	All Causes	25-44	1990	117.303	117.2	117.303	0	0
Japan	Male	All Causes	25-44	1991	117.098	117.382	117.303	-0.175189	0.0671318
Japan	Male	All Causes	25-44	1992	117.745	116.912	117.303	0.376584	-0.333759
Japan	Male	All Causes	25-44	1993	115.892	116.127	117.303	-1.20267	-1.0024
Japan	Male	All Causes	25-44	1994	114.745	115.263	117.303	-2.1811	-1.73926
Japan	Male	All Causes	25-44	1995	115.152	113.936	117.303	-1.83402	-2.8709
Japan	Male	All Causes	25-44	1996	111.91	112.042	117.303	-4.59759	-4.48537
Japan	Male	All Causes	25-44	1997	109.063	112.446	117.303	-7.02449	-4.14057
Japan	Male	All Causes	25-44	1998	116.365	114.461	117.303	-0.799636	-2.42281
Japan	Male	All Causes	25-44	1999	117.955	115.766	117.303	0.555705	-1.31012
Japan	Male	All Causes	25-44	2000	112.979	114.557	117.303	-3.68644	-2.34103
Japan	Male	All Causes	25-44	2001	112.737	112.081	117.303	-3.89237	-4.45198
Japan	Male	All Causes	25-44	2002	110.526	112.536	117.303	-5.77713	-4.06432
Japan	Male	All Causes	25-44	2003	114.343	111.775	117.303	-2.52346	-4.71314
Japan	Male	All Causes	25-44	2004	110.454	111.66	117.303	-5.83883	-4.81041
Japan	Male	All Causes	25-44	2005	110.184	108.95	117.303	-6.06894	-7.12131
Japan	Male	All Causes	25-44	2006	106.211	107.268	117.303	-9.45615	-8.5549
Japan	Male	All Causes	25-44	2007	105.409	104.815	117.303	-10.1396	-10.6459
Japan	Male	All Causes	25-44	2008	102.826	103.765	117.303	-12.3421	-11.541
Japan	Male	All Causes	25-44	2009	103.061	101.859	117.303	-12.1413	-13.1661
Japan	Male	All Causes	25-44	2010	99.6903	101.545	117.303	-15.0149	-13.4342
Japan	Male	All Causes	25-44	2011	101.882	98.1171	117.303	-13.1463	-16.356
Japan	Male	All Causes	25-44	2012	92.7789	94.7858	117.303	-20.9068	-19.1959
Japan	Male	All Causes	25-44	2013	89.6963	90.1389	117.303	-23.5347	-23.1573
Japan	Male	All Causes	25-44	2014	87.9416	86.9894	117.303	-25.0305	-25.8423
Japan	Male	All Causes	25-44	2015	83.3302	84.0596	117.303	-28.9617	-28.3399
Japan	Male	All Causes	25-44	2016	80.9069	80.7867	117.303	-31.0276	-31.1301
Japan	Male	All Causes	25-44	2017	78.1229	78.7812	117.303	-33.4009	-32.8397
Japan	Male	All Causes	25-44	2018	77.314	76.7792	117.303	-34.0905	-34.5464
Japan	Male	All Causes	25-44	2019	74.9008	76.1074	117.303	-36.1478	-35.1191
Japan	Male	All Causes	45-54	1990	411.548	409.893	411.548	0	0
Japan	Male	All Causes	45-54	1991	408.238	406.357	411.548	-0.804172	-1.26123
Japan	Male	All Causes	45-54	1992	399.286	401.289	411.548	-2.9795	-2.49272
Japan	Male	All Causes	45-54	1993	396.343	393.581	411.548	-3.69449	-4.36569
Japan	Male	All Causes	45-54	1994	385.114	392.782	411.548	-6.42309	-4.55991
Japan	Male	All Causes	45-54	1995	396.888	392.05	411.548	-3.56215	-4.73754
Japan	Male	All Causes	45-54	1996	394.15	392.79	411.548	-4.22739	-4.55774
Japan	Male	All Causes	45-54	1997	387.333	393.112	411.548	-5.8837	-4.47958
Japan	Male	All Causes	45-54	1998	397.853	394.281	411.548	-3.32764	-4.19548
Japan	Male	All Causes	45-54	1999	397.658	391.997	411.548	-3.37509	-4.75054
Japan	Male	All Causes	45-54	2000	380.48	385.066	411.548	-7.54888	-6.43472
Japan	Male	All Causes	45-54	2001	377.059	378.415	411.548	-8.3802	-8.0508
Japan	Male	All Causes	45-54	2002	377.705	378.652	411.548	-8.22332	-7.99324
Japan	Male	All Causes	45-54	2003	381.191	375.249	411.548	-7.37621	-8.81997
Japan	Male	All Causes	45-54	2004	366.852	369.974	411.548	-10.8604	-10.1019
Japan	Male	All Causes	45-54	2005	361.878	358.47	411.548	-12.0691	-12.897
Japan	Male	All Causes	45-54	2006	346.681	347.957	411.548	-15.7616	-15.4516
Japan	Male	All Causes	45-54	2007	335.312	336.716	411.548	-18.5241	-18.183
Japan	Male	All Causes	45-54	2008	328.154	329.275	411.548	-20.2634	-19.991
Japan	Male	All Causes	45-54	2009	324.36	321.288	411.548	-21.1854	-21.9318
Japan	Male	All Causes	45-54	2010	311.35	317.124	411.548	-24.3467	-22.9436
Japan	Male	All Causes	45-54	2011	315.662	305.618	411.548	-23.2988	-25.7393
Japan	Male	All Causes	45-54	2012	289.843	296.703	411.548	-29.5725	-27.9056
Japan	Male	All Causes	45-54	2013	284.603	281.496	411.548	-30.8456	-31.6007
Japan	Male	All Causes	45-54	2014	270.041	271.663	411.548	-34.3839	-33.9898
Japan	Male	All Causes	45-54	2015	260.345	262.085	411.548	-36.74	-36.3172
Japan	Male	All Causes	45-54	2016	255.869	254.507	411.548	-37.8276	-38.1585
Japan	Male	All Causes	45-54	2017	247.307	248.524	411.548	-39.908	-39.6125
Japan	Male	All Causes	45-54	2018	242.394	242.763	411.548	-41.1018	-41.0121
Japan	Male	All Causes	45-54	2019	238.588	240.491	411.548	-42.0266	-41.5642
Japan	Male	All Causes	55-64	1990	1087.07	1081.1	1087.07	0	0
Japan	Male	All Causes	55-64	1991	1075.13	1081.83	1087.07	-1.09796	-0.482173
Japan	Male	All Causes	55-64	1992	1083.28	1079.9	1087.07	-0.348563	-0.659419
Japan	Male	All Causes	55-64	1993	1081.29	1068.12	1087.07	-0.531735	-1.7429
Japan	Male	All Causes	55-64	1994	1039.8	1052.89	1087.07	-4.3484	-3.14419
Japan	Male	All Causes	55-64	1995	1037.58	1021.43	1087.07	-4.55244	-6.03847
Japan	Male	All Causes	55-64	1996	986.899	993.941	1087.07	-9.21457	-8.56677
Japan	Male	All Causes	55-64	1997	957.345	966.315	1087.07	-11.9333	-11.1081
Japan	Male	All Causes	55-64	1998	954.701	955.402	1087.07	-12.1766	-12.112
Japan	Male	All Causes	55-64	1999	954.161	946.023	1087.07	-12.2262	-12.9748
Japan	Male	All Causes	55-64	2000	929.207	926.946	1087.07	-14.5217	-14.7297
Japan	Male	All Causes	55-64	2001	897.469	897.647	1087.07	-17.4413	-17.425
Japan	Male	All Causes	55-64	2002	866.265	874.515	1087.07	-20.3118	-19.5529
Japan	Male	All Causes	55-64	2003	859.812	855.918	1087.07	-20.9054	-21.2636
Japan	Male	All Causes	55-64	2004	841.678	851.721	1087.07	-22.5736	-21.6497
Japan	Male	All Causes	55-64	2005	853.672	846.236	1087.07	-21.4702	-22.1543
Japan	Male	All Causes	55-64	2006	843.356	841.256	1087.07	-22.4192	-22.6124
Japan	Male	All Causes	55-64	2007	826.74	827.29	1087.07	-23.9477	-23.8971
Japan	Male	All Causes	55-64	2008	811.774	810.103	1087.07	-25.3244	-25.4781
Japan	Male	All Causes	55-64	2009	791.796	793.576	1087.07	-27.1623	-26.9985
Japan	Male	All Causes	55-64	2010	777.159	783.291	1087.07	-28.5087	-27.9446
Japan	Male	All Causes	55-64	2011	780.919	770.79	1087.07	-28.1628	-29.0946
Japan	Male	All Causes	55-64	2012	754.291	756.589	1087.07	-30.6124	-30.401
Japan	Male	All Causes	55-64	2013	734.556	734.116	1087.07	-32.4277	-32.4683
Japan	Male	All Causes	55-64	2014	713.5	710.93	1087.07	-34.3647	-34.6012
Japan	Male	All Causes	55-64	2015	684.733	689.006	1087.07	-37.011	-36.618
Japan	Male	All Causes	55-64	2016	668.784	667.089	1087.07	-38.4782	-38.6341
Japan	Male	All Causes	55-64	2017	647.75	652.05	1087.07	-40.4131	-40.0176
Japan	Male	All Causes	55-64	2018	639.615	639.197	1087.07	-41.1615	-41.1999
Japan	Male	All Causes	55-64	2019	630.226	634.921	1087.07	-42.0251	-41.5933
Japan	Female	Infectious and Parasitic Diseases	25-44	1990	0.963742	0.89726	0.963742	0	0
Japan	Female	Infectious and Parasitic Diseases	25-44	1991	0.830778	0.895977	0.963742	-13.7967	-7.0315
Japan	Female	Infectious and Parasitic Diseases	25-44	1992	0.89341	0.876812	0.963742	-7.29783	-9.0201
Japan	Female	Infectious and Parasitic Diseases	25-44	1993	0.906247	0.952722	0.963742	-5.96581	-1.14347
Japan	Female	Infectious and Parasitic Diseases	25-44	1994	1.05851	0.954073	0.963742	9.83325	-1.00329
Japan	Female	Infectious and Parasitic Diseases	25-44	1995	0.897463	0.939198	0.963742	-6.87729	-2.54679
Japan	Female	Infectious and Parasitic Diseases	25-44	1996	0.861621	0.893105	0.963742	-10.5963	-7.32952
Japan	Female	Infectious and Parasitic Diseases	25-44	1997	0.92023	0.842706	0.963742	-4.51494	-12.559
Japan	Female	Infectious and Parasitic Diseases	25-44	1998	0.746267	0.827437	0.963742	-22.5658	-14.1433
Japan	Female	Infectious and Parasitic Diseases	25-44	1999	0.815815	0.74229	0.963742	-15.3493	-22.9784
Japan	Female	Infectious and Parasitic Diseases	25-44	2000	0.664789	0.730549	0.963742	-31.0201	-24.1966
Japan	Female	Infectious and Parasitic Diseases	25-44	2001	0.711044	0.678264	0.963742	-26.2205	-29.6218
Japan	Female	Infectious and Parasitic Diseases	25-44	2002	0.658959	0.691509	0.963742	-31.625	-28.2475
Japan	Female	Infectious and Parasitic Diseases	25-44	2003	0.704523	0.672742	0.963742	-26.8971	-30.1949
Japan	Female	Infectious and Parasitic Diseases	25-44	2004	0.654743	0.66816	0.963742	-32.0625	-30.6703
Japan	Female	Infectious and Parasitic Diseases	25-44	2005	0.645213	0.652902	0.963742	-33.0513	-32.2535
Japan	Female	Infectious and Parasitic Diseases	25-44	2006	0.658749	0.640788	0.963742	-31.6467	-33.5104
Japan	Female	Infectious and Parasitic Diseases	25-44	2007	0.618403	0.648262	0.963742	-35.8332	-32.735
Japan	Female	Infectious and Parasitic Diseases	25-44	2008	0.667633	0.617263	0.963742	-30.725	-35.9514
Japan	Female	Infectious and Parasitic Diseases	25-44	2009	0.565754	0.605639	0.963742	-41.2962	-37.1576
Japan	Female	Infectious and Parasitic Diseases	25-44	2010	0.583531	0.555838	0.963742	-39.4516	-42.3251
Japan	Female	Infectious and Parasitic Diseases	25-44	2011	0.518229	0.562578	0.963742	-46.2275	-41.6256
Japan	Female	Infectious and Parasitic Diseases	25-44	2012	0.585976	0.573808	0.963742	-39.1979	-40.4604
Japan	Female	Infectious and Parasitic Diseases	25-44	2013	0.617221	0.622587	0.963742	-35.9558	-35.399
Japan	Female	Infectious and Parasitic Diseases	25-44	2014	0.664564	0.637333	0.963742	-31.0434	-33.8689
Japan	Female	Infectious and Parasitic Diseases	25-44	2015	0.630215	0.623858	0.963742	-34.6075	-35.2671
Japan	Female	Infectious and Parasitic Diseases	25-44	2016	0.576794	0.51893	0.963742	-40.1506	-46.1546
Japan	Female	Infectious and Parasitic Diseases	25-44	2017	0.349782	0.46541	0.963742	-63.7059	-51.7081
Japan	Female	Infectious and Parasitic Diseases	25-44	2018	0.469653	0.398121	0.963742	-51.2677	-58.6901
Japan	Female	Infectious and Parasitic Diseases	25-44	2019	0.374929	0.422291	0.963742	-61.0966	-56.1822
Japan	Female	Infectious and Parasitic Diseases	45-54	1990	2.83691	2.92017	2.83691	0	0
Japan	Female	Infectious and Parasitic Diseases	45-54	1991	3.00342	2.95219	2.83691	5.86955	4.06351
Japan	Female	Infectious and Parasitic Diseases	45-54	1992	3.01623	2.95805	2.83691	6.32099	4.27025
Japan	Female	Infectious and Parasitic Diseases	45-54	1993	2.85451	2.98822	2.83691	0.62022	5.3337
Japan	Female	Infectious and Parasitic Diseases	45-54	1994	3.09393	3.12708	2.83691	9.0599	10.2283
Japan	Female	Infectious and Parasitic Diseases	45-54	1995	3.4328	3.13533	2.83691	21.0049	10.5191
Japan	Female	Infectious and Parasitic Diseases	45-54	1996	2.87925	3.09236	2.83691	1.49262	9.00439
Japan	Female	Infectious and Parasitic Diseases	45-54	1997	2.96502	2.93464	2.83691	4.51568	3.44494
Japan	Female	Infectious and Parasitic Diseases	45-54	1998	2.95965	2.9297	2.83691	4.32652	3.27078
Japan	Female	Infectious and Parasitic Diseases	45-54	1999	2.86443	2.84221	2.83691	0.970137	0.186909
Japan	Female	Infectious and Parasitic Diseases	45-54	2000	2.70256	2.75616	2.83691	-4.73593	-2.8466
Japan	Female	Infectious and Parasitic Diseases	45-54	2001	2.70148	2.64067	2.83691	-4.774	-6.91752
Japan	Female	Infectious and Parasitic Diseases	45-54	2002	2.51797	2.6101	2.83691	-11.2426	-7.99495
Japan	Female	Infectious and Parasitic Diseases	45-54	2003	2.61086	2.5538	2.83691	-7.9682	-9.97966
Japan	Female	Infectious and Parasitic Diseases	45-54	2004	2.53256	2.60298	2.83691	-10.7281	-8.24589
Japan	Female	Infectious and Parasitic Diseases	45-54	2005	2.66552	2.57714	2.83691	-6.04133	-9.15683
Japan	Female	Infectious and Parasitic Diseases	45-54	2006	2.53333	2.44349	2.83691	-10.701	-13.868
Japan	Female	Infectious and Parasitic Diseases	45-54	2007	2.13161	2.2353	2.83691	-24.8616	-21.2067
Japan	Female	Infectious and Parasitic Diseases	45-54	2008	2.04094	2.14862	2.83691	-28.0575	-24.2622
Japan	Female	Infectious and Parasitic Diseases	45-54	2009	2.27329	2.19512	2.83691	-19.8674	-22.6228
Japan	Female	Infectious and Parasitic Diseases	45-54	2010	2.27113	2.23651	2.83691	-19.9435	-21.1638
Japan	Female	Infectious and Parasitic Diseases	45-54	2011	2.16512	2.05007	2.83691	-23.6805	-27.7357
Japan	Female	Infectious and Parasitic Diseases	45-54	2012	1.71397	1.99219	2.83691	-39.5831	-29.7761
Japan	Female	Infectious and Parasitic Diseases	45-54	2013	2.09748	1.8302	2.83691	-26.0646	-35.4863
Japan	Female	Infectious and Parasitic Diseases	45-54	2014	1.67913	1.79041	2.83691	-40.8113	-36.8888
Japan	Female	Infectious and Parasitic Diseases	45-54	2015	1.59462	1.71578	2.83691	-43.7904	-39.5194
Japan	Female	Infectious and Parasitic Diseases	45-54	2016	1.87359	1.69309	2.83691	-33.9566	-40.3194
Japan	Female	Infectious and Parasitic Diseases	45-54	2017	1.61105	1.62865	2.83691	-43.2112	-42.5908
Japan	Female	Infectious and Parasitic Diseases	45-54	2018	1.4013	1.42589	2.83691	-50.6047	-49.7378
Japan	Female	Infectious and Parasitic Diseases	45-54	2019	1.26533	1.33331	2.83691	-55.3977	-53.0012
Japan	Female	Infectious and Parasitic Diseases	55-64	1990	7.68619	8.06705	7.68619	0	0
Japan	Female	Infectious and Parasitic Diseases	55-64	1991	8.4479	8.09125	7.68619	9.91012	5.26996
Japan	Female	Infectious and Parasitic Diseases	55-64	1992	8.13966	8.67612	7.68619	5.89976	12.8793
Japan	Female	Infectious and Parasitic Diseases	55-64	1993	9.44081	8.94433	7.68619	22.8282	16.3688
Japan	Female	Infectious and Parasitic Diseases	55-64	1994	9.25251	10.1436	7.68619	20.3784	31.9723
Japan	Female	Infectious and Parasitic Diseases	55-64	1995	11.7376	10.2451	7.68619	52.7104	33.2918
Japan	Female	Infectious and Parasitic Diseases	55-64	1996	9.74507	10.5368	7.68619	26.7867	37.0874
Japan	Female	Infectious and Parasitic Diseases	55-64	1997	10.1277	10.0242	7.68619	31.7652	30.4187
Japan	Female	Infectious and Parasitic Diseases	55-64	1998	10.1999	10.3108	7.68619	32.7044	34.1473
Japan	Female	Infectious and Parasitic Diseases	55-64	1999	10.6048	9.99084	7.68619	37.9724	29.9843
Japan	Female	Infectious and Parasitic Diseases	55-64	2000	9.16779	9.55575	7.68619	19.2761	24.3235
Japan	Female	Infectious and Parasitic Diseases	55-64	2001	8.89463	8.95645	7.68619	15.7222	16.5265
Japan	Female	Infectious and Parasitic Diseases	55-64	2002	8.80694	8.61758	7.68619	14.5814	12.1177
Japan	Female	Infectious and Parasitic Diseases	55-64	2003	8.15117	8.2258	7.68619	6.04956	7.0205
Japan	Female	Infectious and Parasitic Diseases	55-64	2004	7.71929	7.93564	7.68619	0.430591	3.24545
Japan	Female	Infectious and Parasitic Diseases	55-64	2005	7.93647	7.73653	7.68619	3.25621	0.654953
Japan	Female	Infectious and Parasitic Diseases	55-64	2006	7.55384	7.50563	7.68619	-1.72194	-2.34911
Japan	Female	Infectious and Parasitic Diseases	55-64	2007	7.02659	7.35666	7.68619	-8.5816	-4.28727
Japan	Female	Infectious and Parasitic Diseases	55-64	2008	7.48956	7.2097	7.68619	-2.55828	-6.19929
Japan	Female	Infectious and Parasitic Diseases	55-64	2009	7.11296	7.09423	7.68619	-7.45798	-7.70167
Japan	Female	Infectious and Parasitic Diseases	55-64	2010	6.68016	6.85733	7.68619	-13.0888	-10.7838
Japan	Female	Infectious and Parasitic Diseases	55-64	2011	6.77886	6.72813	7.68619	-11.8047	-12.4647
Japan	Female	Infectious and Parasitic Diseases	55-64	2012	6.72537	6.59573	7.68619	-12.5006	-14.1872
Japan	Female	Infectious and Parasitic Diseases	55-64	2013	6.28298	6.16193	7.68619	-18.2563	-19.8311
Japan	Female	Infectious and Parasitic Diseases	55-64	2014	5.47745	5.67987	7.68619	-28.7365	-26.1029
Japan	Female	Infectious and Parasitic Diseases	55-64	2015	5.27919	5.43814	7.68619	-31.316	-29.248
Japan	Female	Infectious and Parasitic Diseases	55-64	2016	5.55778	4.94691	7.68619	-27.6914	-35.639
Japan	Female	Infectious and Parasitic Diseases	55-64	2017	4.00377	4.59628	7.68619	-47.9096	-40.2008
Japan	Female	Infectious and Parasitic Diseases	55-64	2018	4.22731	4.07447	7.68619	-45.0012	-46.9897
Japan	Female	Infectious and Parasitic Diseases	55-64	2019	3.99234	4.10983	7.68619	-48.0583	-46.5297
Japan	Female	HIV/AIDS	25-44	1990	0	0	0.012007	-100	0
Japan	Female	HIV/AIDS	25-44	1991	0	0	0.012007	-100	-100
Japan	Female	HIV/AIDS	25-44	1992	0	0	0.012007	-100	-100
Japan	Female	HIV/AIDS	25-44	1993	0	0	0.012007	-100	-100
Japan	Female	HIV/AIDS	25-44	1994	0	0	0.012007	-100	-100
Japan	Female	HIV/AIDS	25-44	1995	0	0.00400235	0.012007	-100	-66.6667
Japan	Female	HIV/AIDS	25-44	1996	0.012007	0.00400235	0.012007	0	-66.6667
Japan	Female	HIV/AIDS	25-44	1997	0	0.00599895	0.012007	-100	-50.038
Japan	Female	HIV/AIDS	25-44	1998	0.00598982	0.00358048	0.012007	-50.1141	-70.1802
Japan	Female	HIV/AIDS	25-44	1999	0.00475163	0.00358048	0.012007	-60.4263	-70.1802
Japan	Female	HIV/AIDS	25-44	2000	0	0.00778868	0.012007	-100	-35.1324
Japan	Female	HIV/AIDS	25-44	2001	0.0186144	0.00620481	0.012007	55.0291	-48.3236
Japan	Female	HIV/AIDS	25-44	2002	0	0.00620481	0.012007	-100	-48.3236
Japan	Female	HIV/AIDS	25-44	2003	0	0.00352603	0.012007	-100	-70.6336
Japan	Female	HIV/AIDS	25-44	2004	0.0105781	0.00559982	0.012007	-11.9009	-53.3622
Japan	Female	HIV/AIDS	25-44	2005	0.00622135	0.00559982	0.012007	-48.1858	-53.3622
Japan	Female	HIV/AIDS	25-44	2006	0	0.00609354	0.012007	-100	-49.2503
Japan	Female	HIV/AIDS	25-44	2007	0.0120593	0.00610923	0.012007	0.434995	-49.1196
Japan	Female	HIV/AIDS	25-44	2008	0.00626841	0.00610923	0.012007	-47.7939	-49.1196
Japan	Female	HIV/AIDS	25-44	2009	0	0.00208947	0.012007	-100	-82.598
Japan	Female	HIV/AIDS	25-44	2010	0	0.00219714	0.012007	-100	-81.7013
Japan	Female	HIV/AIDS	25-44	2011	0.00659141	0.00219714	0.012007	-45.1038	-81.7013
Japan	Female	HIV/AIDS	25-44	2012	0	0.00219714	0.012007	-100	-81.7013
Japan	Female	HIV/AIDS	25-44	2013	0	-8.67362e-19	0.012007	-100	-100
Japan	Female	HIV/AIDS	25-44	2014	0	0.00217576	0.012007	-100	-81.8793
Japan	Female	HIV/AIDS	25-44	2015	0.00652729	0.00217576	0.012007	-45.6378	-81.8793
Japan	Female	HIV/AIDS	25-44	2016	0	0.00217576	0.012007	-100	-81.8793
Japan	Female	HIV/AIDS	25-44	2017	0	-8.67362e-19	0.012007	-100	-100
Japan	Female	HIV/AIDS	25-44	2018	0	-8.67362e-19	0.012007	-100	-100
Japan	Female	HIV/AIDS	25-44	2019	0	0	0.012007	-100	-100
Japan	Female	HIV/AIDS	45-54	1990	0	0	0.00951402	-100	0
Japan	Female	HIV/AIDS	45-54	1991	0	0	0.00951402	-100	-100
Japan	Female	HIV/AIDS	45-54	1992	0	0	0.00951402	-100	-100
Japan	Female	HIV/AIDS	45-54	1993	0	0	0.00951402	-100	-100
Japan	Female	HIV/AIDS	45-54	1994	0	0.00317134	0.00951402	-100	-66.6667
Japan	Female	HIV/AIDS	45-54	1995	0.00951402	0.00709107	0.00951402	0	-25.4672
Japan	Female	HIV/AIDS	45-54	1996	0.0117592	0.0102098	0.00951402	23.5983	7.31346
Japan	Female	HIV/AIDS	45-54	1997	0.00935629	0.00703849	0.00951402	-1.65793	-26.0199
Japan	Female	HIV/AIDS	45-54	1998	0	0.00311876	0.00951402	-100	-67.2193
Japan	Female	HIV/AIDS	45-54	1999	0	1.15648e-18	0.00951402	-100	-100
Japan	Female	HIV/AIDS	45-54	2000	0	1.15648e-18	0.00951402	-100	-100
Japan	Female	HIV/AIDS	45-54	2001	0	1.15648e-18	0.00951402	-100	-100
Japan	Female	HIV/AIDS	45-54	2002	0	0.00427022	0.00951402	-100	-55.1166
Japan	Female	HIV/AIDS	45-54	2003	0.0128107	0.00427022	0.00951402	34.6503	-55.1166
Japan	Female	HIV/AIDS	45-54	2004	0	0.00427022	0.00951402	-100	-55.1166
Japan	Female	HIV/AIDS	45-54	2005	0	0.00441267	0.00951402	-100	-53.6193
Japan	Female	HIV/AIDS	45-54	2006	0.013238	0.00859397	0.00951402	39.1422	-9.67045
Japan	Female	HIV/AIDS	45-54	2007	0.0125439	0.00859397	0.00951402	31.8465	-9.67045
Japan	Female	HIV/AIDS	45-54	2008	0	0.0041813	0.00951402	-100	-56.0512
Japan	Female	HIV/AIDS	45-54	2009	0	1.73472e-18	0.00951402	-100	-100
Japan	Female	HIV/AIDS	45-54	2010	0	0.00442321	0.00951402	-100	-53.5085
Japan	Female	HIV/AIDS	45-54	2011	0.0132696	0.00442321	0.00951402	39.4745	-53.5085
Japan	Female	HIV/AIDS	45-54	2012	0	0.00848726	0.00951402	-100	-10.7921
Japan	Female	HIV/AIDS	45-54	2013	0.0121921	0.00406405	0.00951402	28.1492	-57.2836
Japan	Female	HIV/AIDS	45-54	2014	0	0.016471	0.00951402	-100	73.1236
Japan	Female	HIV/AIDS	45-54	2015	0.0372209	0.012407	0.00951402	291.222	30.4072
Japan	Female	HIV/AIDS	45-54	2016	0	0.012407	0.00951402	-100	30.4072
Japan	Female	HIV/AIDS	45-54	2017	0	0	0.00951402	-100	-100
Japan	Female	HIV/AIDS	45-54	2018	0	0	0.00951402	-100	-100
Japan	Female	HIV/AIDS	45-54	2019	0	0	0.00951402	-100	-100
Japan	Female	HIV/AIDS	55-64	1990	0	0	0.0124734	-100	0
Japan	Female	HIV/AIDS	55-64	1991	0	0	0.0124734	-100	-100
Japan	Female	HIV/AIDS	55-64	1992	0	0	0.0124734	-100	-100
Japan	Female	HIV/AIDS	55-64	1993	0	0	0.0124734	-100	-100
Japan	Female	HIV/AIDS	55-64	1994	0	0.00415779	0.0124734	-100	-66.6667
Japan	Female	HIV/AIDS	55-64	1995	0.0124734	0.0124619	0.0124734	0	-0.0915819
Japan	Female	HIV/AIDS	55-64	1996	0.0249125	0.0124619	0.0124734	99.7253	-0.0915819
Japan	Female	HIV/AIDS	55-64	1997	0	0.0163748	0.0124734	-100	31.2779
Japan	Female	HIV/AIDS	55-64	1998	0.0242119	0.0121491	0.0124734	94.1084	-2.59942
Japan	Female	HIV/AIDS	55-64	1999	0.0122355	0.0200959	0.0124734	-1.9067	61.1107
Japan	Female	HIV/AIDS	55-64	2000	0.0238404	0.0120253	0.0124734	91.1303	-3.59212
Japan	Female	HIV/AIDS	55-64	2001	0	0.0118022	0.0124734	-100	-5.38065
Japan	Female	HIV/AIDS	55-64	2002	0.0115663	0.00385542	0.0124734	-7.27229	-69.0908
Japan	Female	HIV/AIDS	55-64	2003	0	0.00385542	0.0124734	-100	-69.0908
Japan	Female	HIV/AIDS	55-64	2004	0	0.0106685	0.0124734	-100	-14.4697
Japan	Female	HIV/AIDS	55-64	2005	0.0320055	0.0183682	0.0124734	156.591	47.2595
Japan	Female	HIV/AIDS	55-64	2006	0.0230991	0.0216793	0.0124734	85.1877	73.8045
Japan	Female	HIV/AIDS	55-64	2007	0.00993314	0.0145224	0.0124734	-20.3652	16.4271
Japan	Female	HIV/AIDS	55-64	2008	0.0105348	0.00682266	0.0124734	-15.5413	-45.3021
Japan	Female	HIV/AIDS	55-64	2009	0	0.0106139	0.0124734	-100	-14.9072
Japan	Female	HIV/AIDS	55-64	2010	0.021307	0.011277	0.0124734	70.8196	-9.59125
Japan	Female	HIV/AIDS	55-64	2011	0.0125241	0.011277	0.0124734	0.40663	-9.59125
Japan	Female	HIV/AIDS	55-64	2012	0	0.00417469	0.0124734	-100	-66.5311
Japan	Female	HIV/AIDS	55-64	2013	0	0.00352268	0.0124734	-100	-71.7584
Japan	Female	HIV/AIDS	55-64	2014	0.010568	0.0081199	0.0124734	-15.2752	-34.9021
Japan	Female	HIV/AIDS	55-64	2015	0.0137917	0.0081199	0.0124734	10.5688	-34.9021
Japan	Female	HIV/AIDS	55-64	2016	0	0.0086794	0.0124734	-100	-30.4166
Japan	Female	HIV/AIDS	55-64	2017	0.0122465	0.0212829	0.0124734	-1.81851	70.6265
Japan	Female	HIV/AIDS	55-64	2018	0.0516021	0.0212829	0.0124734	313.698	70.6265
Japan	Female	HIV/AIDS	55-64	2019	0	0.025801	0.0124734	-100	106.849
Japan	Female	Respiratory Diseases	25-44	1990	2.49677	2.56978	2.49677	0	0
Japan	Female	Respiratory Diseases	25-44	1991	2.64279	2.52226	2.49677	5.84869	1.02114
Japan	Female	Respiratory Diseases	25-44	1992	2.42722	2.54255	2.49677	-2.78526	1.83373
Japan	Female	Respiratory Diseases	25-44	1993	2.55763	2.43125	2.49677	2.43778	-2.62411
Japan	Female	Respiratory Diseases	25-44	1994	2.30889	2.50654	2.49677	-7.52485	0.391605
Japan	Female	Respiratory Diseases	25-44	1995	2.65311	2.45846	2.49677	6.26189	-1.53416
Japan	Female	Respiratory Diseases	25-44	1996	2.41339	2.40818	2.49677	-3.33953	-3.54798
Japan	Female	Respiratory Diseases	25-44	1997	2.15805	2.2365	2.49677	-13.5663	-10.424
Japan	Female	Respiratory Diseases	25-44	1998	2.13808	2.25652	2.49677	-14.3661	-9.62242
Japan	Female	Respiratory Diseases	25-44	1999	2.47342	2.23129	2.49677	-0.934874	-10.633
Japan	Female	Respiratory Diseases	25-44	2000	2.08235	2.15773	2.49677	-16.598	-13.5789
Japan	Female	Respiratory Diseases	25-44	2001	1.91742	1.94452	2.49677	-23.2038	-22.1185
Japan	Female	Respiratory Diseases	25-44	2002	1.83378	1.878	2.49677	-26.5538	-24.7829
Japan	Female	Respiratory Diseases	25-44	2003	1.88278	1.78473	2.49677	-24.5911	-28.5185
Japan	Female	Respiratory Diseases	25-44	2004	1.63761	1.75	2.49677	-34.4106	-29.9092
Japan	Female	Respiratory Diseases	25-44	2005	1.72961	1.65128	2.49677	-30.7258	-33.8634
Japan	Female	Respiratory Diseases	25-44	2006	1.5866	1.57504	2.49677	-36.4539	-36.9168
Japan	Female	Respiratory Diseases	25-44	2007	1.40891	1.49883	2.49677	-43.5707	-39.969
Japan	Female	Respiratory Diseases	25-44	2008	1.501	1.52316	2.49677	-39.8822	-38.9945
Japan	Female	Respiratory Diseases	25-44	2009	1.65959	1.51643	2.49677	-33.5306	-39.2643
Japan	Female	Respiratory Diseases	25-44	2010	1.3887	1.53472	2.49677	-44.38	-38.5318
Japan	Female	Respiratory Diseases	25-44	2011	1.55586	1.39867	2.49677	-37.6848	-43.9808
Japan	Female	Respiratory Diseases	25-44	2012	1.25144	1.37396	2.49677	-49.8777	-44.9704
Japan	Female	Respiratory Diseases	25-44	2013	1.31458	1.31615	2.49677	-47.3488	-47.2859
Japan	Female	Respiratory Diseases	25-44	2014	1.38243	1.31191	2.49677	-44.6312	-47.4557
Japan	Female	Respiratory Diseases	25-44	2015	1.23872	1.25547	2.49677	-50.387	-49.7162
Japan	Female	Respiratory Diseases	25-44	2016	1.14526	1.07451	2.49677	-54.1303	-56.9639
Japan	Female	Respiratory Diseases	25-44	2017	0.839549	0.945361	2.49677	-66.3745	-62.1366
Japan	Female	Respiratory Diseases	25-44	2018	0.851273	0.897592	2.49677	-65.905	-64.0498
Japan	Female	Respiratory Diseases	25-44	2019	1.00195	0.926613	2.49677	-59.87	-62.8875
Japan	Female	Respiratory Diseases	45-54	1990	7.00386	6.90349	7.00386	0	0
Japan	Female	Respiratory Diseases	45-54	1991	6.80312	6.74294	7.00386	-2.86611	-3.72541
Japan	Female	Respiratory Diseases	45-54	1992	6.42183	6.76368	7.00386	-8.3101	-3.42916
Japan	Female	Respiratory Diseases	45-54	1993	7.0661	6.61368	7.00386	0.888749	-5.57093
Japan	Female	Respiratory Diseases	45-54	1994	6.3531	6.98858	7.00386	-9.29143	-0.218112
Japan	Female	Respiratory Diseases	45-54	1995	7.54654	6.8558	7.00386	7.74834	-2.11392
Japan	Female	Respiratory Diseases	45-54	1996	6.66777	6.75065	7.00386	-4.79866	-3.61523
Japan	Female	Respiratory Diseases	45-54	1997	6.03765	6.16159	7.00386	-13.7954	-12.0258
Japan	Female	Respiratory Diseases	45-54	1998	5.77935	6.03632	7.00386	-17.4834	-13.8144
Japan	Female	Respiratory Diseases	45-54	1999	6.29195	5.86826	7.00386	-10.1645	-16.2139
Japan	Female	Respiratory Diseases	45-54	2000	5.53347	5.63724	7.00386	-20.994	-19.5124
Japan	Female	Respiratory Diseases	45-54	2001	5.08629	5.18686	7.00386	-27.3788	-25.9428
Japan	Female	Respiratory Diseases	45-54	2002	4.94083	5.12082	7.00386	-29.4557	-26.8857
Japan	Female	Respiratory Diseases	45-54	2003	5.33535	5.10982	7.00386	-23.8227	-27.0428
Japan	Female	Respiratory Diseases	45-54	2004	5.05328	5.12646	7.00386	-27.85	-26.8053
Japan	Female	Respiratory Diseases	45-54	2005	4.99073	4.8625	7.00386	-28.7431	-30.574
Japan	Female	Respiratory Diseases	45-54	2006	4.54348	4.68332	7.00386	-35.1289	-33.1323
Japan	Female	Respiratory Diseases	45-54	2007	4.51575	4.61058	7.00386	-35.5248	-34.1709
Japan	Female	Respiratory Diseases	45-54	2008	4.7725	4.46799	7.00386	-31.8589	-36.2067
Japan	Female	Respiratory Diseases	45-54	2009	4.11572	4.29077	7.00386	-41.2364	-38.737
Japan	Female	Respiratory Diseases	45-54	2010	3.9841	4.29703	7.00386	-43.1157	-38.6476
Japan	Female	Respiratory Diseases	45-54	2011	4.79128	4.22591	7.00386	-31.5908	-39.6631
Japan	Female	Respiratory Diseases	45-54	2012	3.90235	4.30084	7.00386	-44.2828	-38.5932
Japan	Female	Respiratory Diseases	45-54	2013	4.20889	4.10332	7.00386	-39.9061	-41.4134
Japan	Female	Respiratory Diseases	45-54	2014	4.19872	4.11963	7.00386	-40.0514	-41.1805
Japan	Female	Respiratory Diseases	45-54	2015	3.95129	4.07489	7.00386	-43.5841	-41.8193
Japan	Female	Respiratory Diseases	45-54	2016	4.07468	3.54105	7.00386	-41.8223	-49.4414
Japan	Female	Respiratory Diseases	45-54	2017	2.59719	3.07907	7.00386	-62.9177	-56.0375
Japan	Female	Respiratory Diseases	45-54	2018	2.56535	2.82241	7.00386	-63.3724	-59.7021
Japan	Female	Respiratory Diseases	45-54	2019	3.30469	2.93502	7.00386	-52.8162	-58.0943
Japan	Female	Respiratory Diseases	55-64	1990	23.3824	22.7787	23.3824	0	0
Japan	Female	Respiratory Diseases	55-64	1991	22.175	22.6351	23.3824	-5.1635	-3.1958
Japan	Female	Respiratory Diseases	55-64	1992	22.348	22.8264	23.3824	-4.42389	-2.37783
Japan	Female	Respiratory Diseases	55-64	1993	23.9562	22.7157	23.3824	2.45389	-2.85121
Japan	Female	Respiratory Diseases	55-64	1994	21.843	23.1865	23.3824	-6.58364	-0.837596
Japan	Female	Respiratory Diseases	55-64	1995	23.7605	21.5722	23.3824	1.61696	-7.74158
Japan	Female	Respiratory Diseases	55-64	1996	19.1132	20.6637	23.3824	-18.2581	-11.6271
Japan	Female	Respiratory Diseases	55-64	1997	19.1174	18.9059	23.3824	-18.2402	-19.1449
Japan	Female	Respiratory Diseases	55-64	1998	18.487	19.1405	23.3824	-20.9364	-18.1414
Japan	Female	Respiratory Diseases	55-64	1999	19.8172	18.7274	23.3824	-15.2475	-19.9083
Japan	Female	Respiratory Diseases	55-64	2000	17.878	18.0592	23.3824	-23.5409	-22.7657
Japan	Female	Respiratory Diseases	55-64	2001	16.4826	16.8456	23.3824	-29.5086	-27.956
Japan	Female	Respiratory Diseases	55-64	2002	16.1763	16.061	23.3824	-30.8185	-31.3115
Japan	Female	Respiratory Diseases	55-64	2003	15.5242	15.5169	23.3824	-33.6074	-33.6385
Japan	Female	Respiratory Diseases	55-64	2004	14.8503	15.1402	23.3824	-36.4895	-35.2496
Japan	Female	Respiratory Diseases	55-64	2005	15.0461	14.6852	23.3824	-35.652	-37.1955
Japan	Female	Respiratory Diseases	55-64	2006	14.1592	14.2772	23.3824	-39.445	-38.9405
Japan	Female	Respiratory Diseases	55-64	2007	13.6262	13.514	23.3824	-41.7245	-42.2045
Japan	Female	Respiratory Diseases	55-64	2008	12.7565	12.8822	23.3824	-45.4439	-44.9062
Japan	Female	Respiratory Diseases	55-64	2009	12.264	12.5484	23.3824	-47.5504	-46.3339
Japan	Female	Respiratory Diseases	55-64	2010	12.6248	12.6774	23.3824	-46.0073	-45.7821
Japan	Female	Respiratory Diseases	55-64	2011	13.1436	12.7583	23.3824	-43.7886	-45.4362
Japan	Female	Respiratory Diseases	55-64	2012	12.5066	12.8421	23.3824	-46.5128	-45.0778
Japan	Female	Respiratory Diseases	55-64	2013	12.8762	13.064	23.3824	-44.932	-44.1291
Japan	Female	Respiratory Diseases	55-64	2014	13.8091	12.8022	23.3824	-40.9425	-45.2486
Japan	Female	Respiratory Diseases	55-64	2015	11.7213	12.7282	23.3824	-49.8712	-45.5648
Japan	Female	Respiratory Diseases	55-64	2016	12.6543	11.4807	23.3824	-45.8809	-50.9001
Japan	Female	Respiratory Diseases	55-64	2017	10.0666	10.8834	23.3824	-56.9481	-53.4549
Japan	Female	Respiratory Diseases	55-64	2018	9.92916	9.87297	23.3824	-57.5358	-57.7761
Japan	Female	Respiratory Diseases	55-64	2019	9.62319	9.77618	23.3824	-58.8443	-58.19
Japan	Female	Trachea/Bronchus, Lung Cancers	25-44	1990	1.56764	1.62845	1.56764	0	0
Japan	Female	Trachea/Bronchus, Lung Cancers	25-44	1991	1.68927	1.64702	1.56764	7.75913	5.06374
Japan	Female	Trachea/Bronchus, Lung Cancers	25-44	1992	1.68414	1.71803	1.56764	7.4321	9.59348
Japan	Female	Trachea/Bronchus, Lung Cancers	25-44	1993	1.78067	1.71309	1.56764	13.5892	9.27827
Japan	Female	Trachea/Bronchus, Lung Cancers	25-44	1994	1.67445	1.7213	1.56764	6.81351	9.80229
Japan	Female	Trachea/Bronchus, Lung Cancers	25-44	1995	1.70879	1.74633	1.56764	9.00416	11.3992
Japan	Female	Trachea/Bronchus, Lung Cancers	25-44	1996	1.85577	1.74003	1.56764	18.38	10.9971
Japan	Female	Trachea/Bronchus, Lung Cancers	25-44	1997	1.65554	1.68623	1.56764	5.60723	7.56499
Japan	Female	Trachea/Bronchus, Lung Cancers	25-44	1998	1.54738	1.62221	1.56764	-1.29222	3.48112
Japan	Female	Trachea/Bronchus, Lung Cancers	25-44	1999	1.66371	1.64823	1.56764	6.12834	5.14129
Japan	Female	Trachea/Bronchus, Lung Cancers	25-44	2000	1.73361	1.65307	1.56764	10.5878	5.4498
Japan	Female	Trachea/Bronchus, Lung Cancers	25-44	2001	1.56189	1.53373	1.56764	-0.366693	-2.16258
Japan	Female	Trachea/Bronchus, Lung Cancers	25-44	2002	1.3057	1.34031	1.56764	-16.7088	-14.5013
Japan	Female	Trachea/Bronchus, Lung Cancers	25-44	2003	1.15334	1.22879	1.56764	-26.4283	-21.6151
Japan	Female	Trachea/Bronchus, Lung Cancers	25-44	2004	1.22733	1.20297	1.56764	-21.7082	-23.2623
Japan	Female	Trachea/Bronchus, Lung Cancers	25-44	2005	1.22823	1.22297	1.56764	-21.6506	-21.9863
Japan	Female	Trachea/Bronchus, Lung Cancers	25-44	2006	1.21335	1.1895	1.56764	-22.6002	-24.1213
Japan	Female	Trachea/Bronchus, Lung Cancers	25-44	2007	1.12692	1.15371	1.56764	-28.1132	-26.4048
Japan	Female	Trachea/Bronchus, Lung Cancers	25-44	2008	1.12085	1.15845	1.56764	-28.5008	-26.1021
Japan	Female	Trachea/Bronchus, Lung Cancers	25-44	2009	1.22758	1.14367	1.56764	-21.6922	-27.0448
Japan	Female	Trachea/Bronchus, Lung Cancers	25-44	2010	1.08259	1.10447	1.56764	-30.9412	-29.5457
Japan	Female	Trachea/Bronchus, Lung Cancers	25-44	2011	1.00323	1.02256	1.56764	-36.0036	-34.7704
Japan	Female	Trachea/Bronchus, Lung Cancers	25-44	2012	0.98187	0.966758	1.56764	-37.3662	-38.3302
Japan	Female	Trachea/Bronchus, Lung Cancers	25-44	2013	0.915175	0.93514	1.56764	-41.6207	-40.3471
Japan	Female	Trachea/Bronchus, Lung Cancers	25-44	2014	0.908376	0.911923	1.56764	-42.0544	-41.8281
Japan	Female	Trachea/Bronchus, Lung Cancers	25-44	2015	0.912219	0.902342	1.56764	-41.8093	-42.4393
Japan	Female	Trachea/Bronchus, Lung Cancers	25-44	2016	0.886431	0.862059	1.56764	-43.4543	-45.009
Japan	Female	Trachea/Bronchus, Lung Cancers	25-44	2017	0.787528	0.851312	1.56764	-49.7633	-45.6946
Japan	Female	Trachea/Bronchus, Lung Cancers	25-44	2018	0.879977	0.793267	1.56764	-43.866	-49.3973
Japan	Female	Trachea/Bronchus, Lung Cancers	25-44	2019	0.712295	0.796136	1.56764	-54.5625	-49.2142
Japan	Female	Trachea/Bronchus, Lung Cancers	45-54	1990	8.0435	8.37717	8.0435	0	0
Japan	Female	Trachea/Bronchus, Lung Cancers	45-54	1991	8.71084	8.35993	8.0435	8.29659	3.93391
Japan	Female	Trachea/Bronchus, Lung Cancers	45-54	1992	8.32544	8.47065	8.0435	3.50513	5.31041
Japan	Female	Trachea/Bronchus, Lung Cancers	45-54	1993	8.37566	8.48441	8.0435	4.1295	5.4815
Japan	Female	Trachea/Bronchus, Lung Cancers	45-54	1994	8.75213	8.96706	8.0435	8.80987	11.4821
Japan	Female	Trachea/Bronchus, Lung Cancers	45-54	1995	9.7734	9.39955	8.0435	21.5068	16.8588
Japan	Female	Trachea/Bronchus, Lung Cancers	45-54	1996	9.6731	9.69906	8.0435	20.2598	20.5825
Japan	Female	Trachea/Bronchus, Lung Cancers	45-54	1997	9.65067	9.67632	8.0435	19.981	20.2998
Japan	Female	Trachea/Bronchus, Lung Cancers	45-54	1998	9.70518	9.62801	8.0435	20.6585	19.6992
Japan	Female	Trachea/Bronchus, Lung Cancers	45-54	1999	9.52819	9.51644	8.0435	18.4581	18.3121
Japan	Female	Trachea/Bronchus, Lung Cancers	45-54	2000	9.31596	9.03597	8.0435	15.8197	12.3387
Japan	Female	Trachea/Bronchus, Lung Cancers	45-54	2001	8.26375	8.74135	8.0435	2.73824	8.67585
Japan	Female	Trachea/Bronchus, Lung Cancers	45-54	2002	8.64432	8.14999	8.0435	7.46962	1.32383
Japan	Female	Trachea/Bronchus, Lung Cancers	45-54	2003	7.54188	8.16885	8.0435	-6.23636	1.55829
Japan	Female	Trachea/Bronchus, Lung Cancers	45-54	2004	8.32033	7.95455	8.0435	3.44161	-1.10596
Japan	Female	Trachea/Bronchus, Lung Cancers	45-54	2005	8.00143	8.08444	8.0435	-0.523121	0.508939
Japan	Female	Trachea/Bronchus, Lung Cancers	45-54	2006	7.93156	7.73038	8.0435	-1.39168	-3.89292
Japan	Female	Trachea/Bronchus, Lung Cancers	45-54	2007	7.25814	7.58819	8.0435	-9.76397	-5.66065
Japan	Female	Trachea/Bronchus, Lung Cancers	45-54	2008	7.57487	7.28302	8.0435	-5.82629	-9.45465
Japan	Female	Trachea/Bronchus, Lung Cancers	45-54	2009	7.01605	7.0398	8.0435	-12.7737	-12.4785
Japan	Female	Trachea/Bronchus, Lung Cancers	45-54	2010	6.52848	6.69779	8.0435	-18.8354	-16.7305
Japan	Female	Trachea/Bronchus, Lung Cancers	45-54	2011	6.54883	6.38412	8.0435	-18.5824	-20.6301
Japan	Female	Trachea/Bronchus, Lung Cancers	45-54	2012	6.07505	6.25631	8.0435	-24.4726	-22.2191
Japan	Female	Trachea/Bronchus, Lung Cancers	45-54	2013	6.14505	6.07119	8.0435	-23.6023	-24.5206
Japan	Female	Trachea/Bronchus, Lung Cancers	45-54	2014	5.99346	5.87815	8.0435	-25.487	-26.9205
Japan	Female	Trachea/Bronchus, Lung Cancers	45-54	2015	5.49595	5.65539	8.0435	-31.6722	-29.69
Japan	Female	Trachea/Bronchus, Lung Cancers	45-54	2016	5.47675	5.43307	8.0435	-31.9109	-32.4539
Japan	Female	Trachea/Bronchus, Lung Cancers	45-54	2017	5.32652	5.07618	8.0435	-33.7786	-36.8909
Japan	Female	Trachea/Bronchus, Lung Cancers	45-54	2018	4.42528	4.92529	8.0435	-44.9832	-38.7668
Japan	Female	Trachea/Bronchus, Lung Cancers	45-54	2019	5.02408	4.72468	8.0435	-37.5387	-41.261
Japan	Female	Trachea/Bronchus, Lung Cancers	55-64	1990	20.2791	20.4749	20.2791	0	0
Japan	Female	Trachea/Bronchus, Lung Cancers	55-64	1991	20.6708	21.0202	20.2791	1.93172	3.6547
Japan	Female	Trachea/Bronchus, Lung Cancers	55-64	1992	22.1107	21.5032	20.2791	9.0324	6.03656
Japan	Female	Trachea/Bronchus, Lung Cancers	55-64	1993	21.7281	21.9167	20.2791	7.14557	8.07545
Japan	Female	Trachea/Bronchus, Lung Cancers	55-64	1994	21.9112	21.9426	20.2791	8.04839	8.20316
Japan	Female	Trachea/Bronchus, Lung Cancers	55-64	1995	22.1884	21.9779	20.2791	9.41554	8.37715
Japan	Female	Trachea/Bronchus, Lung Cancers	55-64	1996	21.834	22.2031	20.2791	7.66751	9.48759
Japan	Female	Trachea/Bronchus, Lung Cancers	55-64	1997	22.5868	22.4546	20.2791	11.3797	10.7278
Japan	Female	Trachea/Bronchus, Lung Cancers	55-64	1998	22.943	22.5351	20.2791	13.1363	11.1252
Japan	Female	Trachea/Bronchus, Lung Cancers	55-64	1999	22.0757	22.4551	20.2791	8.85953	10.7303
Japan	Female	Trachea/Bronchus, Lung Cancers	55-64	2000	22.3466	22.2491	20.2791	10.1952	9.71444
Japan	Female	Trachea/Bronchus, Lung Cancers	55-64	2001	22.3249	21.8805	20.2791	10.0886	7.8971
Japan	Female	Trachea/Bronchus, Lung Cancers	55-64	2002	20.9701	20.9549	20.2791	3.4075	3.33258
Japan	Female	Trachea/Bronchus, Lung Cancers	55-64	2003	19.5696	20.7061	20.2791	-3.49832	2.10568
Japan	Female	Trachea/Bronchus, Lung Cancers	55-64	2004	21.5785	21.0132	20.2791	6.40785	3.62004
Japan	Female	Trachea/Bronchus, Lung Cancers	55-64	2005	21.8914	21.9324	20.2791	7.9506	8.15274
Japan	Female	Trachea/Bronchus, Lung Cancers	55-64	2006	22.3272	22.3056	20.2791	10.0998	9.99312
Japan	Female	Trachea/Bronchus, Lung Cancers	55-64	2007	22.6981	22.8422	20.2791	11.929	12.6391
Japan	Female	Trachea/Bronchus, Lung Cancers	55-64	2008	23.5011	22.3963	20.2791	15.8886	10.4407
Japan	Female	Trachea/Bronchus, Lung Cancers	55-64	2009	20.9898	22.0626	20.2791	3.50462	8.79483
Japan	Female	Trachea/Bronchus, Lung Cancers	55-64	2010	21.6968	21.5527	20.2791	6.99125	6.28051
Japan	Female	Trachea/Bronchus, Lung Cancers	55-64	2011	21.9715	21.8029	20.2791	8.34568	7.51427
Japan	Female	Trachea/Bronchus, Lung Cancers	55-64	2012	21.7403	21.7949	20.2791	7.2059	7.47492
Japan	Female	Trachea/Bronchus, Lung Cancers	55-64	2013	21.6729	21.5292	20.2791	6.87317	6.16486
Japan	Female	Trachea/Bronchus, Lung Cancers	55-64	2014	21.1745	20.8607	20.2791	4.41551	2.868
Japan	Female	Trachea/Bronchus, Lung Cancers	55-64	2015	19.7346	19.9007	20.2791	-2.68469	-1.86582
Japan	Female	Trachea/Bronchus, Lung Cancers	55-64	2016	18.793	18.2255	20.2791	-7.32827	-10.1263
Japan	Female	Trachea/Bronchus, Lung Cancers	55-64	2017	16.149	17.5305	20.2791	-20.3659	-13.5536
Japan	Female	Trachea/Bronchus, Lung Cancers	55-64	2018	17.6495	16.7351	20.2791	-12.9667	-17.4762
Japan	Female	Trachea/Bronchus, Lung Cancers	55-64	2019	16.4066	17.0281	20.2791	-19.0959	-16.0313
Japan	Female	All Other Cancers	25-44	1990	26.6958	26.7907	26.6958	0	0
Japan	Female	All Other Cancers	25-44	1991	26.8856	26.7328	26.6958	0.710905	0.138504
Japan	Female	All Other Cancers	25-44	1992	26.617	26.2805	26.6958	-0.295394	-1.55592
Japan	Female	All Other Cancers	25-44	1993	25.3388	25.6888	26.6958	-5.08328	-3.77217
Japan	Female	All Other Cancers	25-44	1994	25.1107	25.1137	26.6958	-5.93783	-5.92648
Japan	Female	All Other Cancers	25-44	1995	24.8916	24.8404	26.6958	-6.75832	-6.95023
Japan	Female	All Other Cancers	25-44	1996	24.5189	24.5874	26.6958	-8.15453	-7.89813
Japan	Female	All Other Cancers	25-44	1997	24.3515	24.3928	26.6958	-8.78156	-8.62673
Japan	Female	All Other Cancers	25-44	1998	24.3081	23.9247	26.6958	-8.94409	-10.3805
Japan	Female	All Other Cancers	25-44	1999	23.1144	23.5886	26.6958	-13.4157	-11.6392
Japan	Female	All Other Cancers	25-44	2000	23.3434	22.9267	26.6958	-12.5578	-14.1187
Japan	Female	All Other Cancers	25-44	2001	22.3223	22.27	26.6958	-16.3827	-16.5787
Japan	Female	All Other Cancers	25-44	2002	21.1443	21.4143	26.6958	-20.7955	-19.7842
Japan	Female	All Other Cancers	25-44	2003	20.7762	20.89	26.6958	-22.1744	-21.7479
Japan	Female	All Other Cancers	25-44	2004	20.7497	20.7511	26.6958	-22.2737	-22.2685
Japan	Female	All Other Cancers	25-44	2005	20.7274	20.4835	26.6958	-22.3572	-23.2707
Japan	Female	All Other Cancers	25-44	2006	19.9735	19.8216	26.6958	-25.1812	-25.7501
Japan	Female	All Other Cancers	25-44	2007	18.764	19.175	26.6958	-29.7118	-28.1723
Japan	Female	All Other Cancers	25-44	2008	18.7875	18.8085	26.6958	-29.6239	-29.5452
Japan	Female	All Other Cancers	25-44	2009	18.8739	18.7709	26.6958	-29.3	-29.6859
Japan	Female	All Other Cancers	25-44	2010	18.6514	18.5971	26.6958	-30.1337	-30.337
Japan	Female	All Other Cancers	25-44	2011	18.2661	18.4143	26.6958	-31.5771	-31.0218
Japan	Female	All Other Cancers	25-44	2012	18.3254	18.1298	26.6958	-31.3546	-32.0877
Japan	Female	All Other Cancers	25-44	2013	17.7978	18.0891	26.6958	-33.3312	-32.2399
Japan	Female	All Other Cancers	25-44	2014	18.1441	17.835	26.6958	-32.0338	-33.192
Japan	Female	All Other Cancers	25-44	2015	17.563	17.797	26.6958	-34.2109	-33.3343
Japan	Female	All Other Cancers	25-44	2016	17.6838	17.4675	26.6958	-33.7582	-34.5685
Japan	Female	All Other Cancers	25-44	2017	17.1557	17.1346	26.6958	-35.7365	-35.8155
Japan	Female	All Other Cancers	25-44	2018	16.5643	16.7628	26.6958	-37.9518	-37.2081
Japan	Female	All Other Cancers	25-44	2019	16.5685	16.5664	26.6958	-37.936	-37.9439
Japan	Female	All Other Cancers	45-54	1990	94.2797	94.9487	94.2797	0	0
Japan	Female	All Other Cancers	45-54	1991	95.6177	94.4653	94.2797	1.41924	0.196844
Japan	Female	All Other Cancers	45-54	1992	93.4984	93.7282	94.2797	-0.828709	-0.584987
Japan	Female	All Other Cancers	45-54	1993	92.0684	92.6174	94.2797	-2.34549	-1.76318
Japan	Female	All Other Cancers	45-54	1994	92.2854	93.6618	94.2797	-2.11533	-0.655403
Japan	Female	All Other Cancers	45-54	1995	96.6316	95.2619	94.2797	2.49461	1.04182
Japan	Female	All Other Cancers	45-54	1996	96.8688	96.644	94.2797	2.74617	2.50775
Japan	Female	All Other Cancers	45-54	1997	96.4316	96.3914	94.2797	2.28246	2.23985
Japan	Female	All Other Cancers	45-54	1998	95.8739	95.3141	94.2797	1.69093	1.09721
Japan	Female	All Other Cancers	45-54	1999	93.6369	94.9138	94.2797	-0.681764	0.672544
Japan	Female	All Other Cancers	45-54	2000	95.2305	95.0397	94.2797	1.00847	0.806143
Japan	Female	All Other Cancers	45-54	2001	96.2518	94.3199	94.2797	2.09172	0.0426201
Japan	Female	All Other Cancers	45-54	2002	91.4774	92.9308	94.2797	-2.97233	-1.43077
Japan	Female	All Other Cancers	45-54	2003	91.0632	92.0294	94.2797	-3.41169	-2.38677
Japan	Female	All Other Cancers	45-54	2004	93.5478	90.9415	94.2797	-0.776302	-3.5407
Japan	Female	All Other Cancers	45-54	2005	88.2136	89.7609	94.2797	-6.43411	-4.79299
Japan	Female	All Other Cancers	45-54	2006	87.5212	87.2234	94.2797	-7.16856	-7.48444
Japan	Female	All Other Cancers	45-54	2007	85.9353	85.8327	94.2797	-8.85064	-8.95947
Japan	Female	All Other Cancers	45-54	2008	84.0417	83.6395	94.2797	-10.8592	-11.2858
Japan	Female	All Other Cancers	45-54	2009	80.9414	81.4038	94.2797	-14.1475	-13.6571
Japan	Female	All Other Cancers	45-54	2010	79.2283	79.7534	94.2797	-15.9646	-15.4076
Japan	Female	All Other Cancers	45-54	2011	79.0905	78.6632	94.2797	-16.1108	-16.564
Japan	Female	All Other Cancers	45-54	2012	77.6708	78.0262	94.2797	-17.6166	-17.2396
Japan	Female	All Other Cancers	45-54	2013	77.3174	76.8438	94.2797	-17.9915	-18.4938
Japan	Female	All Other Cancers	45-54	2014	75.5433	75.5806	94.2797	-19.8732	-19.8336
Japan	Female	All Other Cancers	45-54	2015	73.8812	74.9047	94.2797	-21.6361	-20.5506
Japan	Female	All Other Cancers	45-54	2016	75.2895	73.3773	94.2797	-20.1423	-22.1706
Japan	Female	All Other Cancers	45-54	2017	70.9611	72.8823	94.2797	-24.7334	-22.6957
Japan	Female	All Other Cancers	45-54	2018	72.3962	71.0881	94.2797	-23.2113	-24.5987
Japan	Female	All Other Cancers	45-54	2019	69.907	71.1516	94.2797	-25.8515	-24.5314
Japan	Female	All Other Cancers	55-64	1990	195.647	195.19	195.647	0	0
Japan	Female	All Other Cancers	55-64	1991	194.734	195.147	195.647	-0.466697	-0.255204
Japan	Female	All Other Cancers	55-64	1992	195.062	194.262	195.647	-0.298914	-0.707679
Japan	Female	All Other Cancers	55-64	1993	192.991	192.521	195.647	-1.35743	-1.59775
Japan	Female	All Other Cancers	55-64	1994	189.509	191.021	195.647	-3.13692	-2.36452
Japan	Female	All Other Cancers	55-64	1995	190.562	190.324	195.647	-2.5992	-2.72084
Japan	Female	All Other Cancers	55-64	1996	190.9	190.653	195.647	-2.42641	-2.55256
Japan	Female	All Other Cancers	55-64	1997	190.497	189.084	195.647	-2.63207	-3.35433
Japan	Female	All Other Cancers	55-64	1998	185.856	188.33	195.647	-5.00451	-3.73994
Japan	Female	All Other Cancers	55-64	1999	188.636	185.009	195.647	-3.58323	-5.43748
Japan	Female	All Other Cancers	55-64	2000	180.534	182.918	195.647	-7.7247	-6.50586
Japan	Female	All Other Cancers	55-64	2001	179.585	178.204	195.647	-8.20964	-8.91536
Japan	Female	All Other Cancers	55-64	2002	174.494	175.182	195.647	-10.8117	-10.46
Japan	Female	All Other Cancers	55-64	2003	171.468	173.944	195.647	-12.3585	-11.093
Japan	Female	All Other Cancers	55-64	2004	175.87	173.761	195.647	-10.1086	-11.1862
Japan	Female	All Other Cancers	55-64	2005	173.947	173.378	195.647	-11.0913	-11.382
Japan	Female	All Other Cancers	55-64	2006	170.318	172.169	195.647	-12.9459	-12.0001
Japan	Female	All Other Cancers	55-64	2007	172.241	171.084	195.647	-11.9631	-12.5546
Japan	Female	All Other Cancers	55-64	2008	170.693	169.481	195.647	-12.7547	-13.3741
Japan	Female	All Other Cancers	55-64	2009	165.508	168.478	195.647	-15.4046	-13.8864
Japan	Female	All Other Cancers	55-64	2010	169.235	168.301	195.647	-13.4999	-13.9772
Japan	Female	All Other Cancers	55-64	2011	170.16	168.548	195.647	-13.027	-13.8507
Japan	Female	All Other Cancers	55-64	2012	166.251	167.657	195.647	-15.025	-14.3063
Japan	Female	All Other Cancers	55-64	2013	166.56	167.035	195.647	-14.8668	-14.6242
Japan	Female	All Other Cancers	55-64	2014	168.294	165.203	195.647	-13.9807	-15.5607
Japan	Female	All Other Cancers	55-64	2015	160.754	162.181	195.647	-17.8345	-17.105
Japan	Female	All Other Cancers	55-64	2016	157.496	157.801	195.647	-19.4999	-19.3438
Japan	Female	All Other Cancers	55-64	2017	155.154	154.872	195.647	-20.697	-20.8409
Japan	Female	All Other Cancers	55-64	2018	151.967	153.318	195.647	-22.3257	-21.6354
Japan	Female	All Other Cancers	55-64	2019	152.832	152.4	195.647	-21.8836	-22.1047
Japan	Female	Nervous System Diseases	25-44	1990	0.958062	1.02559	0.958062	0	0
Japan	Female	Nervous System Diseases	25-44	1991	1.09313	1.0042	0.958062	14.0976	4.81552
Japan	Female	Nervous System Diseases	25-44	1992	0.961406	1.03309	0.958062	0.349004	7.83174
Japan	Female	Nervous System Diseases	25-44	1993	1.04475	1.04724	0.958062	9.04867	9.30784
Japan	Female	Nervous System Diseases	25-44	1994	1.13555	1.16826	0.958062	18.5259	21.9402
Japan	Female	Nervous System Diseases	25-44	1995	1.32448	1.21947	0.958062	38.246	27.2846
Japan	Female	Nervous System Diseases	25-44	1996	1.19836	1.2349	0.958062	25.082	28.8957
Japan	Female	Nervous System Diseases	25-44	1997	1.18186	1.16802	0.958062	23.3591	21.9154
Japan	Female	Nervous System Diseases	25-44	1998	1.12385	1.1643	0.958062	17.305	21.5268
Japan	Female	Nervous System Diseases	25-44	1999	1.18719	1.11779	0.958062	23.9162	16.6716
Japan	Female	Nervous System Diseases	25-44	2000	1.04231	1.08908	0.958062	8.7937	13.6751
Japan	Female	Nervous System Diseases	25-44	2001	1.03773	1.00477	0.958062	8.31555	4.87509
Japan	Female	Nervous System Diseases	25-44	2002	0.934264	1.00137	0.958062	-2.48399	4.52073
Japan	Female	Nervous System Diseases	25-44	2003	1.03213	1.02364	0.958062	7.73063	6.84434
Japan	Female	Nervous System Diseases	25-44	2004	1.10451	1.03833	0.958062	15.2864	8.37867
Japan	Female	Nervous System Diseases	25-44	2005	0.978363	1.07395	0.958062	2.11899	12.0962
Japan	Female	Nervous System Diseases	25-44	2006	1.13897	1.07035	0.958062	18.8831	11.7201
Japan	Female	Nervous System Diseases	25-44	2007	1.09371	1.12234	0.958062	14.1582	17.1467
Japan	Female	Nervous System Diseases	25-44	2008	1.13433	1.07398	0.958062	18.3988	12.099
Japan	Female	Nervous System Diseases	25-44	2009	0.993895	1.08534	0.958062	3.74013	13.2851
Japan	Female	Nervous System Diseases	25-44	2010	1.1278	1.02405	0.958062	17.7163	6.88813
Japan	Female	Nervous System Diseases	25-44	2011	0.950474	1.03408	0.958062	-0.792054	7.93427
Japan	Female	Nervous System Diseases	25-44	2012	1.02396	0.986958	0.958062	6.87855	3.01613
Japan	Female	Nervous System Diseases	25-44	2013	0.986439	1.02169	0.958062	2.96189	6.64163
Japan	Female	Nervous System Diseases	25-44	2014	1.05468	1.06196	0.958062	10.0844	10.845
Japan	Female	Nervous System Diseases	25-44	2015	1.14478	1.04474	0.958062	19.4887	9.04675
Japan	Female	Nervous System Diseases	25-44	2016	0.934753	1.05511	0.958062	-2.43291	10.13
Japan	Female	Nervous System Diseases	25-44	2017	1.08581	1.10658	0.958062	13.3341	15.5018
Japan	Female	Nervous System Diseases	25-44	2018	1.29917	1.19158	0.958062	35.6043	24.374
Japan	Female	Nervous System Diseases	25-44	2019	1.18976	1.24446	0.958062	24.1837	29.894
Japan	Female	Nervous System Diseases	45-54	1990	2.41729	2.26076	2.41729	0	0
Japan	Female	Nervous System Diseases	45-54	1991	2.10423	2.29817	2.41729	-12.951	-4.92803
Japan	Female	Nervous System Diseases	45-54	1992	2.37298	2.2528	2.41729	-1.83305	-6.80469
Japan	Female	Nervous System Diseases	45-54	1993	2.2812	2.33727	2.41729	-5.62997	-3.31037
Japan	Female	Nervous System Diseases	45-54	1994	2.35763	2.36563	2.41729	-2.46808	-2.13711
Japan	Female	Nervous System Diseases	45-54	1995	2.45807	2.48659	2.41729	1.68672	2.86672
Japan	Female	Nervous System Diseases	45-54	1996	2.64407	2.46045	2.41729	9.38151	1.78549
Japan	Female	Nervous System Diseases	45-54	1997	2.27922	2.48042	2.41729	-5.71176	2.61168
Japan	Female	Nervous System Diseases	45-54	1998	2.51798	2.41959	2.41729	4.1653	0.0949091
Japan	Female	Nervous System Diseases	45-54	1999	2.46156	2.46494	2.41729	1.83119	1.97122
Japan	Female	Nervous System Diseases	45-54	2000	2.41529	2.31803	2.41729	-0.0828349	-4.10644
Japan	Female	Nervous System Diseases	45-54	2001	2.07724	2.292	2.41729	-14.0677	-5.18301
Japan	Female	Nervous System Diseases	45-54	2002	2.38349	2.22279	2.41729	-1.39852	-8.04624
Japan	Female	Nervous System Diseases	45-54	2003	2.20765	2.36217	2.41729	-8.67251	-2.28023
Japan	Female	Nervous System Diseases	45-54	2004	2.49538	2.36487	2.41729	3.23034	-2.16885
Japan	Female	Nervous System Diseases	45-54	2005	2.39156	2.54025	2.41729	-1.06437	5.08658
Japan	Female	Nervous System Diseases	45-54	2006	2.73381	2.51421	2.41729	13.0938	4.00927
Japan	Female	Nervous System Diseases	45-54	2007	2.41725	2.5798	2.41729	-0.00159822	6.72287
Japan	Female	Nervous System Diseases	45-54	2008	2.58835	2.44815	2.41729	7.07642	1.27665
Japan	Female	Nervous System Diseases	45-54	2009	2.33886	2.4111	2.41729	-3.24486	-0.256032
Japan	Female	Nervous System Diseases	45-54	2010	2.30611	2.504	2.41729	-4.59966	3.58712
Japan	Female	Nervous System Diseases	45-54	2011	2.86705	2.49198	2.41729	18.6059	3.0895
Japan	Female	Nervous System Diseases	45-54	2012	2.30277	2.54186	2.41729	-4.7377	5.15319
Japan	Female	Nervous System Diseases	45-54	2013	2.45576	2.40275	2.41729	1.59141	-0.601686
Japan	Female	Nervous System Diseases	45-54	2014	2.44971	2.42038	2.41729	1.34123	0.12791
Japan	Female	Nervous System Diseases	45-54	2015	2.35568	2.53587	2.41729	-2.54891	4.9053
Japan	Female	Nervous System Diseases	45-54	2016	2.80221	2.73275	2.41729	15.9236	13.0499
Japan	Female	Nervous System Diseases	45-54	2017	3.04035	2.93334	2.41729	25.775	21.3483
Japan	Female	Nervous System Diseases	45-54	2018	2.95747	2.94715	2.41729	22.3462	21.9195
Japan	Female	Nervous System Diseases	45-54	2019	2.84364	2.90055	2.41729	17.6373	19.9918
Japan	Female	Nervous System Diseases	55-64	1990	5.7705	5.63524	5.7705	0	0
Japan	Female	Nervous System Diseases	55-64	1991	5.49999	5.63555	5.7705	-4.68783	-2.3386
Japan	Female	Nervous System Diseases	55-64	1992	5.63616	5.7728	5.7705	-2.32796	0.0399187
Japan	Female	Nervous System Diseases	55-64	1993	6.18225	5.92084	5.7705	7.13555	2.60532
Japan	Female	Nervous System Diseases	55-64	1994	5.9441	6.07497	5.7705	3.00837	5.2763
Japan	Female	Nervous System Diseases	55-64	1995	6.09855	6.20552	5.7705	5.68499	7.53871
Japan	Female	Nervous System Diseases	55-64	1996	6.57391	6.22281	5.7705	13.9228	7.8383
Japan	Female	Nervous System Diseases	55-64	1997	5.99596	6.09896	5.7705	3.90714	5.69211
Japan	Female	Nervous System Diseases	55-64	1998	5.72701	5.84475	5.7705	-0.753587	1.28681
Japan	Female	Nervous System Diseases	55-64	1999	5.81129	5.68755	5.7705	0.706866	-1.43746
Japan	Female	Nervous System Diseases	55-64	2000	5.52435	5.42237	5.7705	-4.26566	-6.03287
Japan	Female	Nervous System Diseases	55-64	2001	4.93148	5.25561	5.7705	-14.5398	-8.92279
Japan	Female	Nervous System Diseases	55-64	2002	5.311	5.11646	5.7705	-7.96291	-11.3341
Japan	Female	Nervous System Diseases	55-64	2003	5.10691	5.23319	5.7705	-11.4997	-9.31136
Japan	Female	Nervous System Diseases	55-64	2004	5.28165	5.33402	5.7705	-8.4715	-7.56387
Japan	Female	Nervous System Diseases	55-64	2005	5.61351	5.43255	5.7705	-2.72044	-5.85643
Japan	Female	Nervous System Diseases	55-64	2006	5.40249	5.65415	5.7705	-6.37736	-2.01631
Japan	Female	Nervous System Diseases	55-64	2007	5.94643	5.86167	5.7705	3.04887	1.57991
Japan	Female	Nervous System Diseases	55-64	2008	6.23607	5.87521	5.7705	8.0682	1.81466
Japan	Female	Nervous System Diseases	55-64	2009	5.44313	5.91005	5.7705	-5.67308	2.41843
Japan	Female	Nervous System Diseases	55-64	2010	6.05095	6.06706	5.7705	4.86016	5.13936
Japan	Female	Nervous System Diseases	55-64	2011	6.70711	6.30388	5.7705	16.231	9.24329
Japan	Female	Nervous System Diseases	55-64	2012	6.15358	6.61313	5.7705	6.63871	14.6025
Japan	Female	Nervous System Diseases	55-64	2013	6.97871	6.45159	5.7705	20.9377	11.803
Japan	Female	Nervous System Diseases	55-64	2014	6.22247	6.88427	5.7705	7.83243	19.3012
Japan	Female	Nervous System Diseases	55-64	2015	7.45164	6.73794	5.7705	29.1334	16.7654
Japan	Female	Nervous System Diseases	55-64	2016	6.53972	7.2172	5.7705	13.3303	25.0707
Japan	Female	Nervous System Diseases	55-64	2017	7.66025	7.40863	5.7705	32.7485	28.388
Japan	Female	Nervous System Diseases	55-64	2018	8.0259	7.96533	5.7705	39.0851	38.0355
Japan	Female	Nervous System Diseases	55-64	2019	8.20984	8.11787	5.7705	42.2727	40.6789
Japan	Female	Metabolic Diseases	25-44	1990	0.940979	0.857913	0.940979	0	0
Japan	Female	Metabolic Diseases	25-44	1991	0.774847	0.892337	0.940979	-17.6553	-5.16929
Japan	Female	Metabolic Diseases	25-44	1992	0.961186	0.892911	0.940979	2.14742	-5.10837
Japan	Female	Metabolic Diseases	25-44	1993	0.942699	0.95889	0.940979	0.182765	1.90345
Japan	Female	Metabolic Diseases	25-44	1994	0.972786	1.00185	0.940979	3.38017	6.46915
Japan	Female	Metabolic Diseases	25-44	1995	1.09007	1.03033	0.940979	15.8445	9.49519
Japan	Female	Metabolic Diseases	25-44	1996	1.02812	1.0076	0.940979	9.26087	7.07998
Japan	Female	Metabolic Diseases	25-44	1997	0.904606	0.916879	0.940979	-3.86545	-2.56115
Japan	Female	Metabolic Diseases	25-44	1998	0.81791	0.874759	0.940979	-13.0789	-7.03738
Japan	Female	Metabolic Diseases	25-44	1999	0.901761	0.863795	0.940979	-4.16782	-8.2026
Japan	Female	Metabolic Diseases	25-44	2000	0.871713	0.870434	0.940979	-7.36113	-7.49703
Japan	Female	Metabolic Diseases	25-44	2001	0.837828	0.830414	0.940979	-10.9621	-11.75
Japan	Female	Metabolic Diseases	25-44	2002	0.781702	0.831995	0.940979	-16.9268	-11.582
Japan	Female	Metabolic Diseases	25-44	2003	0.876454	0.806063	0.940979	-6.85722	-14.3379
Japan	Female	Metabolic Diseases	25-44	2004	0.760033	0.833204	0.940979	-19.2296	-11.4535
Japan	Female	Metabolic Diseases	25-44	2005	0.863124	0.812605	0.940979	-8.27386	-13.6426
Japan	Female	Metabolic Diseases	25-44	2006	0.814658	0.801094	0.940979	-13.4245	-14.8659
Japan	Female	Metabolic Diseases	25-44	2007	0.725501	0.787906	0.940979	-22.8994	-16.2675
Japan	Female	Metabolic Diseases	25-44	2008	0.823559	0.722246	0.940979	-12.4785	-23.2453
Japan	Female	Metabolic Diseases	25-44	2009	0.617679	0.724447	0.940979	-34.3579	-23.0114
Japan	Female	Metabolic Diseases	25-44	2010	0.732104	0.693658	0.940979	-22.1977	-26.2834
Japan	Female	Metabolic Diseases	25-44	2011	0.73119	0.760895	0.940979	-22.2948	-19.138
Japan	Female	Metabolic Diseases	25-44	2012	0.81939	0.737569	0.940979	-12.9216	-21.6168
Japan	Female	Metabolic Diseases	25-44	2013	0.662128	0.711544	0.940979	-29.6342	-24.3827
Japan	Female	Metabolic Diseases	25-44	2014	0.653113	0.679253	0.940979	-30.5922	-27.8143
Japan	Female	Metabolic Diseases	25-44	2015	0.722518	0.697178	0.940979	-23.2164	-25.9094
Japan	Female	Metabolic Diseases	25-44	2016	0.715902	0.711103	0.940979	-23.9195	-24.4295
Japan	Female	Metabolic Diseases	25-44	2017	0.694888	0.686662	0.940979	-26.1527	-27.0269
Japan	Female	Metabolic Diseases	25-44	2018	0.649196	0.674121	0.940979	-31.0085	-28.3597
Japan	Female	Metabolic Diseases	25-44	2019	0.678278	0.663737	0.940979	-27.9179	-29.4632
Japan	Female	Metabolic Diseases	45-54	1990	2.71039	2.88949	2.71039	0	0
Japan	Female	Metabolic Diseases	45-54	1991	3.06859	2.92587	2.71039	13.2157	7.95016
Japan	Female	Metabolic Diseases	45-54	1992	2.99863	3.06688	2.71039	10.6348	13.1528
Japan	Female	Metabolic Diseases	45-54	1993	3.13342	3.01636	2.71039	15.6079	11.289
Japan	Female	Metabolic Diseases	45-54	1994	2.91703	3.25195	2.71039	7.62419	19.9808
Japan	Female	Metabolic Diseases	45-54	1995	3.70538	3.26968	2.71039	36.7103	20.6351
Japan	Female	Metabolic Diseases	45-54	1996	3.18663	3.31621	2.71039	17.5708	22.3519
Japan	Female	Metabolic Diseases	45-54	1997	3.05663	3.0732	2.71039	12.7745	13.386
Japan	Female	Metabolic Diseases	45-54	1998	2.97635	2.95783	2.71039	9.81264	9.12934
Japan	Female	Metabolic Diseases	45-54	1999	2.84051	2.81881	2.71039	4.80085	4.00005
Japan	Female	Metabolic Diseases	45-54	2000	2.63956	2.78518	2.71039	-2.61334	2.7595
Japan	Female	Metabolic Diseases	45-54	2001	2.87548	2.68995	2.71039	6.09097	-0.754197
Japan	Female	Metabolic Diseases	45-54	2002	2.55481	2.68113	2.71039	-5.74022	-1.07952
Japan	Female	Metabolic Diseases	45-54	2003	2.6131	2.47744	2.71039	-3.58932	-8.59453
Japan	Female	Metabolic Diseases	45-54	2004	2.26442	2.46408	2.71039	-16.454	-9.08765
Japan	Female	Metabolic Diseases	45-54	2005	2.51471	2.4522	2.71039	-7.21959	-9.52582
Japan	Female	Metabolic Diseases	45-54	2006	2.57748	2.52802	2.71039	-4.90385	-6.72854
Japan	Female	Metabolic Diseases	45-54	2007	2.49187	2.28776	2.71039	-8.06219	-15.593
Japan	Female	Metabolic Diseases	45-54	2008	1.79393	2.18641	2.71039	-33.8128	-19.3324
Japan	Female	Metabolic Diseases	45-54	2009	2.27341	2.1201	2.71039	-16.1222	-21.7788
Japan	Female	Metabolic Diseases	45-54	2010	2.29295	2.26928	2.71039	-15.4014	-16.2747
Japan	Female	Metabolic Diseases	45-54	2011	2.24148	2.19903	2.71039	-17.3003	-18.8665
Japan	Female	Metabolic Diseases	45-54	2012	2.06266	2.15448	2.71039	-23.8979	-20.5104
Japan	Female	Metabolic Diseases	45-54	2013	2.15929	2.14718	2.71039	-20.3329	-20.7797
Japan	Female	Metabolic Diseases	45-54	2014	2.21959	2.06854	2.71039	-18.1081	-23.6811
Japan	Female	Metabolic Diseases	45-54	2015	1.82674	2.0437	2.71039	-32.6022	-24.5974
Japan	Female	Metabolic Diseases	45-54	2016	2.08478	2.01293	2.71039	-23.0819	-25.7326
Japan	Female	Metabolic Diseases	45-54	2017	2.12728	2.13381	2.71039	-21.5138	-21.273
Japan	Female	Metabolic Diseases	45-54	2018	2.18936	2.1213	2.71039	-19.2234	-21.7346
Japan	Female	Metabolic Diseases	45-54	2019	2.04725	2.1183	2.71039	-24.4667	-21.8451
Japan	Female	Metabolic Diseases	55-64	1990	8.59054	8.6428	8.59054	0	0
Japan	Female	Metabolic Diseases	55-64	1991	8.69506	8.63445	8.59054	1.2167	0.511146
Japan	Female	Metabolic Diseases	55-64	1992	8.61775	8.50143	8.59054	0.316736	-1.0373
Japan	Female	Metabolic Diseases	55-64	1993	8.19148	8.6217	8.59054	-4.64533	0.362791
Japan	Female	Metabolic Diseases	55-64	1994	9.05589	9.11023	8.59054	5.41697	6.04959
Japan	Female	Metabolic Diseases	55-64	1995	10.0833	9.38985	8.59054	17.3771	9.30459
Japan	Female	Metabolic Diseases	55-64	1996	9.03035	9.03168	8.59054	5.11968	5.13521
Japan	Female	Metabolic Diseases	55-64	1997	7.98137	8.136	8.59054	-7.09116	-5.2911
Japan	Female	Metabolic Diseases	55-64	1998	7.3963	7.71012	8.59054	-13.9018	-10.2487
Japan	Female	Metabolic Diseases	55-64	1999	7.7527	7.3714	8.59054	-9.75305	-14.1916
Japan	Female	Metabolic Diseases	55-64	2000	6.9652	7.07328	8.59054	-18.9201	-17.662
Japan	Female	Metabolic Diseases	55-64	2001	6.50193	6.69342	8.59054	-24.3129	-22.0838
Japan	Female	Metabolic Diseases	55-64	2002	6.61313	6.47225	8.59054	-23.0184	-24.6584
Japan	Female	Metabolic Diseases	55-64	2003	6.30168	6.47181	8.59054	-26.644	-24.6635
Japan	Female	Metabolic Diseases	55-64	2004	6.50061	6.40278	8.59054	-24.3283	-25.4671
Japan	Female	Metabolic Diseases	55-64	2005	6.40604	6.46616	8.59054	-25.4291	-24.7292
Japan	Female	Metabolic Diseases	55-64	2006	6.49184	6.3189	8.59054	-24.4304	-26.4435
Japan	Female	Metabolic Diseases	55-64	2007	6.05881	6.15688	8.59054	-29.4712	-28.3295
Japan	Female	Metabolic Diseases	55-64	2008	5.92001	5.82422	8.59054	-31.0869	-32.202
Japan	Female	Metabolic Diseases	55-64	2009	5.49383	5.58862	8.59054	-36.0479	-34.9445
Japan	Female	Metabolic Diseases	55-64	2010	5.35201	5.35441	8.59054	-37.6988	-37.6708
Japan	Female	Metabolic Diseases	55-64	2011	5.2174	5.22079	8.59054	-39.2658	-39.2263
Japan	Female	Metabolic Diseases	55-64	2012	5.09296	4.99881	8.59054	-40.7144	-41.8103
Japan	Female	Metabolic Diseases	55-64	2013	4.68607	4.82703	8.59054	-45.4507	-43.81
Japan	Female	Metabolic Diseases	55-64	2014	4.70205	4.48077	8.59054	-45.2648	-47.8406
Japan	Female	Metabolic Diseases	55-64	2015	4.0542	4.38531	8.59054	-52.8062	-48.9519
Japan	Female	Metabolic Diseases	55-64	2016	4.39968	4.32935	8.59054	-48.7846	-49.6033
Japan	Female	Metabolic Diseases	55-64	2017	4.53416	4.42049	8.59054	-47.2191	-48.5424
Japan	Female	Metabolic Diseases	55-64	2018	4.32762	4.39586	8.59054	-49.6234	-48.829
Japan	Female	Metabolic Diseases	55-64	2019	4.32581	4.32672	8.59054	-49.6445	-49.6339
Japan	Female	Cardiovascular Disease	25-44	1990	11.1678	10.948	11.1678	0	0
Japan	Female	Cardiovascular Disease	25-44	1991	10.7282	11.0857	11.1678	-3.93585	-0.734969
Japan	Female	Cardiovascular Disease	25-44	1992	11.3611	11.0613	11.1678	1.73094	-0.953584
Japan	Female	Cardiovascular Disease	25-44	1993	11.0945	10.7509	11.1678	-0.655845	-3.73308
Japan	Female	Cardiovascular Disease	25-44	1994	9.79702	9.98033	11.1678	-12.2743	-10.6329
Japan	Female	Cardiovascular Disease	25-44	1995	9.04941	9.16531	11.1678	-18.9686	-17.9309
Japan	Female	Cardiovascular Disease	25-44	1996	8.64949	8.8197	11.1678	-22.5497	-21.0255
Japan	Female	Cardiovascular Disease	25-44	1997	8.7602	8.5323	11.1678	-21.5583	-23.5991
Japan	Female	Cardiovascular Disease	25-44	1998	8.18719	8.39261	11.1678	-26.6893	-24.8499
Japan	Female	Cardiovascular Disease	25-44	1999	8.23042	8.23025	11.1678	-26.3022	-26.3037
Japan	Female	Cardiovascular Disease	25-44	2000	8.27315	8.19224	11.1678	-25.9196	-26.644
Japan	Female	Cardiovascular Disease	25-44	2001	8.07315	8.14222	11.1678	-27.7104	-27.0919
Japan	Female	Cardiovascular Disease	25-44	2002	8.08036	7.95353	11.1678	-27.6459	-28.7815
Japan	Female	Cardiovascular Disease	25-44	2003	7.70708	7.92527	11.1678	-30.9883	-29.0346
Japan	Female	Cardiovascular Disease	25-44	2004	7.98837	7.83261	11.1678	-28.4696	-29.8643
Japan	Female	Cardiovascular Disease	25-44	2005	7.80237	7.79807	11.1678	-30.1351	-30.1736
Japan	Female	Cardiovascular Disease	25-44	2006	7.60346	7.68474	11.1678	-31.9162	-31.1884
Japan	Female	Cardiovascular Disease	25-44	2007	7.64839	7.58896	11.1678	-31.5138	-32.046
Japan	Female	Cardiovascular Disease	25-44	2008	7.51503	7.49102	11.1678	-32.708	-32.923
Japan	Female	Cardiovascular Disease	25-44	2009	7.30965	7.15762	11.1678	-34.5471	-35.9084
Japan	Female	Cardiovascular Disease	25-44	2010	6.64819	6.99719	11.1678	-40.47	-37.3449
Japan	Female	Cardiovascular Disease	25-44	2011	7.03374	6.69312	11.1678	-37.0177	-40.0677
Japan	Female	Cardiovascular Disease	25-44	2012	6.39743	6.5621	11.1678	-42.7153	-41.2409
Japan	Female	Cardiovascular Disease	25-44	2013	6.25513	6.2153	11.1678	-43.9895	-44.3462
Japan	Female	Cardiovascular Disease	25-44	2014	5.99335	5.99649	11.1678	-46.3336	-46.3055
Japan	Female	Cardiovascular Disease	25-44	2015	5.741	5.95627	11.1678	-48.5932	-46.6657
Japan	Female	Cardiovascular Disease	25-44	2016	6.13446	5.84834	11.1678	-45.0701	-47.6321
Japan	Female	Cardiovascular Disease	25-44	2017	5.66958	5.794	11.1678	-49.2328	-48.1187
Japan	Female	Cardiovascular Disease	25-44	2018	5.57795	5.54646	11.1678	-50.0532	-50.3352
Japan	Female	Cardiovascular Disease	25-44	2019	5.39185	5.4849	11.1678	-51.7196	-50.8864
Japan	Female	Cardiovascular Disease	45-54	1990	47.4409	47.6366	47.4409	0	0
Japan	Female	Cardiovascular Disease	45-54	1991	47.8323	46.7274	47.4409	0.825082	-1.5039
Japan	Female	Cardiovascular Disease	45-54	1992	44.9091	45.5615	47.4409	-5.33677	-3.96161
Japan	Female	Cardiovascular Disease	45-54	1993	43.943	43.1994	47.4409	-7.37313	-8.94045
Japan	Female	Cardiovascular Disease	45-54	1994	40.7463	41.1993	47.4409	-14.1114	-13.1566
Japan	Female	Cardiovascular Disease	45-54	1995	38.9085	39.8405	47.4409	-17.9852	-16.0206
Japan	Female	Cardiovascular Disease	45-54	1996	39.8668	38.6167	47.4409	-15.9653	-18.6004
Japan	Female	Cardiovascular Disease	45-54	1997	37.0746	38.1405	47.4409	-21.8508	-19.6042
Japan	Female	Cardiovascular Disease	45-54	1998	37.48	36.675	47.4409	-20.9964	-22.6932
Japan	Female	Cardiovascular Disease	45-54	1999	35.4704	35.4779	47.4409	-25.2325	-25.2167
Japan	Female	Cardiovascular Disease	45-54	2000	33.4832	34.1279	47.4409	-29.4212	-28.0623
Japan	Female	Cardiovascular Disease	45-54	2001	33.43	33.2408	47.4409	-29.5333	-29.9322
Japan	Female	Cardiovascular Disease	45-54	2002	32.8091	32.5065	47.4409	-30.8422	-31.48
Japan	Female	Cardiovascular Disease	45-54	2003	31.2804	32.1369	47.4409	-34.0646	-32.259
Japan	Female	Cardiovascular Disease	45-54	2004	32.3213	31.8612	47.4409	-31.8703	-32.8403
Japan	Female	Cardiovascular Disease	45-54	2005	31.9819	31.513	47.4409	-32.5859	-33.5743
Japan	Female	Cardiovascular Disease	45-54	2006	30.2357	30.7908	47.4409	-36.2666	-35.0965
Japan	Female	Cardiovascular Disease	45-54	2007	30.1548	29.7896	47.4409	-36.4371	-37.2068
Japan	Female	Cardiovascular Disease	45-54	2008	28.9784	29.2142	47.4409	-38.9168	-38.4198
Japan	Female	Cardiovascular Disease	45-54	2009	28.5093	28.4259	47.4409	-39.9056	-40.0814
Japan	Female	Cardiovascular Disease	45-54	2010	27.79	27.7619	47.4409	-41.4219	-41.4811
Japan	Female	Cardiovascular Disease	45-54	2011	26.9864	26.9141	47.4409	-43.1158	-43.2681
Japan	Female	Cardiovascular Disease	45-54	2012	25.966	26.1486	47.4409	-45.2666	-44.8818
Japan	Female	Cardiovascular Disease	45-54	2013	25.4933	25.3972	47.4409	-46.2629	-46.4656
Japan	Female	Cardiovascular Disease	45-54	2014	24.7321	24.8683	47.4409	-47.8674	-47.5804
Japan	Female	Cardiovascular Disease	45-54	2015	24.3795	24.1401	47.4409	-48.6107	-49.1154
Japan	Female	Cardiovascular Disease	45-54	2016	23.3086	23.7817	47.4409	-50.8681	-49.871
Japan	Female	Cardiovascular Disease	45-54	2017	23.6568	23.4809	47.4409	-50.1341	-50.5048
Japan	Female	Cardiovascular Disease	45-54	2018	23.4774	23.4595	47.4409	-50.5122	-50.5499
Japan	Female	Cardiovascular Disease	45-54	2019	23.2444	23.3609	47.4409	-51.0035	-50.7579
Japan	Female	Cardiovascular Disease	55-64	1990	125.887	122.687	125.887	0	0
Japan	Female	Cardiovascular Disease	55-64	1991	119.487	121.979	125.887	-5.08355	-3.10442
Japan	Female	Cardiovascular Disease	55-64	1992	120.562	118.892	125.887	-4.2297	-5.55667
Japan	Female	Cardiovascular Disease	55-64	1993	116.626	114.703	125.887	-7.35675	-8.88375
Japan	Female	Cardiovascular Disease	55-64	1994	106.922	109.768	125.887	-15.0648	-12.8043
Japan	Female	Cardiovascular Disease	55-64	1995	105.756	103.661	125.887	-15.9914	-17.6555
Japan	Female	Cardiovascular Disease	55-64	1996	98.3047	98.4975	125.887	-21.9102	-21.7571
Japan	Female	Cardiovascular Disease	55-64	1997	91.4321	91.9629	125.887	-27.3696	-26.948
Japan	Female	Cardiovascular Disease	55-64	1998	86.1517	88.5335	125.887	-31.5642	-29.6722
Japan	Female	Cardiovascular Disease	55-64	1999	88.0167	85.3647	125.887	-30.0827	-32.1893
Japan	Female	Cardiovascular Disease	55-64	2000	81.9258	82.5933	125.887	-34.921	-34.3908
Japan	Female	Cardiovascular Disease	55-64	2001	77.8374	78.9091	125.887	-38.1688	-37.3175
Japan	Female	Cardiovascular Disease	55-64	2002	76.964	76.7915	125.887	-38.8626	-38.9996
Japan	Female	Cardiovascular Disease	55-64	2003	75.5731	74.8906	125.887	-39.9674	-40.5096
Japan	Female	Cardiovascular Disease	55-64	2004	72.1347	73.4885	125.887	-42.6988	-41.6233
Japan	Female	Cardiovascular Disease	55-64	2005	72.7578	71.5002	125.887	-42.2038	-43.2028
Japan	Female	Cardiovascular Disease	55-64	2006	69.6082	69.3895	125.887	-44.7058	-44.8795
Japan	Female	Cardiovascular Disease	55-64	2007	65.8026	66.5523	125.887	-47.7288	-47.1332
Japan	Female	Cardiovascular Disease	55-64	2008	64.2463	63.6363	125.887	-48.965	-49.4496
Japan	Female	Cardiovascular Disease	55-64	2009	60.8601	61.1534	125.887	-51.6549	-51.4219
Japan	Female	Cardiovascular Disease	55-64	2010	58.3538	59.4855	125.887	-53.6458	-52.7469
Japan	Female	Cardiovascular Disease	55-64	2011	59.2426	58.1122	125.887	-52.9398	-53.8378
Japan	Female	Cardiovascular Disease	55-64	2012	56.74	57.2732	125.887	-54.9277	-54.5042
Japan	Female	Cardiovascular Disease	55-64	2013	55.8369	55.5686	125.887	-55.6452	-55.8583
Japan	Female	Cardiovascular Disease	55-64	2014	54.1288	53.2842	125.887	-57.002	-57.6729
Japan	Female	Cardiovascular Disease	55-64	2015	49.887	50.9129	125.887	-60.3716	-59.5566
Japan	Female	Cardiovascular Disease	55-64	2016	48.7228	48.7888	125.887	-61.2963	-61.2439
Japan	Female	Cardiovascular Disease	55-64	2017	47.7567	48.3887	125.887	-62.0638	-61.5617
Japan	Female	Cardiovascular Disease	55-64	2018	48.6866	48.0706	125.887	-61.3251	-61.8145
Japan	Female	Cardiovascular Disease	55-64	2019	47.7684	48.2275	125.887	-62.0545	-61.6898
Japan	Female	Suicide	25-44	1990	9.0471	8.81955	9.0471	0	0
Japan	Female	Suicide	25-44	1991	8.592	8.63655	9.0471	-5.03029	-4.53795
Japan	Female	Suicide	25-44	1992	8.27053	8.33632	9.0471	-8.58357	-7.85645
Japan	Female	Suicide	25-44	1993	8.14641	8.21333	9.0471	-9.9555	-9.21592
Japan	Female	Suicide	25-44	1994	8.22303	8.24658	9.0471	-9.10869	-8.84834
Japan	Female	Suicide	25-44	1995	8.3703	8.32647	9.0471	-7.48085	-7.96527
Japan	Female	Suicide	25-44	1996	8.38609	8.64398	9.0471	-7.30627	-4.45576
Japan	Female	Suicide	25-44	1997	9.17555	9.64807	9.0471	1.41985	6.64267
Japan	Female	Suicide	25-44	1998	11.3826	10.5374	9.0471	25.8144	16.4731
Japan	Female	Suicide	25-44	1999	11.0542	11.0575	9.0471	22.1849	22.2219
Japan	Female	Suicide	25-44	2000	10.7359	10.8063	9.0471	18.6663	19.4453
Japan	Female	Suicide	25-44	2001	10.6289	10.7671	9.0471	17.4846	19.012
Japan	Female	Suicide	25-44	2002	10.9366	11.301	9.0471	20.8852	24.9128
Japan	Female	Suicide	25-44	2003	12.3374	11.7223	9.0471	36.3686	29.5695
Japan	Female	Suicide	25-44	2004	11.8928	12.3129	9.0471	31.4545	36.098
Japan	Female	Suicide	25-44	2005	12.7085	12.6362	9.0471	40.4708	39.6714
Japan	Female	Suicide	25-44	2006	13.3073	13.1752	9.0471	47.089	45.6287
Japan	Female	Suicide	25-44	2007	13.5097	13.7295	9.0471	49.3264	51.7553
Japan	Female	Suicide	25-44	2008	14.3714	13.9554	9.0471	58.8505	54.2533
Japan	Female	Suicide	25-44	2009	13.9853	13.8829	9.0471	54.5829	53.4518
Japan	Female	Suicide	25-44	2010	13.2922	14.0688	9.0471	46.922	55.5063
Japan	Female	Suicide	25-44	2011	14.929	13.5826	9.0471	65.0141	50.1319
Japan	Female	Suicide	25-44	2012	12.5266	13.2264	9.0471	38.4597	46.1946
Japan	Female	Suicide	25-44	2013	12.2235	12.2409	9.0471	35.11	35.3024
Japan	Female	Suicide	25-44	2014	11.9727	11.5565	9.0471	32.3376	27.7369
Japan	Female	Suicide	25-44	2015	10.4732	10.7078	9.0471	15.7631	18.3566
Japan	Female	Suicide	25-44	2016	9.67761	9.88906	9.0471	6.96919	9.30644
Japan	Female	Suicide	25-44	2017	9.51637	9.62059	9.0471	5.187	6.33896
Japan	Female	Suicide	25-44	2018	9.66779	9.50585	9.0471	6.86069	5.07076
Japan	Female	Suicide	25-44	2019	9.3334	9.5006	9.0471	3.16458	5.01264
Japan	Female	Suicide	45-54	1990	15.0775	14.438	15.0775	0	0
Japan	Female	Suicide	45-54	1991	13.7985	14.194	15.0775	-8.4828	-5.85951
Japan	Female	Suicide	45-54	1992	13.7061	13.4805	15.0775	-9.09573	-10.592
Japan	Female	Suicide	45-54	1993	12.9369	12.916	15.0775	-14.1974	-14.3362
Japan	Female	Suicide	45-54	1994	12.1049	12.7936	15.0775	-19.7154	-15.1476
Japan	Female	Suicide	45-54	1995	13.3391	12.9101	15.0775	-11.5302	-14.3753
Japan	Female	Suicide	45-54	1996	13.2863	13.5217	15.0775	-11.8803	-10.3191
Japan	Female	Suicide	45-54	1997	13.9397	14.4036	15.0775	-7.54669	-4.46947
Japan	Female	Suicide	45-54	1998	15.985	15.1805	15.0775	6.01861	0.683201
Japan	Female	Suicide	45-54	1999	15.6169	15.2869	15.0775	3.57768	1.38843
Japan	Female	Suicide	45-54	2000	14.2587	14.575	15.0775	-5.431	-3.33272
Japan	Female	Suicide	45-54	2001	13.8495	14.0604	15.0775	-8.14483	-6.74606
Japan	Female	Suicide	45-54	2002	14.073	13.9622	15.0775	-6.66235	-7.39746
Japan	Female	Suicide	45-54	2003	13.964	13.6584	15.0775	-7.3852	-9.41218
Japan	Female	Suicide	45-54	2004	12.9382	13.4258	15.0775	-14.189	-10.9548
Japan	Female	Suicide	45-54	2005	13.3752	13.3281	15.0775	-11.2901	-11.6026
Japan	Female	Suicide	45-54	2006	13.671	13.8475	15.0775	-9.32876	-8.15792
Japan	Female	Suicide	45-54	2007	14.4963	13.9078	15.0775	-3.85488	-7.7583
Japan	Female	Suicide	45-54	2008	13.556	14.1592	15.0775	-10.0912	-6.09043
Japan	Female	Suicide	45-54	2009	14.4254	14.5194	15.0775	-4.32516	-3.70156
Japan	Female	Suicide	45-54	2010	15.5768	15.4389	15.0775	3.31174	2.39652
Japan	Female	Suicide	45-54	2011	16.3143	15.5333	15.0775	8.20299	3.02282
Japan	Female	Suicide	45-54	2012	14.7087	15.1441	15.0775	-2.44628	0.441878
Japan	Female	Suicide	45-54	2013	14.4094	14.2762	15.0775	-4.43108	-5.31493
Japan	Female	Suicide	45-54	2014	13.7104	13.8142	15.0775	-9.06743	-8.37851
Japan	Female	Suicide	45-54	2015	13.3229	12.9785	15.0775	-11.637	-13.9218
Japan	Female	Suicide	45-54	2016	11.902	12.3554	15.0775	-21.0609	-18.0541
Japan	Female	Suicide	45-54	2017	11.8412	11.9694	15.0775	-21.4643	-20.6145
Japan	Female	Suicide	45-54	2018	12.1648	11.7142	15.0775	-19.3182	-22.307
Japan	Female	Suicide	45-54	2019	11.1365	11.6507	15.0775	-26.1383	-22.7283
Japan	Female	Suicide	55-64	1990	17.5706	17.2273	17.5706	0	0
Japan	Female	Suicide	55-64	1991	16.8839	17.1849	17.5706	-3.90841	-2.19545
Japan	Female	Suicide	55-64	1992	17.1001	16.6174	17.5706	-2.67795	-5.4253
Japan	Female	Suicide	55-64	1993	15.8681	16.033	17.5706	-9.68954	-8.75112
Japan	Female	Suicide	55-64	1994	15.1308	15.5521	17.5706	-13.8859	-11.4882
Japan	Female	Suicide	55-64	1995	15.6573	15.5745	17.5706	-10.8891	-11.3606
Japan	Female	Suicide	55-64	1996	15.9354	16.0636	17.5706	-9.30679	-8.57717
Japan	Female	Suicide	55-64	1997	16.598	17.8445	17.5706	-5.53561	1.55884
Japan	Female	Suicide	55-64	1998	21.0002	19.0429	17.5706	19.5189	8.37929
Japan	Female	Suicide	55-64	1999	19.5305	19.8902	17.5706	11.1546	13.2015
Japan	Female	Suicide	55-64	2000	19.1399	18.8944	17.5706	8.931	7.53397
Japan	Female	Suicide	55-64	2001	18.0128	18.2719	17.5706	2.51633	3.99117
Japan	Female	Suicide	55-64	2002	17.6631	17.7827	17.5706	0.526186	1.2069
Japan	Female	Suicide	55-64	2003	17.6722	17.4965	17.5706	0.578175	-0.421731
Japan	Female	Suicide	55-64	2004	17.1543	17.081	17.5706	-2.36955	-2.78635
Japan	Female	Suicide	55-64	2005	16.4166	16.4515	17.5706	-6.56767	-6.36922
Japan	Female	Suicide	55-64	2006	15.7836	16.3983	17.5706	-10.1704	-6.67218
Japan	Female	Suicide	55-64	2007	16.9946	16.0351	17.5706	-3.27842	-8.73932
Japan	Female	Suicide	55-64	2008	15.327	15.7151	17.5706	-12.7691	-10.5606
Japan	Female	Suicide	55-64	2009	14.8236	15.0627	17.5706	-15.6343	-14.2736
Japan	Female	Suicide	55-64	2010	15.0374	15.0956	17.5706	-14.4174	-14.0863
Japan	Female	Suicide	55-64	2011	15.4257	14.7537	17.5706	-12.2073	-16.0322
Japan	Female	Suicide	55-64	2012	13.7979	14.3175	17.5706	-21.4718	-18.5144
Japan	Female	Suicide	55-64	2013	13.729	13.619	17.5706	-21.8641	-22.4902
Japan	Female	Suicide	55-64	2014	13.33	13.1454	17.5706	-24.1346	-25.1856
Japan	Female	Suicide	55-64	2015	12.3771	12.5077	17.5706	-29.5582	-28.8149
Japan	Female	Suicide	55-64	2016	11.8159	11.7602	17.5706	-32.7519	-33.069
Japan	Female	Suicide	55-64	2017	11.0876	11.1306	17.5706	-36.897	-36.6522
Japan	Female	Suicide	55-64	2018	10.4883	10.4953	17.5706	-40.3075	-40.2678
Japan	Female	Suicide	55-64	2019	9.91001	10.1992	17.5706	-43.599	-41.9532
Japan	Female	Homicide	25-44	1990	0.361317	0.338253	0.361317	0	0
Japan	Female	Homicide	25-44	1991	0.315189	0.318224	0.361317	-12.7667	-11.9268
Japan	Female	Homicide	25-44	1992	0.278165	0.326717	0.361317	-23.0137	-9.5761
Japan	Female	Homicide	25-44	1993	0.386798	0.340009	0.361317	7.05213	-5.89729
Japan	Female	Homicide	25-44	1994	0.355066	0.359407	0.361317	-1.73026	-0.528667
Japan	Female	Homicide	25-44	1995	0.336358	0.370111	0.361317	-6.90787	2.43372
Japan	Female	Homicide	25-44	1996	0.418909	0.338615	0.361317	15.9393	-6.28312
Japan	Female	Homicide	25-44	1997	0.260579	0.337716	0.361317	-27.8808	-6.53199
Japan	Female	Homicide	25-44	1998	0.33366	0.293083	0.361317	-7.65448	-18.8847
Japan	Female	Homicide	25-44	1999	0.285011	0.341798	0.361317	-21.1189	-5.4022
Japan	Female	Homicide	25-44	2000	0.406723	0.359612	0.361317	12.5668	-0.471948
Japan	Female	Homicide	25-44	2001	0.387102	0.361587	0.361317	7.13629	0.074608
Japan	Female	Homicide	25-44	2002	0.290935	0.3354	0.361317	-19.4793	-7.17292
Japan	Female	Homicide	25-44	2003	0.328164	0.306998	0.361317	-9.17579	-15.0336
Japan	Female	Homicide	25-44	2004	0.301896	0.307909	0.361317	-16.4457	-14.7814
Japan	Female	Homicide	25-44	2005	0.293669	0.298946	0.361317	-18.7227	-17.2623
Japan	Female	Homicide	25-44	2006	0.301272	0.296246	0.361317	-16.6185	-18.0095
Japan	Female	Homicide	25-44	2007	0.293797	0.320066	0.361317	-18.6872	-11.417
Japan	Female	Homicide	25-44	2008	0.365128	0.299022	0.361317	1.05475	-17.2411
Japan	Female	Homicide	25-44	2009	0.238141	0.265368	0.361317	-34.0909	-26.5555
Japan	Female	Homicide	25-44	2010	0.192834	0.207023	0.361317	-46.6303	-42.7032
Japan	Female	Homicide	25-44	2011	0.190095	0.198967	0.361317	-47.3884	-44.9329
Japan	Female	Homicide	25-44	2012	0.213972	0.204811	0.361317	-40.78	-43.3154
Japan	Female	Homicide	25-44	2013	0.210367	0.184037	0.361317	-41.7779	-49.0649
Japan	Female	Homicide	25-44	2014	0.127773	0.161548	0.361317	-64.6368	-55.2892
Japan	Female	Homicide	25-44	2015	0.146503	0.156806	0.361317	-59.453	-56.6015
Japan	Female	Homicide	25-44	2016	0.196142	0.143026	0.361317	-45.7147	-60.4155
Japan	Female	Homicide	25-44	2017	0.0864311	0.146364	0.361317	-76.0789	-59.4915
Japan	Female	Homicide	25-44	2018	0.156519	0.148553	0.361317	-56.681	-58.8856
Japan	Female	Homicide	25-44	2019	0.20271	0.179614	0.361317	-43.897	-50.289
Japan	Female	Homicide	45-54	1990	0.448359	0.431696	0.448359	0	0
Japan	Female	Homicide	45-54	1991	0.415033	0.433053	0.448359	-7.43279	-3.41383
Japan	Female	Homicide	45-54	1992	0.435766	0.427069	0.448359	-2.80871	-4.74834
Japan	Female	Homicide	45-54	1993	0.430409	0.439595	0.448359	-4.00352	-1.95476
Japan	Female	Homicide	45-54	1994	0.452609	0.484277	0.448359	0.947957	8.0109
Japan	Female	Homicide	45-54	1995	0.569812	0.497134	0.448359	27.0883	10.8786
Japan	Female	Homicide	45-54	1996	0.468981	0.507802	0.448359	4.59944	13.258
Japan	Female	Homicide	45-54	1997	0.484614	0.50272	0.448359	8.08618	12.1244
Japan	Female	Homicide	45-54	1998	0.554565	0.520539	0.448359	23.6876	16.0988
Japan	Female	Homicide	45-54	1999	0.522439	0.51959	0.448359	16.5225	15.887
Japan	Female	Homicide	45-54	2000	0.481766	0.464737	0.448359	7.45084	3.65279
Japan	Female	Homicide	45-54	2001	0.390005	0.41706	0.448359	-13.0149	-6.98079
Japan	Female	Homicide	45-54	2002	0.379409	0.376399	0.448359	-15.3783	-16.0497
Japan	Female	Homicide	45-54	2003	0.359782	0.360047	0.448359	-19.7558	-19.6967
Japan	Female	Homicide	45-54	2004	0.34095	0.362275	0.448359	-23.9561	-19.1999
Japan	Female	Homicide	45-54	2005	0.386092	0.308744	0.448359	-13.8877	-31.1392
Japan	Female	Homicide	45-54	2006	0.199189	0.272508	0.448359	-55.5739	-39.2211
Japan	Female	Homicide	45-54	2007	0.232243	0.230877	0.448359	-48.2017	-48.5062
Japan	Female	Homicide	45-54	2008	0.261201	0.269022	0.448359	-41.743	-39.9985
Japan	Female	Homicide	45-54	2009	0.313623	0.251999	0.448359	-30.0509	-43.7954
Japan	Female	Homicide	45-54	2010	0.181172	0.256194	0.448359	-59.5923	-42.8596
Japan	Female	Homicide	45-54	2011	0.273787	0.245382	0.448359	-38.9357	-45.271
Japan	Female	Homicide	45-54	2012	0.281187	0.226888	0.448359	-37.2852	-49.396
Japan	Female	Homicide	45-54	2013	0.125688	0.210148	0.448359	-71.9672	-53.1295
Japan	Female	Homicide	45-54	2014	0.223569	0.18988	0.448359	-50.1361	-57.6499
Japan	Female	Homicide	45-54	2015	0.220384	0.194857	0.448359	-50.8465	-56.54
Japan	Female	Homicide	45-54	2016	0.140618	0.163079	0.448359	-68.6373	-63.6276
Japan	Female	Homicide	45-54	2017	0.128235	0.154325	0.448359	-71.399	-65.5799
Japan	Female	Homicide	45-54	2018	0.194124	0.174488	0.448359	-56.7035	-61.0829
Japan	Female	Homicide	45-54	2019	0.201106	0.197615	0.448359	-55.1462	-55.9248
Japan	Female	Homicide	55-64	1990	0.6327	0.579279	0.6327	0	0
Japan	Female	Homicide	55-64	1991	0.525858	0.520782	0.6327	-16.8867	-17.689
Japan	Female	Homicide	55-64	1992	0.403788	0.490199	0.6327	-36.1802	-22.5226
Japan	Female	Homicide	55-64	1993	0.540953	0.45227	0.6327	-14.5009	-28.5175
Japan	Female	Homicide	55-64	1994	0.412068	0.47445	0.6327	-34.8715	-25.0118
Japan	Female	Homicide	55-64	1995	0.47033	0.427136	0.6327	-25.6631	-32.49
Japan	Female	Homicide	55-64	1996	0.399009	0.424385	0.6327	-36.9354	-32.9248
Japan	Female	Homicide	55-64	1997	0.403816	0.436769	0.6327	-36.1758	-30.9675
Japan	Female	Homicide	55-64	1998	0.507481	0.434416	0.6327	-19.7913	-31.3394
Japan	Female	Homicide	55-64	1999	0.391951	0.522983	0.6327	-38.051	-17.3411
Japan	Female	Homicide	55-64	2000	0.669518	0.543146	0.6327	5.81912	-14.1543
Japan	Female	Homicide	55-64	2001	0.567969	0.588133	0.6327	-10.2309	-7.04388
Japan	Female	Homicide	55-64	2002	0.526913	0.522759	0.6327	-16.7199	-17.3765
Japan	Female	Homicide	55-64	2003	0.473394	0.52029	0.6327	-25.1788	-17.7667
Japan	Female	Homicide	55-64	2004	0.560563	0.529493	0.6327	-11.4015	-16.3121
Japan	Female	Homicide	55-64	2005	0.554524	0.510576	0.6327	-12.356	-19.3021
Japan	Female	Homicide	55-64	2006	0.416641	0.478498	0.6327	-34.1487	-24.3721
Japan	Female	Homicide	55-64	2007	0.464329	0.413039	0.6327	-26.6115	-34.718
Japan	Female	Homicide	55-64	2008	0.358148	0.413439	0.6327	-43.3937	-34.6549
Japan	Female	Homicide	55-64	2009	0.417839	0.372605	0.6327	-33.9594	-41.1088
Japan	Female	Homicide	55-64	2010	0.341827	0.347895	0.6327	-45.9733	-45.0143
Japan	Female	Homicide	55-64	2011	0.284019	0.302142	0.6327	-55.1101	-52.2456
Japan	Female	Homicide	55-64	2012	0.28058	0.258126	0.6327	-55.6535	-59.2024
Japan	Female	Homicide	55-64	2013	0.20978	0.267364	0.6327	-66.8437	-57.7424
Japan	Female	Homicide	55-64	2014	0.311732	0.247935	0.6327	-50.7299	-60.8132
Japan	Female	Homicide	55-64	2015	0.222292	0.23386	0.6327	-64.8661	-63.0378
Japan	Female	Homicide	55-64	2016	0.167555	0.190308	0.6327	-73.5174	-69.9214
Japan	Female	Homicide	55-64	2017	0.181075	0.177383	0.6327	-71.3806	-71.9641
Japan	Female	Homicide	55-64	2018	0.183518	0.170152	0.6327	-70.9944	-73.107
Japan	Female	Homicide	55-64	2019	0.145862	0.16469	0.6327	-76.9461	-73.9702
Japan	Female	Transport Accidents	25-44	1990	2.97182	2.86378	2.97182	0	0
Japan	Female	Transport Accidents	25-44	1991	2.75574	2.85986	2.97182	-7.27094	-3.76738
Japan	Female	Transport Accidents	25-44	1992	2.85202	2.80085	2.97182	-4.03121	-5.75295
Japan	Female	Transport Accidents	25-44	1993	2.79479	2.71573	2.97182	-5.95671	-8.61702
Japan	Female	Transport Accidents	25-44	1994	2.50039	2.62117	2.97182	-15.8631	-11.7992
Japan	Female	Transport Accidents	25-44	1995	2.56831	2.52063	2.97182	-13.5776	-15.1821
Japan	Female	Transport Accidents	25-44	1996	2.49319	2.51586	2.97182	-16.1055	-15.3427
Japan	Female	Transport Accidents	25-44	1997	2.48608	2.39039	2.97182	-16.3448	-19.5646
Japan	Female	Transport Accidents	25-44	1998	2.19191	2.271	2.97182	-26.2435	-23.5821
Japan	Female	Transport Accidents	25-44	1999	2.13502	2.18195	2.97182	-28.1578	-26.5787
Japan	Female	Transport Accidents	25-44	2000	2.21891	2.08501	2.97182	-25.3348	-29.8406
Japan	Female	Transport Accidents	25-44	2001	1.9011	1.99132	2.97182	-36.0292	-32.993
Japan	Female	Transport Accidents	25-44	2002	1.85396	1.83613	2.97182	-37.6152	-38.2154
Japan	Female	Transport Accidents	25-44	2003	1.75332	1.75039	2.97182	-41.0018	-41.1002
Japan	Female	Transport Accidents	25-44	2004	1.6439	1.63429	2.97182	-44.6837	-45.0069
Japan	Female	Transport Accidents	25-44	2005	1.50567	1.47582	2.97182	-49.3351	-50.3396
Japan	Female	Transport Accidents	25-44	2006	1.27788	1.34963	2.97182	-57	-54.5857
Japan	Female	Transport Accidents	25-44	2007	1.26534	1.12567	2.97182	-57.4221	-62.1216
Japan	Female	Transport Accidents	25-44	2008	0.833805	1.01532	2.97182	-71.9429	-65.8349
Japan	Female	Transport Accidents	25-44	2009	0.946829	0.944541	2.97182	-68.1397	-68.2167
Japan	Female	Transport Accidents	25-44	2010	1.05299	0.967637	2.97182	-64.5675	-67.4395
Japan	Female	Transport Accidents	25-44	2011	0.903093	0.943831	2.97182	-69.6114	-68.2406
Japan	Female	Transport Accidents	25-44	2012	0.875413	0.85488	2.97182	-70.5428	-71.2337
Japan	Female	Transport Accidents	25-44	2013	0.786135	0.812733	2.97182	-73.547	-72.652
Japan	Female	Transport Accidents	25-44	2014	0.776651	0.786975	2.97182	-73.8661	-73.5187
Japan	Female	Transport Accidents	25-44	2015	0.798138	0.780162	2.97182	-73.1431	-73.748
Japan	Female	Transport Accidents	25-44	2016	0.765698	0.729987	2.97182	-74.2347	-75.4363
Japan	Female	Transport Accidents	25-44	2017	0.626125	0.6582	2.97182	-78.9312	-77.8519
Japan	Female	Transport Accidents	25-44	2018	0.582776	0.591463	2.97182	-80.3899	-80.0976
Japan	Female	Transport Accidents	25-44	2019	0.565487	0.574132	2.97182	-80.9717	-80.6808
Japan	Female	Transport Accidents	45-54	1990	5.52819	5.56333	5.52819	0	0
Japan	Female	Transport Accidents	45-54	1991	5.59847	5.44058	5.52819	1.27138	-1.58482
Japan	Female	Transport Accidents	45-54	1992	5.19507	5.36282	5.52819	-6.02586	-2.99135
Japan	Female	Transport Accidents	45-54	1993	5.29492	5.14964	5.52819	-4.21957	-6.84762
Japan	Female	Transport Accidents	45-54	1994	4.95892	5.03677	5.52819	-10.2975	-8.88928
Japan	Female	Transport Accidents	45-54	1995	4.85647	4.79614	5.52819	-12.1508	-13.242
Japan	Female	Transport Accidents	45-54	1996	4.57304	4.59949	5.52819	-17.2778	-16.7993
Japan	Female	Transport Accidents	45-54	1997	4.36897	4.18529	5.52819	-20.9692	-24.2918
Japan	Female	Transport Accidents	45-54	1998	3.61386	3.95302	5.52819	-34.6285	-28.4933
Japan	Female	Transport Accidents	45-54	1999	3.87624	3.67164	5.52819	-29.8823	-33.5833
Japan	Female	Transport Accidents	45-54	2000	3.52482	3.4884	5.52819	-36.2391	-36.898
Japan	Female	Transport Accidents	45-54	2001	3.06413	3.21887	5.52819	-44.5725	-41.7736
Japan	Female	Transport Accidents	45-54	2002	3.06765	2.91385	5.52819	-44.509	-47.291
Japan	Female	Transport Accidents	45-54	2003	2.60978	2.79961	5.52819	-52.7915	-49.3576
Japan	Female	Transport Accidents	45-54	2004	2.72139	2.64515	5.52819	-50.7724	-52.1516
Japan	Female	Transport Accidents	45-54	2005	2.60428	2.47722	5.52819	-52.8908	-55.1893
Japan	Female	Transport Accidents	45-54	2006	2.10598	2.19475	5.52819	-61.9047	-60.2989
Japan	Female	Transport Accidents	45-54	2007	1.874	1.99822	5.52819	-66.1011	-63.854
Japan	Female	Transport Accidents	45-54	2008	2.01468	1.77532	5.52819	-63.5563	-67.886
Japan	Female	Transport Accidents	45-54	2009	1.43729	1.58299	5.52819	-74.0006	-71.3651
Japan	Female	Transport Accidents	45-54	2010	1.29701	1.38291	5.52819	-76.5383	-74.9844
Japan	Female	Transport Accidents	45-54	2011	1.41443	1.38122	5.52819	-74.4142	-75.015
Japan	Female	Transport Accidents	45-54	2012	1.43221	1.38411	5.52819	-74.0926	-74.9626
Japan	Female	Transport Accidents	45-54	2013	1.30569	1.21585	5.52819	-76.3812	-78.0064
Japan	Female	Transport Accidents	45-54	2014	0.909646	1.09008	5.52819	-83.5453	-80.2814
Japan	Female	Transport Accidents	45-54	2015	1.05491	0.957599	5.52819	-80.9177	-82.6779
Japan	Female	Transport Accidents	45-54	2016	0.908244	0.968552	5.52819	-83.5707	-82.4797
Japan	Female	Transport Accidents	45-54	2017	0.942506	0.890655	5.52819	-82.9509	-83.8888
Japan	Female	Transport Accidents	45-54	2018	0.821215	0.861488	5.52819	-85.1449	-84.4164
Japan	Female	Transport Accidents	45-54	2019	0.820744	0.82098	5.52819	-85.1535	-85.1492
Japan	Female	Transport Accidents	55-64	1990	8.8151	8.58845	8.8151	0	0
Japan	Female	Transport Accidents	55-64	1991	8.3618	8.62449	8.8151	-5.14233	-2.16229
Japan	Female	Transport Accidents	55-64	1992	8.69658	8.47676	8.8151	-1.34454	-3.83817
Japan	Female	Transport Accidents	55-64	1993	8.37191	8.42082	8.8151	-5.02765	-4.47279
Japan	Female	Transport Accidents	55-64	1994	8.19397	8.35606	8.8151	-7.04618	-5.20744
Japan	Female	Transport Accidents	55-64	1995	8.5023	8.13029	8.8151	-3.54849	-7.76854
Japan	Female	Transport Accidents	55-64	1996	7.69461	8.12101	8.8151	-12.711	-7.87391
Japan	Female	Transport Accidents	55-64	1997	8.16611	7.73509	8.8151	-7.36229	-12.2518
Japan	Female	Transport Accidents	55-64	1998	7.34455	7.64637	8.8151	-16.6822	-13.2583
Japan	Female	Transport Accidents	55-64	1999	7.42845	7.27978	8.8151	-15.7304	-17.4169
Japan	Female	Transport Accidents	55-64	2000	7.06636	6.91548	8.8151	-19.838	-21.5496
Japan	Female	Transport Accidents	55-64	2001	6.25164	6.38222	8.8151	-29.0803	-27.599
Japan	Female	Transport Accidents	55-64	2002	5.82866	5.81527	8.8151	-33.8787	-34.0306
Japan	Female	Transport Accidents	55-64	2003	5.36551	5.22892	8.8151	-39.1328	-40.6823
Japan	Female	Transport Accidents	55-64	2004	4.49259	4.8619	8.8151	-49.0353	-44.8458
Japan	Female	Transport Accidents	55-64	2005	4.72761	4.50689	8.8151	-46.3692	-48.873
Japan	Female	Transport Accidents	55-64	2006	4.30048	4.3138	8.8151	-51.2146	-51.0636
Japan	Female	Transport Accidents	55-64	2007	3.9133	3.71407	8.8151	-55.6069	-57.8669
Japan	Female	Transport Accidents	55-64	2008	2.92844	3.30565	8.8151	-66.7793	-62.5001
Japan	Female	Transport Accidents	55-64	2009	3.07522	2.97376	8.8151	-65.1141	-66.2652
Japan	Female	Transport Accidents	55-64	2010	2.91762	2.82674	8.8151	-66.902	-67.9329
Japan	Female	Transport Accidents	55-64	2011	2.48739	2.59644	8.8151	-71.7826	-70.5455
Japan	Female	Transport Accidents	55-64	2012	2.38432	2.43093	8.8151	-72.9519	-72.4231
Japan	Female	Transport Accidents	55-64	2013	2.42108	2.25419	8.8151	-72.5348	-74.4281
Japan	Female	Transport Accidents	55-64	2014	1.95716	2.10682	8.8151	-77.7976	-76.0999
Japan	Female	Transport Accidents	55-64	2015	1.94221	1.87691	8.8151	-77.9672	-78.708
Japan	Female	Transport Accidents	55-64	2016	1.73136	1.86378	8.8151	-80.3591	-78.857
Japan	Female	Transport Accidents	55-64	2017	1.91776	1.74404	8.8151	-78.2446	-80.2153
Japan	Female	Transport Accidents	55-64	2018	1.583	1.62839	8.8151	-82.0422	-81.5273
Japan	Female	Transport Accidents	55-64	2019	1.3844	1.4837	8.8151	-84.2951	-83.1686
Japan	Female	Other External Causes	25-44	1990	2.4897	2.40386	2.4897	0	0
Japan	Female	Other External Causes	25-44	1991	2.31803	2.51125	2.4897	-6.8951	0.86566
Japan	Female	Other External Causes	25-44	1992	2.72602	2.52115	2.4897	9.49208	1.26343
Japan	Female	Other External Causes	25-44	1993	2.5194	2.64414	2.4897	1.1933	6.20323
Japan	Female	Other External Causes	25-44	1994	2.68699	3.57385	2.4897	7.92431	43.5457
Japan	Female	Other External Causes	25-44	1995	5.51516	4.00317	2.4897	121.52	60.7897
Japan	Female	Other External Causes	25-44	1996	3.80737	4.3912	2.4897	52.9252	76.3752
Japan	Female	Other External Causes	25-44	1997	3.85108	3.78167	2.4897	54.6808	51.8928
Japan	Female	Other External Causes	25-44	1998	3.68655	3.79831	2.4897	48.0724	52.5614
Japan	Female	Other External Causes	25-44	1999	3.85731	3.91579	2.4897	54.9311	57.2797
Japan	Female	Other External Causes	25-44	2000	4.20349	4.03044	2.4897	68.8357	61.8849
Japan	Female	Other External Causes	25-44	2001	4.03052	4.19428	2.4897	61.8879	68.4655
Japan	Female	Other External Causes	25-44	2002	4.34882	4.19787	2.4897	74.6729	68.6099
Japan	Female	Other External Causes	25-44	2003	4.21428	4.35928	2.4897	69.2689	75.0928
Japan	Female	Other External Causes	25-44	2004	4.51473	4.43219	2.4897	81.3367	78.0215
Japan	Female	Other External Causes	25-44	2005	4.56757	4.5263	2.4897	83.459	81.8014
Japan	Female	Other External Causes	25-44	2006	4.4966	4.57368	2.4897	80.6083	83.7046
Japan	Female	Other External Causes	25-44	2007	4.65689	4.55785	2.4897	87.0465	83.0684
Japan	Female	Other External Causes	25-44	2008	4.52005	4.66609	2.4897	81.5505	87.4162
Japan	Female	Other External Causes	25-44	2009	4.82133	4.74768	2.4897	93.6515	90.6932
Japan	Female	Other External Causes	25-44	2010	4.90165	6.61121	2.4897	96.8777	165.543
Japan	Female	Other External Causes	25-44	2011	10.1107	6.4199	2.4897	306.1	157.859
Japan	Female	Other External Causes	25-44	2012	4.24739	6.11372	2.4897	70.5988	145.561
Japan	Female	Other External Causes	25-44	2013	3.98311	4.06367	2.4897	59.9838	63.2196
Japan	Female	Other External Causes	25-44	2014	3.96051	3.89764	2.4897	59.0761	56.5508
Japan	Female	Other External Causes	25-44	2015	3.7493	3.65923	2.4897	50.5926	46.9752
Japan	Female	Other External Causes	25-44	2016	3.2679	3.47159	2.4897	31.2569	39.4384
Japan	Female	Other External Causes	25-44	2017	3.39758	3.40786	2.4897	36.4656	36.8787
Japan	Female	Other External Causes	25-44	2018	3.55811	3.50683	2.4897	42.9134	40.854
Japan	Female	Other External Causes	25-44	2019	3.56482	3.56146	2.4897	43.1828	43.0481
Japan	Female	Other External Causes	45-54	1990	4.96174	4.98931	4.96174	0	0
Japan	Female	Other External Causes	45-54	1991	5.01689	5.03496	4.96174	1.11143	1.47567
Japan	Female	Other External Causes	45-54	1992	5.12625	5.01229	4.96174	3.31557	1.01871
Japan	Female	Other External Causes	45-54	1993	4.89372	5.07282	4.96174	-1.37088	2.23875
Japan	Female	Other External Causes	45-54	1994	5.19849	7.78274	4.96174	4.77157	56.8551
Japan	Female	Other External Causes	45-54	1995	13.256	9.54121	4.96174	167.164	92.2956
Japan	Female	Other External Causes	45-54	1996	10.1691	10.8719	4.96174	104.951	119.115
Japan	Female	Other External Causes	45-54	1997	9.19059	9.51773	4.96174	85.2291	91.8223
Japan	Female	Other External Causes	45-54	1998	9.19347	9.2702	4.96174	85.2872	86.8336
Japan	Female	Other External Causes	45-54	1999	9.42654	9.23418	4.96174	89.9846	86.1078
Japan	Female	Other External Causes	45-54	2000	9.08254	9.12616	4.96174	83.0515	83.9306
Japan	Female	Other External Causes	45-54	2001	8.8694	9.12995	4.96174	78.7557	84.0071
Japan	Female	Other External Causes	45-54	2002	9.43793	9.41786	4.96174	90.2141	89.8096
Japan	Female	Other External Causes	45-54	2003	9.94626	9.52479	4.96174	100.459	91.9648
Japan	Female	Other External Causes	45-54	2004	9.19019	9.56062	4.96174	85.2212	92.6868
Japan	Female	Other External Causes	45-54	2005	9.54541	9.20446	4.96174	92.3802	85.5087
Japan	Female	Other External Causes	45-54	2006	8.87777	9.18814	4.96174	78.9246	85.1798
Japan	Female	Other External Causes	45-54	2007	9.14124	8.93039	4.96174	84.2346	79.9849
Japan	Female	Other External Causes	45-54	2008	8.77214	9.0156	4.96174	76.7956	81.7023
Japan	Female	Other External Causes	45-54	2009	9.13341	9.0576	4.96174	84.0768	82.5489
Japan	Female	Other External Causes	45-54	2010	9.26725	12.9784	4.96174	86.7742	161.569
Japan	Female	Other External Causes	45-54	2011	20.5345	12.9369	4.96174	313.856	160.732
Japan	Female	Other External Causes	45-54	2012	9.00887	12.8985	4.96174	81.5667	159.959
Japan	Female	Other External Causes	45-54	2013	9.15214	9.11608	4.96174	84.4543	83.7274
Japan	Female	Other External Causes	45-54	2014	9.18722	9.016	4.96174	85.1611	81.7105
Japan	Female	Other External Causes	45-54	2015	8.70865	8.83122	4.96174	75.5161	77.9864
Japan	Female	Other External Causes	45-54	2016	8.5978	8.48994	4.96174	73.2819	71.108
Japan	Female	Other External Causes	45-54	2017	8.16336	8.34677	4.96174	64.5261	68.2227
Japan	Female	Other External Causes	45-54	2018	8.27916	8.15742	4.96174	66.86	64.4065
Japan	Female	Other External Causes	45-54	2019	8.02974	8.15445	4.96174	61.8332	64.3466
Japan	Female	Other External Causes	55-64	1990	7.70342	7.88215	7.70342	0	0
Japan	Female	Other External Causes	55-64	1991	8.06089	8.18127	7.70342	4.64046	6.20312
Japan	Female	Other External Causes	55-64	1992	8.7795	8.70892	7.70342	13.9689	13.0527
Japan	Female	Other External Causes	55-64	1993	9.28637	9.18334	7.70342	20.5488	19.2113
Japan	Female	Other External Causes	55-64	1994	9.48415	15.3147	7.70342	23.1161	98.8035
Japan	Female	Other External Causes	55-64	1995	27.1735	18.5853	7.70342	252.746	141.26
Japan	Female	Other External Causes	55-64	1996	19.0982	21.587	7.70342	147.918	180.226
Japan	Female	Other External Causes	55-64	1997	18.4893	18.3192	7.70342	140.015	137.807
Japan	Female	Other External Causes	55-64	1998	17.3702	17.8771	7.70342	125.487	132.067
Japan	Female	Other External Causes	55-64	1999	17.7717	17.3229	7.70342	130.699	124.872
Japan	Female	Other External Causes	55-64	2000	16.8267	17.0738	7.70342	118.431	121.639
Japan	Female	Other External Causes	55-64	2001	16.6229	16.5806	7.70342	115.786	115.237
Japan	Female	Other External Causes	55-64	2002	16.2921	16.1647	7.70342	111.492	109.838
Japan	Female	Other External Causes	55-64	2003	15.579	16.0155	7.70342	102.236	107.902
Japan	Female	Other External Causes	55-64	2004	16.1754	16.1489	7.70342	109.977	109.633
Japan	Female	Other External Causes	55-64	2005	16.6923	16.2905	7.70342	116.687	111.472
Japan	Female	Other External Causes	55-64	2006	16.0038	16.0329	7.70342	107.75	108.128
Japan	Female	Other External Causes	55-64	2007	15.4026	15.5567	7.70342	99.9453	101.946
Japan	Female	Other External Causes	55-64	2008	15.2638	15.3125	7.70342	98.1427	98.7757
Japan	Female	Other External Causes	55-64	2009	15.2712	15.1603	7.70342	98.2392	96.7996
Japan	Female	Other External Causes	55-64	2010	14.9459	20.1818	7.70342	94.0169	161.985
Japan	Female	Other External Causes	55-64	2011	30.3282	19.9048	7.70342	293.698	158.389
Japan	Female	Other External Causes	55-64	2012	14.4402	19.8377	7.70342	87.4517	157.518
Japan	Female	Other External Causes	55-64	2013	14.7446	14.7677	7.70342	91.4035	91.7032
Japan	Female	Other External Causes	55-64	2014	15.1183	14.52	7.70342	96.2545	88.4883
Japan	Female	Other External Causes	55-64	2015	13.6972	14.1706	7.70342	77.8069	83.9524
Japan	Female	Other External Causes	55-64	2016	13.6964	13.797	7.70342	77.7958	79.1024
Japan	Female	Other External Causes	55-64	2017	13.9974	14.0425	7.70342	81.7044	82.2894
Japan	Female	Other External Causes	55-64	2018	14.4337	13.9139	7.70342	87.3681	80.62
Japan	Female	Other External Causes	55-64	2019	13.3105	13.8721	7.70342	72.7874	80.0778
Japan	Female	All Other Causes	25-44	1990	5.67869	5.65853	5.67869	0	0
Japan	Female	All Other Causes	25-44	1991	5.63836	5.62851	5.67869	-0.710241	-0.883698
Japan	Female	All Other Causes	25-44	1992	5.56848	5.60803	5.67869	-1.94085	-1.24425
Japan	Female	All Other Causes	25-44	1993	5.61727	5.64185	5.67869	-1.08166	-0.648717
Japan	Female	All Other Causes	25-44	1994	5.73981	5.28276	5.67869	1.07636	-6.97217
Japan	Female	All Other Causes	25-44	1995	4.49121	4.83206	5.67869	-20.9112	-14.9089
Japan	Female	All Other Causes	25-44	1996	4.26516	4.35483	5.67869	-24.8919	-23.3128
Japan	Female	All Other Causes	25-44	1997	4.30812	4.26249	5.67869	-24.1354	-24.9389
Japan	Female	All Other Causes	25-44	1998	4.21419	4.12593	5.67869	-25.7894	-27.3437
Japan	Female	All Other Causes	25-44	1999	3.85547	3.98495	5.67869	-32.1063	-29.8262
Japan	Female	All Other Causes	25-44	2000	3.8852	3.83064	5.67869	-31.5829	-32.5436
Japan	Female	All Other Causes	25-44	2001	3.75125	3.82794	5.67869	-33.9416	-32.5912
Japan	Female	All Other Causes	25-44	2002	3.84737	3.6843	5.67869	-32.2489	-35.1206
Japan	Female	All Other Causes	25-44	2003	3.45428	3.5715	5.67869	-39.1711	-37.107
Japan	Female	All Other Causes	25-44	2004	3.41283	3.51199	5.67869	-39.9011	-38.1549
Japan	Female	All Other Causes	25-44	2005	3.66886	3.6237	5.67869	-35.3926	-36.1878
Japan	Female	All Other Causes	25-44	2006	3.7894	3.63094	5.67869	-33.2699	-36.0603
Japan	Female	All Other Causes	25-44	2007	3.43457	3.73594	5.67869	-39.5183	-34.2112
Japan	Female	All Other Causes	25-44	2008	3.98387	3.87274	5.67869	-29.8453	-31.8022
Japan	Female	All Other Causes	25-44	2009	4.1998	4.00221	5.67869	-26.0429	-29.5223
Japan	Female	All Other Causes	25-44	2010	3.82297	4.08891	5.67869	-32.6787	-27.9955
Japan	Female	All Other Causes	25-44	2011	4.24396	4.01836	5.67869	-25.2651	-29.238
Japan	Female	All Other Causes	25-44	2012	3.98814	3.97432	5.67869	-29.7702	-30.0134
Japan	Female	All Other Causes	25-44	2013	3.69087	3.80918	5.67869	-35.0049	-32.9215
Japan	Female	All Other Causes	25-44	2014	3.74854	3.77928	5.67869	-33.9894	-33.4481
Japan	Female	All Other Causes	25-44	2015	3.89842	3.8945	5.67869	-31.3499	-31.419
Japan	Female	All Other Causes	25-44	2016	4.03655	4.0768	5.67869	-28.9176	-28.2088
Japan	Female	All Other Causes	25-44	2017	4.29543	3.97116	5.67869	-24.3589	-30.0691
Japan	Female	All Other Causes	25-44	2018	3.5815	3.95414	5.67869	-36.931	-30.3689
Japan	Female	All Other Causes	25-44	2019	3.98548	3.78349	5.67869	-29.8169	-33.3739
Japan	Female	All Other Causes	45-54	1990	16.1798	16.3179	16.1798	0	0
Japan	Female	All Other Causes	45-54	1991	16.456	16.2456	16.1798	1.70756	0.406854
Japan	Female	All Other Causes	45-54	1992	16.101	15.9653	16.1798	-0.486999	-1.32537
Japan	Female	All Other Causes	45-54	1993	15.339	15.2169	16.1798	-5.19668	-5.95075
Japan	Female	All Other Causes	45-54	1994	14.2109	13.1728	16.1798	-12.1686	-18.5848
Japan	Female	All Other Causes	45-54	1995	9.9685	11.3592	16.1798	-38.3891	-29.7939
Japan	Female	All Other Causes	45-54	1996	9.89813	9.89314	16.1798	-38.824	-38.8549
Japan	Female	All Other Causes	45-54	1997	9.8128	9.57308	16.1798	-39.3514	-40.833
Japan	Female	All Other Causes	45-54	1998	9.00832	9.35738	16.1798	-44.3235	-42.1662
Japan	Female	All Other Causes	45-54	1999	9.25101	9.05348	16.1798	-42.8236	-44.0444
Japan	Female	All Other Causes	45-54	2000	8.90111	8.95128	16.1798	-44.9862	-44.6761
Japan	Female	All Other Causes	45-54	2001	8.70173	8.78572	16.1798	-46.2184	-45.6993
Japan	Female	All Other Causes	45-54	2002	8.75432	8.60073	16.1798	-45.8934	-46.8427
Japan	Female	All Other Causes	45-54	2003	8.34613	8.54263	16.1798	-48.4163	-47.2018
Japan	Female	All Other Causes	45-54	2004	8.52743	8.51763	16.1798	-47.2957	-47.3563
Japan	Female	All Other Causes	45-54	2005	8.67932	8.5631	16.1798	-46.3569	-47.0753
Japan	Female	All Other Causes	45-54	2006	8.48254	8.65552	16.1798	-47.5732	-46.504
Japan	Female	All Other Causes	45-54	2007	8.8047	8.56423	16.1798	-45.582	-47.0683
Japan	Female	All Other Causes	45-54	2008	8.40545	8.52417	16.1798	-48.0496	-47.3159
Japan	Female	All Other Causes	45-54	2009	8.36236	8.64055	16.1798	-48.316	-46.5966
Japan	Female	All Other Causes	45-54	2010	9.15385	8.83645	16.1798	-43.4241	-45.3858
Japan	Female	All Other Causes	45-54	2011	8.99315	9.18086	16.1798	-44.4173	-43.2571
Japan	Female	All Other Causes	45-54	2012	9.39559	9.14874	16.1798	-41.93	-43.4557
Japan	Female	All Other Causes	45-54	2013	9.05748	8.938	16.1798	-44.0197	-44.7582
Japan	Female	All Other Causes	45-54	2014	8.36092	8.52944	16.1798	-48.3248	-47.2833
Japan	Female	All Other Causes	45-54	2015	8.16991	8.66412	16.1798	-49.5054	-46.4509
Japan	Female	All Other Causes	45-54	2016	9.46153	8.97796	16.1798	-41.5225	-44.5112
Japan	Female	All Other Causes	45-54	2017	9.30243	9.51925	16.1798	-42.5058	-41.1657
Japan	Female	All Other Causes	45-54	2018	9.79378	9.62757	16.1798	-39.4689	-40.4962
Japan	Female	All Other Causes	45-54	2019	9.78651	9.79015	16.1798	-39.5139	-39.4914
Japan	Female	All Other Causes	55-64	1990	45.3198	45.9445	45.3198	0	0
Japan	Female	All Other Causes	55-64	1991	46.5692	45.5586	45.3198	2.75678	0.526936
Japan	Female	All Other Causes	55-64	1992	44.7869	45.2208	45.3198	-1.17597	-0.218578
Japan	Female	All Other Causes	55-64	1993	44.3062	43.5097	45.3198	-2.23654	-3.99411
Japan	Female	All Other Causes	55-64	1994	41.436	37.0377	45.3198	-8.56981	-18.2749
Japan	Female	All Other Causes	55-64	1995	25.3708	30.1618	45.3198	-44.0183	-33.4467
Japan	Female	All Other Causes	55-64	1996	23.6787	23.967	45.3198	-47.752	-47.1159
Japan	Female	All Other Causes	55-64	1997	22.8514	23.0255	45.3198	-49.5775	-49.1933
Japan	Female	All Other Causes	55-64	1998	22.5464	22.8365	45.3198	-50.2504	-49.6103
Japan	Female	All Other Causes	55-64	1999	23.1117	22.3412	45.3198	-49.0031	-50.7032
Japan	Female	All Other Causes	55-64	2000	21.3655	21.4255	45.3198	-52.8563	-52.7239
Japan	Female	All Other Causes	55-64	2001	19.7992	20.1897	45.3198	-56.3122	-55.4506
Japan	Female	All Other Causes	55-64	2002	19.4044	19.3589	45.3198	-57.1834	-57.2839
Japan	Female	All Other Causes	55-64	2003	18.873	18.8832	45.3198	-58.356	-58.3334
Japan	Female	All Other Causes	55-64	2004	18.3722	18.8693	45.3198	-59.4609	-58.3641
Japan	Female	All Other Causes	55-64	2005	19.3628	19.1251	45.3198	-57.2753	-57.7997
Japan	Female	All Other Causes	55-64	2006	19.6403	19.4139	45.3198	-56.6629	-57.1625
Japan	Female	All Other Causes	55-64	2007	19.2385	19.3045	45.3198	-57.5495	-57.4038
Japan	Female	All Other Causes	55-64	2008	19.0347	18.9028	45.3198	-57.9991	-58.2902
Japan	Female	All Other Causes	55-64	2009	18.4352	18.8884	45.3198	-59.3219	-58.322
Japan	Female	All Other Causes	55-64	2010	19.1953	19.3665	45.3198	-57.6449	-57.267
Japan	Female	All Other Causes	55-64	2011	20.469	19.8409	45.3198	-54.8342	-56.2202
Japan	Female	All Other Causes	55-64	2012	19.8584	20.1097	45.3198	-56.1816	-55.6271
Japan	Female	All Other Causes	55-64	2013	20.0017	19.9342	45.3198	-55.8655	-56.0144
Japan	Female	All Other Causes	55-64	2014	19.9425	19.947	45.3198	-55.9961	-55.9861
Japan	Female	All Other Causes	55-64	2015	19.8969	19.9101	45.3198	-56.0966	-56.0676
Japan	Female	All Other Causes	55-64	2016	19.8908	20.409	45.3198	-56.1102	-54.9668
Japan	Female	All Other Causes	55-64	2017	21.4391	21.0018	45.3198	-52.6937	-53.6587
Japan	Female	All Other Causes	55-64	2018	21.6755	21.6023	45.3198	-52.1721	-52.3336
Japan	Female	All Other Causes	55-64	2019	21.6924	21.6839	45.3198	-52.1349	-52.1535
Japan	Female	All Causes	25-44	1990	65.3394	64.8017	65.3394	0	0
Japan	Female	All Causes	25-44	1991	64.264	64.7347	65.3394	-1.64593	-0.925531
Japan	Female	All Causes	25-44	1992	64.6007	63.9982	65.3394	-1.13067	-2.05267
Japan	Female	All Causes	25-44	1993	63.13	63.0979	65.3394	-3.38141	-3.43051
Japan	Female	All Causes	25-44	1994	61.5632	62.5298	65.3394	-5.77945	-4.29999
Japan	Female	All Causes	25-44	1995	62.8963	61.456	65.3394	-3.73911	-5.94353
Japan	Female	All Causes	25-44	1996	59.9084	60.9394	65.3394	-8.31203	-6.73415
Japan	Female	All Causes	25-44	1997	60.0134	60.2018	65.3394	-8.15131	-7.86295
Japan	Female	All Causes	25-44	1998	60.6837	60.0918	65.3394	-7.12551	-8.03126
Japan	Female	All Causes	25-44	1999	59.5785	59.9079	65.3394	-8.81697	-8.31281
Japan	Female	All Causes	25-44	2000	59.4615	58.7396	65.3394	-8.99594	-10.1008
Japan	Female	All Causes	25-44	2001	57.1789	57.5524	65.3394	-12.4894	-11.9178
Japan	Female	All Causes	25-44	2002	56.0168	56.4719	65.3394	-14.268	-13.5715
Japan	Female	All Causes	25-44	2003	56.2199	56.0452	65.3394	-13.9571	-14.2245
Japan	Female	All Causes	25-44	2004	55.899	56.2813	65.3394	-14.4482	-13.8632
Japan	Female	All Causes	25-44	2005	56.7248	56.2619	65.3394	-13.1844	-13.8929
Japan	Female	All Causes	25-44	2006	56.1617	55.8149	65.3394	-14.0462	-14.577
Japan	Female	All Causes	25-44	2007	54.5582	55.4501	65.3394	-16.5003	-15.1353
Japan	Female	All Causes	25-44	2008	55.6304	55.2093	65.3394	-14.8594	-15.5038
Japan	Female	All Causes	25-44	2009	55.4395	54.8489	65.3394	-15.1516	-16.0554
Japan	Female	All Causes	25-44	2010	53.4769	56.4528	65.3394	-18.1552	-13.6006
Japan	Female	All Causes	25-44	2011	60.4422	55.052	65.3394	-7.4951	-15.7445
Japan	Female	All Causes	25-44	2012	51.237	53.7072	65.3394	-21.5833	-17.8027
Japan	Female	All Causes	25-44	2013	49.4425	50.0221	65.3394	-24.3298	-23.4427
Japan	Female	All Causes	25-44	2014	49.3868	48.6179	65.3394	-24.415	-25.5917
Japan	Female	All Causes	25-44	2015	47.0245	47.4775	65.3394	-28.0304	-27.3371
Japan	Female	All Causes	25-44	2016	46.0213	45.8502	65.3394	-29.5658	-29.8277
Japan	Female	All Causes	25-44	2017	44.5047	44.7881	65.3394	-31.8869	-31.4532
Japan	Female	All Causes	25-44	2018	43.8382	43.9708	65.3394	-32.907	-32.704
Japan	Female	All Causes	25-44	2019	43.5695	43.7038	65.3394	-33.3183	-33.1126
Japan	Female	All Causes	45-54	1990	206.928	207.677	206.928	0	0
Japan	Female	All Causes	45-54	1991	208.425	205.82	206.928	0.723496	-0.535492
Japan	Female	All Causes	45-54	1992	202.107	203.05	206.928	-2.32997	-1.87427
Japan	Female	All Causes	45-54	1993	198.617	198.052	206.928	-4.01633	-4.28958
Japan	Female	All Causes	45-54	1994	193.431	198.835	206.928	-6.52243	-3.91119
Japan	Female	All Causes	45-54	1995	204.456	199.36	206.928	-1.19481	-3.65724
Japan	Female	All Causes	45-54	1996	200.194	199.984	206.928	-3.25447	-3.35599
Japan	Female	All Causes	45-54	1997	195.301	197.048	206.928	-5.6187	-4.77486
Japan	Female	All Causes	45-54	1998	195.648	194.245	206.928	-5.45142	-6.12905
Japan	Female	All Causes	45-54	1999	191.787	191.668	206.928	-7.31702	-7.37457
Japan	Female	All Causes	45-54	2000	187.569	188.306	206.928	-9.35527	-8.99942
Japan	Female	All Causes	45-54	2001	185.561	184.723	206.928	-10.326	-10.7306
Japan	Female	All Causes	45-54	2002	181.04	181.497	206.928	-12.5106	-12.2897
Japan	Female	All Causes	45-54	2003	177.891	179.728	206.928	-14.0324	-13.1446
Japan	Female	All Causes	45-54	2004	180.253	177.831	206.928	-12.8909	-14.0613
Japan	Female	All Causes	45-54	2005	175.35	175.676	206.928	-15.2605	-15.1027
Japan	Female	All Causes	45-54	2006	171.426	172.081	206.928	-17.1566	-16.8404
Japan	Female	All Causes	45-54	2007	169.466	168.564	206.928	-18.104	-18.5398
Japan	Female	All Causes	45-54	2008	164.8	165.135	206.928	-20.3587	-20.1967
Japan	Female	All Causes	45-54	2009	161.14	161.939	206.928	-22.1274	-21.7413
Japan	Female	All Causes	45-54	2010	159.877	164.417	206.928	-22.7378	-20.5438
Japan	Female	All Causes	45-54	2011	172.234	162.21	206.928	-16.7662	-21.6102
Japan	Female	All Causes	45-54	2012	154.52	160.231	206.928	-25.3266	-22.5667
Japan	Female	All Causes	45-54	2013	153.94	152.556	206.928	-25.6071	-26.2759
Japan	Female	All Causes	45-54	2014	149.208	149.382	206.928	-27.8939	-27.8096
Japan	Female	All Causes	45-54	2015	144.999	146.709	206.928	-29.9278	-29.1014
Japan	Female	All Causes	45-54	2016	145.92	143.539	206.928	-29.4825	-30.6333
Japan	Female	All Causes	45-54	2017	139.698	142.095	206.928	-32.4895	-31.3314
Japan	Female	All Causes	45-54	2018	140.665	139.325	206.928	-32.0221	-32.6699
Japan	Female	All Causes	45-54	2019	137.611	139.138	206.928	-33.4982	-32.7601
Japan	Female	All Causes	55-64	1990	467.284	463.698	467.284	0	0
Japan	Female	All Causes	55-64	1991	460.111	463.213	467.284	-1.53494	-0.871219
Japan	Female	All Causes	55-64	1992	462.243	459.948	467.284	-1.07872	-1.56993
Japan	Female	All Causes	55-64	1993	457.489	452.943	467.284	-2.09613	-3.06909
Japan	Female	All Causes	55-64	1994	439.095	447.986	467.284	-6.03243	-4.1299
Japan	Female	All Causes	55-64	1995	447.372	436.266	467.284	-4.26112	-6.63783
Japan	Female	All Causes	55-64	1996	422.332	427.984	467.284	-9.61993	-8.41036
Japan	Female	All Causes	55-64	1997	414.247	414.044	467.284	-11.35	-11.3935
Japan	Female	All Causes	55-64	1998	405.554	410.254	467.284	-13.2105	-12.2046
Japan	Female	All Causes	55-64	1999	410.961	401.983	467.284	-12.0532	-13.9747
Japan	Female	All Causes	55-64	2000	389.433	392.736	467.284	-16.6603	-15.9536
Japan	Female	All Causes	55-64	2001	377.812	378.769	467.284	-19.1472	-18.9424
Japan	Female	All Causes	55-64	2002	369.062	368.844	467.284	-21.0197	-21.0664
Japan	Female	All Causes	55-64	2003	359.658	363.136	467.284	-23.0323	-22.2878
Japan	Female	All Causes	55-64	2004	360.69	360.577	467.284	-22.8115	-22.8355
Japan	Female	All Causes	55-64	2005	361.384	358.034	467.284	-22.6628	-23.3797
Japan	Female	All Causes	55-64	2006	352.029	354.279	467.284	-24.6648	-24.1834
Japan	Female	All Causes	55-64	2007	349.423	348.406	467.284	-25.2225	-25.4402
Japan	Female	All Causes	55-64	2008	343.765	340.961	467.284	-26.4334	-27.0334
Japan	Female	All Causes	55-64	2009	329.695	335.304	467.284	-29.4444	-28.244
Japan	Female	All Causes	55-64	2010	332.452	338.125	467.284	-28.8543	-27.6403
Japan	Female	All Causes	55-64	2011	352.228	336.884	467.284	-24.6223	-27.906
Japan	Female	All Causes	55-64	2012	325.971	334.733	467.284	-30.2413	-28.3662
Japan	Female	All Causes	55-64	2013	326	325.483	467.284	-30.2351	-30.3457
Japan	Female	All Causes	55-64	2014	324.478	319.17	467.284	-30.5608	-31.6968
Japan	Female	All Causes	55-64	2015	307.032	310.992	467.284	-34.2944	-33.4469
Japan	Female	All Causes	55-64	2016	301.465	300.819	467.284	-35.4857	-35.624
Japan	Female	All Causes	55-64	2017	293.959	296.218	467.284	-37.0919	-36.6086
Japan	Female	All Causes	55-64	2018	293.229	292.263	467.284	-37.2482	-37.4549
Japan	Female	All Causes	55-64	2019	289.602	291.415	467.284	-38.0245	-37.6363
Austria	Male	Infectious and Parasitic Diseases	25-44	1990	1.26951	1.83055	1.26951	0	0
Austria	Male	Infectious and Parasitic Diseases	25-44	1991	2.39159	1.72365	1.26951	88.3871	35.7729
Austria	Male	Infectious and Parasitic Diseases	25-44	1992	1.50985	1.70403	1.26951	18.9316	34.2278
Austria	Male	Infectious and Parasitic Diseases	25-44	1993	1.21066	1.34798	1.26951	-4.63538	6.18152
Austria	Male	Infectious and Parasitic Diseases	25-44	1994	1.32344	1.10403	1.26951	4.24837	-13.0351
Austria	Male	Infectious and Parasitic Diseases	25-44	1995	0.777976	1.30055	1.26951	-38.7183	2.44544
Austria	Male	Infectious and Parasitic Diseases	25-44	1996	1.80024	1.14966	1.26951	41.8062	-9.44042
Austria	Male	Infectious and Parasitic Diseases	25-44	1997	0.870765	1.12075	1.26951	-31.4092	-11.7174
Austria	Male	Infectious and Parasitic Diseases	25-44	1998	0.691256	1.05711	1.26951	-45.5493	-16.731
Austria	Male	Infectious and Parasitic Diseases	25-44	1999	1.6093	1.14624	1.26951	26.7656	-9.70972
Austria	Male	Infectious and Parasitic Diseases	25-44	2000	1.13817	1.20409	1.26951	-10.3454	-5.15293
Austria	Male	Infectious and Parasitic Diseases	25-44	2001	0.864802	1.37585	1.26951	-31.8789	8.37647
Austria	Male	Infectious and Parasitic Diseases	25-44	2002	2.12457	1.74391	1.26951	67.3538	37.369
Austria	Male	Infectious and Parasitic Diseases	25-44	2003	2.24236	2.15302	1.26951	76.6322	69.5949
Austria	Male	Infectious and Parasitic Diseases	25-44	2004	2.09213	2.07871	1.26951	64.7988	63.7412
Austria	Male	Infectious and Parasitic Diseases	25-44	2005	1.90163	1.92257	1.26951	49.7924	51.4424
Austria	Male	Infectious and Parasitic Diseases	25-44	2006	1.77396	1.6319	1.26951	39.7359	28.5463
Austria	Male	Infectious and Parasitic Diseases	25-44	2007	1.22013	1.46863	1.26951	-3.88955	15.6854
Austria	Male	Infectious and Parasitic Diseases	25-44	2008	1.41182	1.25856	1.26951	11.2099	-0.862176
Austria	Male	Infectious and Parasitic Diseases	25-44	2009	1.14374	1.4315	1.26951	-9.90686	12.7604
Austria	Male	Infectious and Parasitic Diseases	25-44	2010	1.73895	1.27495	1.26951	36.9782	0.428786
Austria	Male	Infectious and Parasitic Diseases	25-44	2011	0.942165	1.18466	1.26951	-25.785	-6.6832
Austria	Male	Infectious and Parasitic Diseases	25-44	2012	0.872877	1.10426	1.26951	-31.2428	-13.0167
Austria	Male	Infectious and Parasitic Diseases	25-44	2013	1.49773	1.28754	1.26951	17.9776	1.42014
Austria	Male	Infectious and Parasitic Diseases	25-44	2014	1.492	1.40807	1.26951	17.5257	10.9147
Austria	Male	Infectious and Parasitic Diseases	25-44	2015	1.23448	1.17864	1.26951	-2.75924	-7.15786
Austria	Male	Infectious and Parasitic Diseases	25-44	2016	0.809438	1.0305	1.26951	-36.24	-18.8267
Austria	Male	Infectious and Parasitic Diseases	25-44	2017	1.04759	1.18358	1.26951	-17.4809	-6.7686
Austria	Male	Infectious and Parasitic Diseases	25-44	2018	1.69372	1.11801	1.26951	33.4152	-11.9333
Austria	Male	Infectious and Parasitic Diseases	25-44	2019	0.612741	1.15323	1.26951	-51.734	-9.15941
Austria	Male	Infectious and Parasitic Diseases	45-54	1990	5.8087	6.22695	5.8087	0	0
Austria	Male	Infectious and Parasitic Diseases	45-54	1991	6.6452	5.54781	5.8087	14.4008	-4.49131
Austria	Male	Infectious and Parasitic Diseases	45-54	1992	4.18954	4.84312	5.8087	-27.8747	-16.623
Austria	Male	Infectious and Parasitic Diseases	45-54	1993	3.69462	3.54407	5.8087	-36.3951	-38.9868
Austria	Male	Infectious and Parasitic Diseases	45-54	1994	2.74806	3.41628	5.8087	-52.6907	-41.1868
Austria	Male	Infectious and Parasitic Diseases	45-54	1995	3.80618	2.94593	5.8087	-34.4746	-49.2842
Austria	Male	Infectious and Parasitic Diseases	45-54	1996	2.28356	2.86225	5.8087	-60.6873	-50.7249
Austria	Male	Infectious and Parasitic Diseases	45-54	1997	2.497	3.21696	5.8087	-57.0128	-44.6182
Austria	Male	Infectious and Parasitic Diseases	45-54	1998	4.87032	4.00428	5.8087	-16.1547	-31.0642
Austria	Male	Infectious and Parasitic Diseases	45-54	1999	4.64551	4.44203	5.8087	-20.025	-23.528
Austria	Male	Infectious and Parasitic Diseases	45-54	2000	3.81025	3.79467	5.8087	-34.4044	-34.6726
Austria	Male	Infectious and Parasitic Diseases	45-54	2001	2.92825	4.86499	5.8087	-49.5885	-16.2466
Austria	Male	Infectious and Parasitic Diseases	45-54	2002	7.85645	6.23067	5.8087	35.2532	7.26443
Austria	Male	Infectious and Parasitic Diseases	45-54	2003	7.9073	7.41942	5.8087	36.1286	27.7294
Austria	Male	Infectious and Parasitic Diseases	45-54	2004	6.4945	7.91944	5.8087	11.8064	36.3375
Austria	Male	Infectious and Parasitic Diseases	45-54	2005	9.35651	7.07996	5.8087	61.0776	21.8855
Austria	Male	Infectious and Parasitic Diseases	45-54	2006	5.38888	6.61065	5.8087	-7.22739	13.8061
Austria	Male	Infectious and Parasitic Diseases	45-54	2007	5.08657	5.42099	5.8087	-12.4319	-6.67468
Austria	Male	Infectious and Parasitic Diseases	45-54	2008	5.78752	5.59793	5.8087	-0.364714	-3.62861
Austria	Male	Infectious and Parasitic Diseases	45-54	2009	5.91969	5.58004	5.8087	1.91081	-3.9365
Austria	Male	Infectious and Parasitic Diseases	45-54	2010	5.03291	5.48024	5.8087	-13.3556	-5.65463
Austria	Male	Infectious and Parasitic Diseases	45-54	2011	5.48811	4.91806	5.8087	-5.51912	-15.3328
Austria	Male	Infectious and Parasitic Diseases	45-54	2012	4.23316	4.56866	5.8087	-27.1238	-21.348
Austria	Male	Infectious and Parasitic Diseases	45-54	2013	3.98471	4.26553	5.8087	-31.401	-26.5665
Austria	Male	Infectious and Parasitic Diseases	45-54	2014	4.57872	4.18103	5.8087	-21.1749	-28.0213
Austria	Male	Infectious and Parasitic Diseases	45-54	2015	3.97965	3.65831	5.8087	-31.4882	-37.0201
Austria	Male	Infectious and Parasitic Diseases	45-54	2016	2.41657	3.13689	5.8087	-58.3974	-45.9966
Austria	Male	Infectious and Parasitic Diseases	45-54	2017	3.01446	2.48872	5.8087	-48.1044	-57.1553
Austria	Male	Infectious and Parasitic Diseases	45-54	2018	2.03513	2.52062	5.8087	-64.964	-56.6061
Austria	Male	Infectious and Parasitic Diseases	45-54	2019	2.51228	2.2737	5.8087	-56.7498	-60.8569
Austria	Male	Infectious and Parasitic Diseases	55-64	1990	10.2679	9.31829	10.2679	0	0
Austria	Male	Infectious and Parasitic Diseases	55-64	1991	8.36866	9.29781	10.2679	-18.497	-9.44796
Austria	Male	Infectious and Parasitic Diseases	55-64	1992	9.25684	7.97863	10.2679	-9.84689	-22.2955
Austria	Male	Infectious and Parasitic Diseases	55-64	1993	6.31038	7.27027	10.2679	-38.5428	-29.1943
Austria	Male	Infectious and Parasitic Diseases	55-64	1994	6.24359	6.17118	10.2679	-39.1932	-39.8984
Austria	Male	Infectious and Parasitic Diseases	55-64	1995	5.95956	5.1787	10.2679	-41.9594	-49.5643
Austria	Male	Infectious and Parasitic Diseases	55-64	1996	3.33294	5.33402	10.2679	-67.5403	-48.0516
Austria	Male	Infectious and Parasitic Diseases	55-64	1997	6.70956	5.39557	10.2679	-34.655	-47.4521
Austria	Male	Infectious and Parasitic Diseases	55-64	1998	6.14422	6.43049	10.2679	-40.1609	-37.3729
Austria	Male	Infectious and Parasitic Diseases	55-64	1999	6.43769	5.81911	10.2679	-37.3029	-43.3273
Austria	Male	Infectious and Parasitic Diseases	55-64	2000	4.87541	5.59041	10.2679	-52.518	-45.5546
Austria	Male	Infectious and Parasitic Diseases	55-64	2001	5.45811	5.60062	10.2679	-46.843	-45.4551
Austria	Male	Infectious and Parasitic Diseases	55-64	2002	6.46834	7.27474	10.2679	-37.0043	-29.1507
Austria	Male	Infectious and Parasitic Diseases	55-64	2003	9.89778	9.23555	10.2679	-3.60478	-10.0542
Austria	Male	Infectious and Parasitic Diseases	55-64	2004	11.3405	10.1195	10.2679	10.4464	-1.44527
Austria	Male	Infectious and Parasitic Diseases	55-64	2005	9.12023	9.61209	10.2679	-11.1774	-6.38713
Austria	Male	Infectious and Parasitic Diseases	55-64	2006	8.3755	7.84276	10.2679	-18.4303	-23.6187
Austria	Male	Infectious and Parasitic Diseases	55-64	2007	6.03256	8.19692	10.2679	-41.2485	-20.1696
Austria	Male	Infectious and Parasitic Diseases	55-64	2008	10.1827	8.90996	10.2679	-0.829882	-13.2252
Austria	Male	Infectious and Parasitic Diseases	55-64	2009	10.5146	10.057	10.2679	2.40263	-2.05436
Austria	Male	Infectious and Parasitic Diseases	55-64	2010	9.4736	9.50312	10.2679	-7.73584	-7.44843
Austria	Male	Infectious and Parasitic Diseases	55-64	2011	8.52113	9.84731	10.2679	-17.0121	-4.09628
Austria	Male	Infectious and Parasitic Diseases	55-64	2012	11.5472	10.3338	10.2679	12.4591	0.642056
Austria	Male	Infectious and Parasitic Diseases	55-64	2013	10.9332	10.3506	10.2679	6.47918	0.805094
Austria	Male	Infectious and Parasitic Diseases	55-64	2014	8.57135	10.1893	10.2679	-16.523	-0.765724
Austria	Male	Infectious and Parasitic Diseases	55-64	2015	11.0633	9.5878	10.2679	7.74661	-6.62364
Austria	Male	Infectious and Parasitic Diseases	55-64	2016	9.12873	9.5643	10.2679	-11.0946	-6.85251
Austria	Male	Infectious and Parasitic Diseases	55-64	2017	8.50085	9.00082	10.2679	-17.2096	-12.3403
Austria	Male	Infectious and Parasitic Diseases	55-64	2018	9.37287	9.64202	10.2679	-8.71689	-6.09567
Austria	Male	Infectious and Parasitic Diseases	55-64	2019	11.0523	10.2126	10.2679	7.63945	-0.53872
Austria	Male	HIV/AIDS	25-44	1990	3.50412	3.75471	3.50412	0	0
Austria	Male	HIV/AIDS	25-44	1991	4.0053	4.70449	3.50412	14.3027	34.2559
Austria	Male	HIV/AIDS	25-44	1992	6.60404	5.83424	3.50412	88.4649	66.4966
Austria	Male	HIV/AIDS	25-44	1993	6.89339	7.52514	3.50412	96.7222	114.751
Austria	Male	HIV/AIDS	25-44	1994	9.07799	8.08538	3.50412	159.066	130.739
Austria	Male	HIV/AIDS	25-44	1995	8.28477	7.50678	3.50412	136.429	114.227
Austria	Male	HIV/AIDS	25-44	1996	5.15757	5.36385	3.50412	47.1858	53.0726
Austria	Male	HIV/AIDS	25-44	1997	2.64921	3.62392	3.50412	-24.3974	3.41889
Austria	Male	HIV/AIDS	25-44	1998	3.06499	2.38329	3.50412	-12.5317	-31.986
Austria	Male	HIV/AIDS	25-44	1999	1.43567	2.10518	3.50412	-59.029	-39.9227
Austria	Male	HIV/AIDS	25-44	2000	1.81487	1.67317	3.50412	-48.2075	-52.2514
Austria	Male	HIV/AIDS	25-44	2001	1.76896	1.78486	3.50412	-49.5178	-49.0639
Austria	Male	HIV/AIDS	25-44	2002	1.77076	1.70402	3.50412	-49.4662	-51.371
Austria	Male	HIV/AIDS	25-44	2003	1.57233	1.67956	3.50412	-55.129	-52.0689
Austria	Male	HIV/AIDS	25-44	2004	1.69559	1.81629	3.50412	-51.6115	-48.1671
Austria	Male	HIV/AIDS	25-44	2005	2.18094	1.61515	3.50412	-37.7607	-53.907
Austria	Male	HIV/AIDS	25-44	2006	0.968934	1.59171	3.50412	-72.3487	-54.5761
Austria	Male	HIV/AIDS	25-44	2007	1.62525	1.20699	3.50412	-53.619	-65.5551
Austria	Male	HIV/AIDS	25-44	2008	1.02679	1.19057	3.50412	-70.6977	-66.0236
Austria	Male	HIV/AIDS	25-44	2009	0.919681	0.984513	3.50412	-73.7543	-71.9041
Austria	Male	HIV/AIDS	25-44	2010	1.00707	0.962246	3.50412	-71.2605	-72.5396
Austria	Male	HIV/AIDS	25-44	2011	0.95999	0.908182	3.50412	-72.604	-74.0825
Austria	Male	HIV/AIDS	25-44	2012	0.757488	1.02063	3.50412	-78.3829	-70.8733
Austria	Male	HIV/AIDS	25-44	2013	1.34442	0.969746	3.50412	-61.6331	-72.3256
Austria	Male	HIV/AIDS	25-44	2014	0.807326	0.960229	3.50412	-76.9607	-72.5972
Austria	Male	HIV/AIDS	25-44	2015	0.728937	0.691874	3.50412	-79.1977	-80.2554
Austria	Male	HIV/AIDS	25-44	2016	0.539358	0.539929	3.50412	-84.6079	-84.5916
Austria	Male	HIV/AIDS	25-44	2017	0.351492	0.500084	3.50412	-89.9692	-85.7287
Austria	Male	HIV/AIDS	25-44	2018	0.609401	0.553348	3.50412	-82.609	-84.2086
Austria	Male	HIV/AIDS	25-44	2019	0.699152	0.654276	3.50412	-80.0477	-81.3284
Austria	Male	HIV/AIDS	45-54	1990	2.76991	2.73828	2.76991	0	0
Austria	Male	HIV/AIDS	45-54	1991	2.70664	3.20086	2.76991	-2.28423	15.5583
Austria	Male	HIV/AIDS	45-54	1992	4.12604	3.61127	2.76991	48.9591	30.3749
Austria	Male	HIV/AIDS	45-54	1993	4.00113	4.54109	2.76991	44.4498	63.9436
Austria	Male	HIV/AIDS	45-54	1994	5.49611	4.82829	2.76991	98.4218	74.3122
Austria	Male	HIV/AIDS	45-54	1995	4.98764	4.72064	2.76991	80.0649	70.4257
Austria	Male	HIV/AIDS	45-54	1996	3.67818	3.55844	2.76991	32.7904	28.4674
Austria	Male	HIV/AIDS	45-54	1997	2.00949	2.37159	2.76991	-27.453	-14.3803
Austria	Male	HIV/AIDS	45-54	1998	1.42711	1.89142	2.76991	-48.4782	-31.7156
Austria	Male	HIV/AIDS	45-54	1999	2.23765	1.68643	2.76991	-19.2157	-39.1162
Austria	Male	HIV/AIDS	45-54	2000	1.39452	1.53264	2.76991	-49.6547	-44.6683
Austria	Male	HIV/AIDS	45-54	2001	0.965742	1.36137	2.76991	-65.1345	-50.8515
Austria	Male	HIV/AIDS	45-54	2002	1.72385	1.45125	2.76991	-37.7653	-47.6066
Austria	Male	HIV/AIDS	45-54	2003	1.66416	1.70293	2.76991	-39.92	-38.5205
Austria	Male	HIV/AIDS	45-54	2004	1.72078	2.00521	2.76991	-37.8761	-27.6076
Austria	Male	HIV/AIDS	45-54	2005	2.63068	2.01215	2.76991	-5.02674	-27.3569
Austria	Male	HIV/AIDS	45-54	2006	1.685	2.26948	2.76991	-39.1679	-18.0666
Austria	Male	HIV/AIDS	45-54	2007	2.49278	1.87916	2.76991	-10.0053	-32.158
Austria	Male	HIV/AIDS	45-54	2008	1.45972	1.83705	2.76991	-47.3008	-33.6786
Austria	Male	HIV/AIDS	45-54	2009	1.55864	1.88357	2.76991	-43.7296	-31.9991
Austria	Male	HIV/AIDS	45-54	2010	2.63234	1.98518	2.76991	-4.96681	-28.3306
Austria	Male	HIV/AIDS	45-54	2011	1.76456	1.85949	2.76991	-36.2955	-32.8681
Austria	Male	HIV/AIDS	45-54	2012	1.18159	1.70866	2.76991	-57.3421	-38.3134
Austria	Male	HIV/AIDS	45-54	2013	2.17985	1.64544	2.76991	-21.3026	-40.5961
Austria	Male	HIV/AIDS	45-54	2014	1.57487	1.67801	2.76991	-43.1437	-39.4202
Austria	Male	HIV/AIDS	45-54	2015	1.27931	1.28128	2.76991	-53.8142	-53.7429
Austria	Male	HIV/AIDS	45-54	2016	0.989667	0.854967	2.76991	-64.2708	-69.1338
Austria	Male	HIV/AIDS	45-54	2017	0.295926	0.814121	2.76991	-89.3164	-70.6084
Austria	Male	HIV/AIDS	45-54	2018	1.15677	0.73014	2.76991	-58.2381	-73.6403
Austria	Male	HIV/AIDS	45-54	2019	0.737725	0.947247	2.76991	-73.3665	-65.8023
Austria	Male	HIV/AIDS	55-64	1990	1.07125	1.36924	1.07125	0	0
Austria	Male	HIV/AIDS	55-64	1991	1.66722	1.46466	1.07125	55.6328	36.7244
Austria	Male	HIV/AIDS	55-64	1992	1.65552	1.66236	1.07125	54.5402	55.1793
Austria	Male	HIV/AIDS	55-64	1993	1.66435	1.55859	1.07125	55.365	45.4925
Austria	Male	HIV/AIDS	55-64	1994	1.35591	1.85568	1.07125	26.5723	73.2254
Austria	Male	HIV/AIDS	55-64	1995	2.54679	1.44953	1.07125	137.739	35.3121
Austria	Male	HIV/AIDS	55-64	1996	0.445908	1.52394	1.07125	-58.3751	42.2578
Austria	Male	HIV/AIDS	55-64	1997	1.57913	1.0032	1.07125	47.4095	-6.3525
Austria	Male	HIV/AIDS	55-64	1998	0.984568	1.08103	1.07125	-8.09192	0.912625
Austria	Male	HIV/AIDS	55-64	1999	0.679392	0.627572	1.07125	-36.5797	-41.4171
Austria	Male	HIV/AIDS	55-64	2000	0.218755	0.528148	1.07125	-79.5795	-50.6981
Austria	Male	HIV/AIDS	55-64	2001	0.686297	0.674148	1.07125	-35.9351	-37.0692
Austria	Male	HIV/AIDS	55-64	2002	1.11739	0.876168	1.07125	4.30704	-18.2109
Austria	Male	HIV/AIDS	55-64	2003	0.824815	1.15885	1.07125	-23.0047	8.1774
Austria	Male	HIV/AIDS	55-64	2004	1.53435	1.5192	1.07125	43.2298	41.815
Austria	Male	HIV/AIDS	55-64	2005	2.19842	1.53253	1.07125	105.22	43.0596
Austria	Male	HIV/AIDS	55-64	2006	0.864812	1.75712	1.07125	-19.271	64.0249
Austria	Male	HIV/AIDS	55-64	2007	2.20813	1.76083	1.07125	106.126	64.3715
Austria	Male	HIV/AIDS	55-64	2008	2.20956	1.61909	1.07125	106.26	51.1395
Austria	Male	HIV/AIDS	55-64	2009	0.439568	1.17054	1.07125	-58.9669	9.26863
Austria	Male	HIV/AIDS	55-64	2010	0.862497	0.641683	1.07125	-19.487	-40.0998
Austria	Male	HIV/AIDS	55-64	2011	0.622983	0.835364	1.07125	-41.8454	-22.0199
Austria	Male	HIV/AIDS	55-64	2012	1.02061	0.676634	1.07125	-4.72731	-36.8372
Austria	Male	HIV/AIDS	55-64	2013	0.386307	1.18325	1.07125	-63.9388	10.455
Austria	Male	HIV/AIDS	55-64	2014	2.14284	1.367	1.07125	100.031	27.6078
Austria	Male	HIV/AIDS	55-64	2015	1.57186	1.41931	1.07125	46.7313	32.4907
Austria	Male	HIV/AIDS	55-64	2016	0.543229	1.06261	1.07125	-49.2903	-0.806715
Austria	Male	HIV/AIDS	55-64	2017	1.07274	0.644543	1.07125	0.138802	-39.8328
Austria	Male	HIV/AIDS	55-64	2018	0.317659	0.751718	1.07125	-70.347	-29.8282
Austria	Male	HIV/AIDS	55-64	2019	0.864754	0.591206	1.07125	-19.2764	-44.8117
Austria	Male	Respiratory Diseases	25-44	1990	4.15831	4.13007	4.15831	0	0
Austria	Male	Respiratory Diseases	25-44	1991	4.10183	4.10693	4.15831	-1.35825	-1.23558
Austria	Male	Respiratory Diseases	25-44	1992	4.06065	4.01334	4.15831	-2.34849	-3.48624
Austria	Male	Respiratory Diseases	25-44	1993	3.87754	3.67775	4.15831	-6.752	-11.5565
Austria	Male	Respiratory Diseases	25-44	1994	3.09507	3.26026	4.15831	-25.569	-21.5964
Austria	Male	Respiratory Diseases	25-44	1995	2.80818	2.86354	4.15831	-32.4682	-31.137
Austria	Male	Respiratory Diseases	25-44	1996	2.68736	2.69824	4.15831	-35.3737	-35.112
Austria	Male	Respiratory Diseases	25-44	1997	2.59919	2.558	4.15831	-37.494	-38.4846
Austria	Male	Respiratory Diseases	25-44	1998	2.38744	2.48925	4.15831	-42.5862	-40.1379
Austria	Male	Respiratory Diseases	25-44	1999	2.48112	2.64968	4.15831	-40.3335	-36.2799
Austria	Male	Respiratory Diseases	25-44	2000	3.08048	2.55933	4.15831	-25.92	-38.4527
Austria	Male	Respiratory Diseases	25-44	2001	2.11639	2.25325	4.15831	-49.1046	-45.8132
Austria	Male	Respiratory Diseases	25-44	2002	1.5629	1.56154	4.15831	-62.415	-62.4478
Austria	Male	Respiratory Diseases	25-44	2003	1.00532	1.21948	4.15831	-75.8238	-70.6736
Austria	Male	Respiratory Diseases	25-44	2004	1.09022	1.30888	4.15831	-73.7822	-68.5238
Austria	Male	Respiratory Diseases	25-44	2005	1.8311	1.38019	4.15831	-55.9653	-66.8089
Austria	Male	Respiratory Diseases	25-44	2006	1.21925	1.62408	4.15831	-70.6792	-60.9438
Austria	Male	Respiratory Diseases	25-44	2007	1.82189	1.57839	4.15831	-56.1867	-62.0424
Austria	Male	Respiratory Diseases	25-44	2008	1.69404	1.71212	4.15831	-59.2613	-58.8266
Austria	Male	Respiratory Diseases	25-44	2009	1.62042	1.52581	4.15831	-61.0317	-63.307
Austria	Male	Respiratory Diseases	25-44	2010	1.26296	1.41527	4.15831	-69.6281	-65.9652
Austria	Male	Respiratory Diseases	25-44	2011	1.36244	1.21251	4.15831	-67.2357	-70.8413
Austria	Male	Respiratory Diseases	25-44	2012	1.01213	1.13747	4.15831	-75.6601	-72.6459
Austria	Male	Respiratory Diseases	25-44	2013	1.03784	0.833836	4.15831	-75.0419	-79.9477
Austria	Male	Respiratory Diseases	25-44	2014	0.451544	1.00081	4.15831	-89.1412	-75.9322
Austria	Male	Respiratory Diseases	25-44	2015	1.51306	0.849606	4.15831	-63.6136	-79.5685
Austria	Male	Respiratory Diseases	25-44	2016	0.584215	0.933605	4.15831	-85.9507	-77.5485
Austria	Male	Respiratory Diseases	25-44	2017	0.703538	1.01232	4.15831	-83.0812	-75.6554
Austria	Male	Respiratory Diseases	25-44	2018	1.74921	1.22385	4.15831	-57.9345	-70.5687
Austria	Male	Respiratory Diseases	25-44	2019	1.21879	1.484	4.15831	-70.6903	-64.3124
Austria	Male	Respiratory Diseases	45-54	1990	18.7004	16.8073	18.7004	0	0
Austria	Male	Respiratory Diseases	45-54	1991	14.9142	16.0574	18.7004	-20.2465	-14.1336
Austria	Male	Respiratory Diseases	45-54	1992	14.5575	14.1688	18.7004	-22.1542	-24.2327
Austria	Male	Respiratory Diseases	45-54	1993	13.0347	13.5215	18.7004	-30.2973	-27.6941
Austria	Male	Respiratory Diseases	45-54	1994	12.9723	13.679	18.7004	-30.6307	-26.8517
Austria	Male	Respiratory Diseases	45-54	1995	15.03	14.1737	18.7004	-19.6271	-24.2064
Austria	Male	Respiratory Diseases	45-54	1996	14.5187	14.4148	18.7004	-22.3613	-22.9169
Austria	Male	Respiratory Diseases	45-54	1997	13.6957	14.1961	18.7004	-26.7623	-24.0864
Austria	Male	Respiratory Diseases	45-54	1998	14.3739	13.2014	18.7004	-23.1357	-29.406
Austria	Male	Respiratory Diseases	45-54	1999	11.5344	13.2457	18.7004	-38.3199	-29.1686
Austria	Male	Respiratory Diseases	45-54	2000	13.8289	12.9341	18.7004	-26.0502	-30.8352
Austria	Male	Respiratory Diseases	45-54	2001	13.4389	12.9639	18.7004	-28.1355	-30.6756
Austria	Male	Respiratory Diseases	45-54	2002	11.6239	12.5791	18.7004	-37.8412	-32.7332
Austria	Male	Respiratory Diseases	45-54	2003	12.6746	11.3755	18.7004	-32.223	-39.1697
Austria	Male	Respiratory Diseases	45-54	2004	9.82798	10.8518	18.7004	-47.4451	-41.97
Austria	Male	Respiratory Diseases	45-54	2005	10.0529	9.74	18.7004	-46.2421	-47.9155
Austria	Male	Respiratory Diseases	45-54	2006	9.3391	10.007	18.7004	-50.0593	-46.4878
Austria	Male	Respiratory Diseases	45-54	2007	10.6289	9.4426	18.7004	-43.1621	-49.5058
Austria	Male	Respiratory Diseases	45-54	2008	8.35981	9.12128	18.7004	-55.2961	-51.2241
Austria	Male	Respiratory Diseases	45-54	2009	8.37513	8.52267	18.7004	-55.2141	-54.4251
Austria	Male	Respiratory Diseases	45-54	2010	8.83308	8.01037	18.7004	-52.7653	-57.1646
Austria	Male	Respiratory Diseases	45-54	2011	6.82291	6.55836	18.7004	-63.5146	-64.9293
Austria	Male	Respiratory Diseases	45-54	2012	4.0191	6.77478	18.7004	-78.5079	-63.772
Austria	Male	Respiratory Diseases	45-54	2013	9.48231	6.22323	18.7004	-49.2935	-66.7214
Austria	Male	Respiratory Diseases	45-54	2014	5.16827	7.0177	18.7004	-72.3628	-62.473
Austria	Male	Respiratory Diseases	45-54	2015	6.40252	5.60261	18.7004	-65.7626	-70.0401
Austria	Male	Respiratory Diseases	45-54	2016	5.23705	6.85777	18.7004	-71.995	-63.3282
Austria	Male	Respiratory Diseases	45-54	2017	8.93375	7.51073	18.7004	-52.2269	-59.8365
Austria	Male	Respiratory Diseases	45-54	2018	8.36139	8.00469	18.7004	-55.2876	-57.1951
Austria	Male	Respiratory Diseases	45-54	2019	6.71891	7.54015	18.7004	-64.0707	-59.6791
Austria	Male	Respiratory Diseases	55-64	1990	58.7	56.8807	58.7	0	0
Austria	Male	Respiratory Diseases	55-64	1991	55.0614	54.5843	58.7	-6.19877	-7.01144
Austria	Male	Respiratory Diseases	55-64	1992	49.9916	52.8156	58.7	-14.8356	-10.0246
Austria	Male	Respiratory Diseases	55-64	1993	53.3939	46.2911	58.7	-9.03946	-21.1396
Austria	Male	Respiratory Diseases	55-64	1994	35.4878	44.7058	58.7	-39.5438	-23.8402
Austria	Male	Respiratory Diseases	55-64	1995	45.2358	41.0533	58.7	-22.9374	-30.0625
Austria	Male	Respiratory Diseases	55-64	1996	42.4364	44.0936	58.7	-27.7064	-24.8832
Austria	Male	Respiratory Diseases	55-64	1997	44.6087	42.2956	58.7	-24.0058	-27.9462
Austria	Male	Respiratory Diseases	55-64	1998	39.8418	42.9807	58.7	-32.1265	-26.7791
Austria	Male	Respiratory Diseases	55-64	1999	44.4917	44.3705	58.7	-24.2051	-24.4115
Austria	Male	Respiratory Diseases	55-64	2000	48.778	42.9617	58.7	-16.903	-26.8114
Austria	Male	Respiratory Diseases	55-64	2001	35.6155	40.5922	58.7	-39.3263	-30.848
Austria	Male	Respiratory Diseases	55-64	2002	37.3833	40.4098	58.7	-36.3148	-31.1588
Austria	Male	Respiratory Diseases	55-64	2003	48.2306	43.527	58.7	-17.8355	-25.8485
Austria	Male	Respiratory Diseases	55-64	2004	44.967	44.677	58.7	-23.3952	-23.8893
Austria	Male	Respiratory Diseases	55-64	2005	40.8333	45.0785	58.7	-30.4373	-23.2053
Austria	Male	Respiratory Diseases	55-64	2006	49.4352	45.7063	58.7	-15.7834	-22.1358
Austria	Male	Respiratory Diseases	55-64	2007	46.8504	46.9788	58.7	-20.1868	-19.9681
Austria	Male	Respiratory Diseases	55-64	2008	44.6507	42.8483	58.7	-23.9341	-27.0046
Austria	Male	Respiratory Diseases	55-64	2009	37.0438	39.731	58.7	-36.893	-32.3152
Austria	Male	Respiratory Diseases	55-64	2010	37.4985	38.4814	58.7	-36.1184	-34.444
Austria	Male	Respiratory Diseases	55-64	2011	40.9019	38.6714	58.7	-30.3205	-34.1203
Austria	Male	Respiratory Diseases	55-64	2012	37.6138	38.8838	58.7	-35.922	-33.7585
Austria	Male	Respiratory Diseases	55-64	2013	38.1357	35.8208	58.7	-35.0329	-38.9766
Austria	Male	Respiratory Diseases	55-64	2014	31.7127	36.4018	58.7	-45.9749	-37.9868
Austria	Male	Respiratory Diseases	55-64	2015	39.3569	36.706	58.7	-32.9526	-37.4686
Austria	Male	Respiratory Diseases	55-64	2016	39.0483	38.0757	58.7	-33.4783	-35.1351
Austria	Male	Respiratory Diseases	55-64	2017	35.8219	39.6253	58.7	-38.9746	-32.4952
Austria	Male	Respiratory Diseases	55-64	2018	44.0058	38.858	58.7	-25.0327	-33.8023
Austria	Male	Respiratory Diseases	55-64	2019	36.7464	40.3761	58.7	-37.3997	-31.2162
Austria	Male	Trachea/Bronchus, Lung Cancers	25-44	1990	5.29438	5.72714	5.29438	0	0
Austria	Male	Trachea/Bronchus, Lung Cancers	25-44	1991	6.1599	5.32813	5.29438	16.3479	0.637363
Austria	Male	Trachea/Bronchus, Lung Cancers	25-44	1992	4.53009	5.53151	5.29438	-14.4359	4.47882
Austria	Male	Trachea/Bronchus, Lung Cancers	25-44	1993	5.90452	5.39693	5.29438	11.5244	1.93697
Austria	Male	Trachea/Bronchus, Lung Cancers	25-44	1994	5.75618	5.22532	5.29438	8.72241	-1.30449
Austria	Male	Trachea/Bronchus, Lung Cancers	25-44	1995	4.01525	4.68262	5.29438	-24.1602	-11.555
Austria	Male	Trachea/Bronchus, Lung Cancers	25-44	1996	4.27642	4.01759	5.29438	-19.2272	-24.1159
Austria	Male	Trachea/Bronchus, Lung Cancers	25-44	1997	3.76111	3.99499	5.29438	-28.9603	-24.5429
Austria	Male	Trachea/Bronchus, Lung Cancers	25-44	1998	3.94742	3.91573	5.29438	-25.4413	-26.0399
Austria	Male	Trachea/Bronchus, Lung Cancers	25-44	1999	4.03865	3.94083	5.29438	-23.7182	-25.5659
Austria	Male	Trachea/Bronchus, Lung Cancers	25-44	2000	3.83641	3.75277	5.29438	-27.5381	-29.1179
Austria	Male	Trachea/Bronchus, Lung Cancers	25-44	2001	3.38324	3.4328	5.29438	-36.0975	-35.1615
Austria	Male	Trachea/Bronchus, Lung Cancers	25-44	2002	3.07874	3.06803	5.29438	-41.8488	-42.0512
Austria	Male	Trachea/Bronchus, Lung Cancers	25-44	2003	2.7421	2.80219	5.29438	-48.2074	-47.0725
Austria	Male	Trachea/Bronchus, Lung Cancers	25-44	2004	2.58571	2.54949	5.29438	-51.1612	-51.8454
Austria	Male	Trachea/Bronchus, Lung Cancers	25-44	2005	2.32066	2.15579	5.29438	-56.1675	-59.2815
Austria	Male	Trachea/Bronchus, Lung Cancers	25-44	2006	1.561	2.16516	5.29438	-70.5159	-59.1046
Austria	Male	Trachea/Bronchus, Lung Cancers	25-44	2007	2.61382	2.2469	5.29438	-50.6302	-57.5606
Austria	Male	Trachea/Bronchus, Lung Cancers	25-44	2008	2.56588	2.37643	5.29438	-51.5357	-55.1142
Austria	Male	Trachea/Bronchus, Lung Cancers	25-44	2009	1.94957	2.46272	5.29438	-63.1766	-53.4843
Austria	Male	Trachea/Bronchus, Lung Cancers	25-44	2010	2.8727	2.07608	5.29438	-45.7405	-60.7871
Austria	Male	Trachea/Bronchus, Lung Cancers	25-44	2011	1.40597	2.14465	5.29438	-73.4441	-59.492
Austria	Male	Trachea/Bronchus, Lung Cancers	25-44	2012	2.15526	1.77136	5.29438	-59.2915	-66.5426
Austria	Male	Trachea/Bronchus, Lung Cancers	25-44	2013	1.75285	1.68144	5.29438	-66.8922	-68.241
Austria	Male	Trachea/Bronchus, Lung Cancers	25-44	2014	1.13621	1.47	5.29438	-78.5392	-72.2348
Austria	Male	Trachea/Bronchus, Lung Cancers	25-44	2015	1.52093	1.56304	5.29438	-71.2728	-70.4775
Austria	Male	Trachea/Bronchus, Lung Cancers	25-44	2016	2.03196	1.5417	5.29438	-61.6204	-70.8805
Austria	Male	Trachea/Bronchus, Lung Cancers	25-44	2017	1.0722	1.6441	5.29438	-79.7484	-68.9463
Austria	Male	Trachea/Bronchus, Lung Cancers	25-44	2018	1.82814	1.23306	5.29438	-65.4701	-76.71
Austria	Male	Trachea/Bronchus, Lung Cancers	25-44	2019	0.79884	1.31349	5.29438	-84.9116	-75.1908
Austria	Male	Trachea/Bronchus, Lung Cancers	45-54	1990	50.0864	50.3218	50.0864	0	0
Austria	Male	Trachea/Bronchus, Lung Cancers	45-54	1991	50.5572	51.7546	50.0864	0.939979	3.33072
Austria	Male	Trachea/Bronchus, Lung Cancers	45-54	1992	54.6203	52.6975	50.0864	9.05219	5.21328
Austria	Male	Trachea/Bronchus, Lung Cancers	45-54	1993	52.9151	51.6808	50.0864	5.64768	3.18335
Austria	Male	Trachea/Bronchus, Lung Cancers	45-54	1994	47.507	51.3749	50.0864	-5.14983	2.57265
Austria	Male	Trachea/Bronchus, Lung Cancers	45-54	1995	53.7027	51.5396	50.0864	7.22011	2.90153
Austria	Male	Trachea/Bronchus, Lung Cancers	45-54	1996	53.4093	52.3842	50.0864	6.6343	4.58776
Austria	Male	Trachea/Bronchus, Lung Cancers	45-54	1997	50.0407	52.6502	50.0864	-0.0911396	5.11885
Austria	Male	Trachea/Bronchus, Lung Cancers	45-54	1998	54.5007	50.5706	50.0864	8.81338	0.966733
Austria	Male	Trachea/Bronchus, Lung Cancers	45-54	1999	47.1703	49.4652	50.0864	-5.82204	-1.24018
Austria	Male	Trachea/Bronchus, Lung Cancers	45-54	2000	46.7246	47.4354	50.0864	-6.71188	-5.29286
Austria	Male	Trachea/Bronchus, Lung Cancers	45-54	2001	48.4112	46.8241	50.0864	-3.34464	-6.51338
Austria	Male	Trachea/Bronchus, Lung Cancers	45-54	2002	45.3364	44.4075	50.0864	-9.4836	-11.3382
Austria	Male	Trachea/Bronchus, Lung Cancers	45-54	2003	39.4749	42.7502	50.0864	-21.1863	-14.6471
Austria	Male	Trachea/Bronchus, Lung Cancers	45-54	2004	43.4392	41.3123	50.0864	-13.2714	-17.5179
Austria	Male	Trachea/Bronchus, Lung Cancers	45-54	2005	41.0227	39.7403	50.0864	-18.0962	-20.6565
Austria	Male	Trachea/Bronchus, Lung Cancers	45-54	2006	34.759	36.7308	50.0864	-30.602	-26.6651
Austria	Male	Trachea/Bronchus, Lung Cancers	45-54	2007	34.4108	35.5985	50.0864	-31.2971	-28.9257
Austria	Male	Trachea/Bronchus, Lung Cancers	45-54	2008	37.6259	33.9772	50.0864	-24.878	-32.1628
Austria	Male	Trachea/Bronchus, Lung Cancers	45-54	2009	29.8949	33.9838	50.0864	-40.3133	-32.1495
Austria	Male	Trachea/Bronchus, Lung Cancers	45-54	2010	34.4308	32.0706	50.0864	-31.2572	-35.9694
Austria	Male	Trachea/Bronchus, Lung Cancers	45-54	2011	31.8861	31.5047	50.0864	-36.3378	-37.0994
Austria	Male	Trachea/Bronchus, Lung Cancers	45-54	2012	28.1971	28.9817	50.0864	-43.7031	-42.1365
Austria	Male	Trachea/Bronchus, Lung Cancers	45-54	2013	26.8619	27.8274	50.0864	-46.3688	-44.4411
Austria	Male	Trachea/Bronchus, Lung Cancers	45-54	2014	28.4233	25.4016	50.0864	-43.2515	-49.2844
Austria	Male	Trachea/Bronchus, Lung Cancers	45-54	2015	20.9195	22.9478	50.0864	-58.2331	-54.1836
Austria	Male	Trachea/Bronchus, Lung Cancers	45-54	2016	19.5005	19.6096	50.0864	-61.0663	-60.8485
Austria	Male	Trachea/Bronchus, Lung Cancers	45-54	2017	18.4088	19.3931	50.0864	-63.246	-61.2807
Austria	Male	Trachea/Bronchus, Lung Cancers	45-54	2018	20.2701	18.5678	50.0864	-59.5297	-62.9284
Austria	Male	Trachea/Bronchus, Lung Cancers	45-54	2019	17.0246	18.6473	50.0864	-66.0095	-62.7696
Austria	Male	Trachea/Bronchus, Lung Cancers	55-64	1990	169.988	168.298	169.988	0	0
Austria	Male	Trachea/Bronchus, Lung Cancers	55-64	1991	166.609	164.409	169.988	-1.98792	-3.28173
Austria	Male	Trachea/Bronchus, Lung Cancers	55-64	1992	156.631	160.827	169.988	-7.85728	-5.38899
Austria	Male	Trachea/Bronchus, Lung Cancers	55-64	1993	159.242	155.167	169.988	-6.32178	-8.71853
Austria	Male	Trachea/Bronchus, Lung Cancers	55-64	1994	149.629	149.481	169.988	-11.9765	-12.0635
Austria	Male	Trachea/Bronchus, Lung Cancers	55-64	1995	139.573	143.83	169.988	-17.8922	-15.3878
Austria	Male	Trachea/Bronchus, Lung Cancers	55-64	1996	142.289	137.467	169.988	-16.2946	-19.131
Austria	Male	Trachea/Bronchus, Lung Cancers	55-64	1997	130.54	135.203	169.988	-23.2062	-20.4632
Austria	Male	Trachea/Bronchus, Lung Cancers	55-64	1998	132.78	132.51	169.988	-21.8887	-22.0472
Austria	Male	Trachea/Bronchus, Lung Cancers	55-64	1999	134.211	133.469	169.988	-21.0467	-21.4831
Austria	Male	Trachea/Bronchus, Lung Cancers	55-64	2000	133.417	130.135	169.988	-21.514	-23.4448
Austria	Male	Trachea/Bronchus, Lung Cancers	55-64	2001	122.776	129.595	169.988	-27.7735	-23.7624
Austria	Male	Trachea/Bronchus, Lung Cancers	55-64	2002	132.591	130.25	169.988	-21.9997	-23.3771
Austria	Male	Trachea/Bronchus, Lung Cancers	55-64	2003	135.382	133.399	169.988	-20.3579	-21.5246
Austria	Male	Trachea/Bronchus, Lung Cancers	55-64	2004	132.223	131.859	169.988	-22.2161	-22.4302
Austria	Male	Trachea/Bronchus, Lung Cancers	55-64	2005	127.972	131.516	169.988	-24.7167	-22.6324
Austria	Male	Trachea/Bronchus, Lung Cancers	55-64	2006	134.351	129.489	169.988	-20.9643	-23.8248
Austria	Male	Trachea/Bronchus, Lung Cancers	55-64	2007	126.142	128.238	169.988	-25.7933	-24.5602
Austria	Male	Trachea/Bronchus, Lung Cancers	55-64	2008	124.222	127.212	169.988	-26.923	-25.1641
Austria	Male	Trachea/Bronchus, Lung Cancers	55-64	2009	131.272	125.951	169.988	-22.7759	-25.9056
Austria	Male	Trachea/Bronchus, Lung Cancers	55-64	2010	122.361	124.349	169.988	-28.0178	-26.8485
Austria	Male	Trachea/Bronchus, Lung Cancers	55-64	2011	119.414	118.079	169.988	-29.7517	-30.5367
Austria	Male	Trachea/Bronchus, Lung Cancers	55-64	2012	112.463	114.314	169.988	-33.8406	-32.7516
Austria	Male	Trachea/Bronchus, Lung Cancers	55-64	2013	111.066	109.688	169.988	-34.6626	-35.473
Austria	Male	Trachea/Bronchus, Lung Cancers	55-64	2014	105.536	106.214	169.988	-37.9157	-37.5166
Austria	Male	Trachea/Bronchus, Lung Cancers	55-64	2015	102.041	102.143	169.988	-39.9716	-39.9116
Austria	Male	Trachea/Bronchus, Lung Cancers	55-64	2016	98.8519	100.174	169.988	-41.8477	-41.0698
Austria	Male	Trachea/Bronchus, Lung Cancers	55-64	2017	99.6296	97.7391	169.988	-41.3901	-42.5023
Austria	Male	Trachea/Bronchus, Lung Cancers	55-64	2018	94.7359	92.1924	169.988	-44.269	-45.7653
Austria	Male	Trachea/Bronchus, Lung Cancers	55-64	2019	82.2115	88.4737	169.988	-51.6368	-47.9529
Austria	Male	All Other Cancers	25-44	1990	23.2478	23.9991	23.2478	0	0
Austria	Male	All Other Cancers	25-44	1991	24.7503	24.1412	23.2478	6.46291	3.84298
Austria	Male	All Other Cancers	25-44	1992	24.4256	23.6437	23.2478	5.06603	1.70299
Austria	Male	All Other Cancers	25-44	1993	21.7553	23.1295	23.2478	-6.41996	-0.509198
Austria	Male	All Other Cancers	25-44	1994	23.2075	21.7663	23.2478	-0.173659	-6.37267
Austria	Male	All Other Cancers	25-44	1995	20.3362	21.5673	23.2478	-12.5244	-7.22894
Austria	Male	All Other Cancers	25-44	1996	21.1581	20.4	23.2478	-8.98878	-12.2501
Austria	Male	All Other Cancers	25-44	1997	19.7055	20.0924	23.2478	-15.2372	-13.5729
Austria	Male	All Other Cancers	25-44	1998	19.4136	19.8041	23.2478	-16.4928	-14.8131
Austria	Male	All Other Cancers	25-44	1999	20.2932	19.3963	23.2478	-12.7094	-16.5674
Austria	Male	All Other Cancers	25-44	2000	18.4821	19.1073	23.2478	-20.4999	-17.8104
Austria	Male	All Other Cancers	25-44	2001	18.5467	18.0524	23.2478	-20.222	-22.3481
Austria	Male	All Other Cancers	25-44	2002	17.1284	17.2042	23.2478	-26.3225	-25.9964
Austria	Male	All Other Cancers	25-44	2003	15.9377	17.1804	23.2478	-31.4445	-26.099
Austria	Male	All Other Cancers	25-44	2004	18.4751	17.0014	23.2478	-20.5299	-26.8689
Austria	Male	All Other Cancers	25-44	2005	16.5914	16.9909	23.2478	-28.6323	-26.9139
Austria	Male	All Other Cancers	25-44	2006	15.9063	15.7546	23.2478	-31.5794	-32.2321
Austria	Male	All Other Cancers	25-44	2007	14.766	14.63	23.2478	-36.4846	-37.0693
Austria	Male	All Other Cancers	25-44	2008	13.2178	14.4744	23.2478	-43.1438	-37.7387
Austria	Male	All Other Cancers	25-44	2009	15.4395	14.0308	23.2478	-33.5875	-39.6468
Austria	Male	All Other Cancers	25-44	2010	13.4352	13.8935	23.2478	-42.2089	-40.2376
Austria	Male	All Other Cancers	25-44	2011	12.8057	13.4111	23.2478	-44.9164	-42.3123
Austria	Male	All Other Cancers	25-44	2012	13.9925	12.954	23.2478	-39.8117	-44.2785
Austria	Male	All Other Cancers	25-44	2013	12.0639	13.3018	23.2478	-48.1075	-42.7826
Austria	Male	All Other Cancers	25-44	2014	13.8491	13.1157	23.2478	-40.4286	-43.5833
Austria	Male	All Other Cancers	25-44	2015	13.4341	13.426	23.2478	-42.2137	-42.2483
Austria	Male	All Other Cancers	25-44	2016	12.9949	13.4006	23.2478	-44.1026	-42.3577
Austria	Male	All Other Cancers	25-44	2017	13.7728	12.7489	23.2478	-40.7568	-45.161
Austria	Male	All Other Cancers	25-44	2018	11.479	13.2313	23.2478	-50.6236	-43.0857
Austria	Male	All Other Cancers	25-44	2019	14.4423	12.9606	23.2478	-37.8768	-44.2502
Austria	Male	All Other Cancers	45-54	1990	123.521	124.387	123.521	0	0
Austria	Male	All Other Cancers	45-54	1991	125.254	125.638	123.521	1.40295	1.71381
Austria	Male	All Other Cancers	45-54	1992	128.139	126.617	123.521	3.73848	2.50621
Austria	Male	All Other Cancers	45-54	1993	126.457	124.462	123.521	2.37719	0.761887
Austria	Male	All Other Cancers	45-54	1994	118.79	123.613	123.521	-3.83001	0.0741945
Austria	Male	All Other Cancers	45-54	1995	125.59	122.51	123.521	1.6754	-0.818745
Austria	Male	All Other Cancers	45-54	1996	123.148	122.273	123.521	-0.301627	-1.01004
Austria	Male	All Other Cancers	45-54	1997	118.081	121.43	123.521	-4.4039	-1.69255
Austria	Male	All Other Cancers	45-54	1998	123.061	118.167	123.521	-0.37213	-4.33462
Austria	Male	All Other Cancers	45-54	1999	113.358	115.924	123.521	-8.22784	-6.14997
Austria	Male	All Other Cancers	45-54	2000	111.354	110.379	123.521	-9.84993	-10.6393
Austria	Male	All Other Cancers	45-54	2001	106.425	107.374	123.521	-13.8401	-13.0723
Austria	Male	All Other Cancers	45-54	2002	104.342	104.574	123.521	-15.5268	-15.3391
Austria	Male	All Other Cancers	45-54	2003	102.954	103.858	123.521	-16.6504	-15.9188
Austria	Male	All Other Cancers	45-54	2004	104.278	102.429	123.521	-15.579	-17.0759
Austria	Male	All Other Cancers	45-54	2005	100.054	98.6386	123.521	-18.9984	-20.1443
Austria	Male	All Other Cancers	45-54	2006	91.5841	94.5451	123.521	-25.8554	-23.4582
Austria	Male	All Other Cancers	45-54	2007	91.9973	91.2806	123.521	-25.5209	-26.1011
Austria	Male	All Other Cancers	45-54	2008	90.2605	92.506	123.521	-26.927	-25.1091
Austria	Male	All Other Cancers	45-54	2009	95.2601	89.9461	123.521	-22.8794	-27.1815
Austria	Male	All Other Cancers	45-54	2010	84.3178	87.7456	123.521	-31.7381	-28.963
Austria	Male	All Other Cancers	45-54	2011	83.6588	82.5659	123.521	-32.2716	-33.1564
Austria	Male	All Other Cancers	45-54	2012	79.7211	81.115	123.521	-35.4594	-34.331
Austria	Male	All Other Cancers	45-54	2013	79.9651	78.9008	123.521	-35.2619	-36.1236
Austria	Male	All Other Cancers	45-54	2014	77.0161	76.3684	123.521	-37.6494	-38.1737
Austria	Male	All Other Cancers	45-54	2015	72.124	73.0619	123.521	-41.6099	-40.8506
Austria	Male	All Other Cancers	45-54	2016	70.0458	68.7863	123.521	-43.2924	-44.312
Austria	Male	All Other Cancers	45-54	2017	64.1892	66.2565	123.521	-48.0338	-46.3601
Austria	Male	All Other Cancers	45-54	2018	64.5345	63.5562	123.521	-47.7542	-48.5462
Austria	Male	All Other Cancers	45-54	2019	61.9449	63.2397	123.521	-49.8507	-48.8025
Austria	Male	All Other Cancers	55-64	1990	366.622	363.805	366.622	0	0
Austria	Male	All Other Cancers	55-64	1991	360.987	363.377	366.622	-1.53695	-0.885238
Austria	Male	All Other Cancers	55-64	1992	362.52	366.303	366.622	-1.11876	-0.0870857
Austria	Male	All Other Cancers	55-64	1993	375.401	361.622	366.622	2.39446	-1.36374
Austria	Male	All Other Cancers	55-64	1994	346.946	349.867	366.622	-5.36692	-4.57016
Austria	Male	All Other Cancers	55-64	1995	327.254	336.237	366.622	-10.738	-8.28795
Austria	Male	All Other Cancers	55-64	1996	334.51	332.927	366.622	-8.7589	-9.19074
Austria	Male	All Other Cancers	55-64	1997	337.016	326.155	366.622	-8.07531	-11.0379
Austria	Male	All Other Cancers	55-64	1998	306.938	318.593	366.622	-16.2795	-13.1005
Austria	Male	All Other Cancers	55-64	1999	311.824	305.677	366.622	-14.9466	-16.6234
Austria	Male	All Other Cancers	55-64	2000	298.269	300.43	366.622	-18.644	-18.0546
Austria	Male	All Other Cancers	55-64	2001	291.197	298.568	366.622	-20.573	-18.5624
Austria	Male	All Other Cancers	55-64	2002	306.239	300.725	366.622	-16.4702	-17.9741
Austria	Male	All Other Cancers	55-64	2003	304.74	307.753	366.622	-16.8789	-16.057
Austria	Male	All Other Cancers	55-64	2004	312.281	306.25	366.622	-14.822	-16.4672
Austria	Male	All Other Cancers	55-64	2005	301.728	304.334	366.622	-17.7006	-16.9896
Austria	Male	All Other Cancers	55-64	2006	298.994	295.028	366.622	-18.4463	-19.528
Austria	Male	All Other Cancers	55-64	2007	284.362	293.034	366.622	-22.4373	-20.0718
Austria	Male	All Other Cancers	55-64	2008	295.747	286.271	366.622	-19.3318	-21.9165
Austria	Male	All Other Cancers	55-64	2009	278.705	283.184	366.622	-23.9803	-22.7587
Austria	Male	All Other Cancers	55-64	2010	275.099	275.645	366.622	-24.9639	-24.815
Austria	Male	All Other Cancers	55-64	2011	273.13	273.245	366.622	-25.5008	-25.4695
Austria	Male	All Other Cancers	55-64	2012	271.506	267.587	366.622	-25.9439	-27.0129
Austria	Male	All Other Cancers	55-64	2013	258.124	261.491	366.622	-29.5939	-28.6755
Austria	Male	All Other Cancers	55-64	2014	254.843	254.26	366.622	-30.4888	-30.6478
Austria	Male	All Other Cancers	55-64	2015	249.814	247.973	366.622	-31.8607	-32.3629
Austria	Male	All Other Cancers	55-64	2016	239.261	238.133	366.622	-34.7391	-35.0467
Austria	Male	All Other Cancers	55-64	2017	225.325	232.502	366.622	-38.5403	-36.5827
Austria	Male	All Other Cancers	55-64	2018	232.92	222.21	366.622	-36.4687	-39.39
Austria	Male	All Other Cancers	55-64	2019	208.384	220.652	366.622	-43.161	-39.8149
Austria	Male	Nervous System Diseases	25-44	1990	3.53803	3.86759	3.53803	0	0
Austria	Male	Nervous System Diseases	25-44	1991	4.19715	3.9676	3.53803	18.6293	12.1412
Austria	Male	Nervous System Diseases	25-44	1992	4.1676	3.8245	3.53803	17.7943	8.09682
Austria	Male	Nervous System Diseases	25-44	1993	3.10876	3.63074	3.53803	-12.1332	2.62016
Austria	Male	Nervous System Diseases	25-44	1994	3.61585	3.65899	3.53803	2.19937	3.41876
Austria	Male	Nervous System Diseases	25-44	1995	4.25237	3.81577	3.53803	20.1901	7.85008
Austria	Male	Nervous System Diseases	25-44	1996	3.5791	3.55263	3.53803	1.16077	0.412433
Austria	Male	Nervous System Diseases	25-44	1997	2.82641	3.07784	3.53803	-20.1136	-13.0072
Austria	Male	Nervous System Diseases	25-44	1998	2.828	2.96389	3.53803	-20.0687	-16.2278
Austria	Male	Nervous System Diseases	25-44	1999	3.23726	2.85145	3.53803	-8.5011	-19.406
Austria	Male	Nervous System Diseases	25-44	2000	2.48908	3.10744	3.53803	-29.6481	-12.1705
Austria	Male	Nervous System Diseases	25-44	2001	3.59598	3.13004	3.53803	1.63781	-11.5317
Austria	Male	Nervous System Diseases	25-44	2002	3.30506	3.32323	3.53803	-6.58498	-6.07122
Austria	Male	Nervous System Diseases	25-44	2003	3.06866	3.18934	3.53803	-13.2665	-9.85572
Austria	Male	Nervous System Diseases	25-44	2004	3.19429	3.22838	3.53803	-9.71568	-8.75229
Austria	Male	Nervous System Diseases	25-44	2005	3.42217	3.2082	3.53803	-3.27471	-9.32261
Austria	Male	Nervous System Diseases	25-44	2006	3.00813	2.94161	3.53803	-14.9774	-16.8574
Austria	Male	Nervous System Diseases	25-44	2007	2.39454	2.8117	3.53803	-32.3201	-20.5294
Austria	Male	Nervous System Diseases	25-44	2008	3.03242	2.49141	3.53803	-14.2908	-29.582
Austria	Male	Nervous System Diseases	25-44	2009	2.04728	2.36776	3.53803	-42.135	-33.077
Austria	Male	Nervous System Diseases	25-44	2010	2.02357	1.89348	3.53803	-42.8052	-46.4822
Austria	Male	Nervous System Diseases	25-44	2011	1.60958	2.02016	3.53803	-54.5063	-42.9015
Austria	Male	Nervous System Diseases	25-44	2012	2.42734	2.37142	3.53803	-31.393	-32.9735
Austria	Male	Nervous System Diseases	25-44	2013	3.07734	2.56627	3.53803	-13.0211	-27.4662
Austria	Male	Nervous System Diseases	25-44	2014	2.19413	2.92675	3.53803	-37.9844	-17.2776
Austria	Male	Nervous System Diseases	25-44	2015	3.50876	2.9807	3.53803	-0.827447	-15.7526
Austria	Male	Nervous System Diseases	25-44	2016	3.23921	2.99815	3.53803	-8.44597	-15.2593
Austria	Male	Nervous System Diseases	25-44	2017	2.24649	2.71365	3.53803	-36.5046	-23.3006
Austria	Male	Nervous System Diseases	25-44	2018	2.65524	2.45721	3.53803	-24.9514	-30.5487
Austria	Male	Nervous System Diseases	25-44	2019	2.4699	2.56257	3.53803	-30.1902	-27.5708
Austria	Male	Nervous System Diseases	45-54	1990	6.60498	6.6204	6.60498	0	0
Austria	Male	Nervous System Diseases	45-54	1991	6.63583	6.06788	6.60498	0.46706	-8.13177
Austria	Male	Nervous System Diseases	45-54	1992	4.96282	5.92188	6.60498	-24.8624	-10.3421
Austria	Male	Nervous System Diseases	45-54	1993	6.167	6.18071	6.60498	-6.63096	-6.4235
Austria	Male	Nervous System Diseases	45-54	1994	7.41229	6.99004	6.60498	12.2228	5.82994
Austria	Male	Nervous System Diseases	45-54	1995	7.39084	7.53863	6.60498	11.898	14.1355
Austria	Male	Nervous System Diseases	45-54	1996	7.81275	7.98523	6.60498	18.2859	20.8971
Austria	Male	Nervous System Diseases	45-54	1997	8.75209	7.46549	6.60498	32.5075	13.0282
Austria	Male	Nervous System Diseases	45-54	1998	5.83162	7.11693	6.60498	-11.7087	7.75108
Austria	Male	Nervous System Diseases	45-54	1999	6.76709	6.60358	6.60498	2.45447	-0.0211856
Austria	Male	Nervous System Diseases	45-54	2000	7.21202	6.60929	6.60498	9.19069	0.0652477
Austria	Male	Nervous System Diseases	45-54	2001	5.84875	6.92656	6.60498	-11.4494	4.8688
Austria	Male	Nervous System Diseases	45-54	2002	7.71891	7.13853	6.60498	16.8651	8.07797
Austria	Male	Nervous System Diseases	45-54	2003	7.84792	8.12896	6.60498	18.8182	23.0732
Austria	Male	Nervous System Diseases	45-54	2004	8.82004	7.71973	6.60498	33.5362	16.8775
Austria	Male	Nervous System Diseases	45-54	2005	6.49125	7.66658	6.60498	-1.72185	16.0728
Austria	Male	Nervous System Diseases	45-54	2006	7.68847	6.93035	6.60498	16.4042	4.92625
Austria	Male	Nervous System Diseases	45-54	2007	6.61135	7.42244	6.60498	0.0964379	12.3764
Austria	Male	Nervous System Diseases	45-54	2008	7.9675	6.84264	6.60498	20.6287	3.59819
Austria	Male	Nervous System Diseases	45-54	2009	5.94906	7.08272	6.60498	-9.93061	7.23301
Austria	Male	Nervous System Diseases	45-54	2010	7.33159	6.4177	6.60498	11.0009	-2.83536
Austria	Male	Nervous System Diseases	45-54	2011	5.97246	6.66371	6.60498	-9.57639	0.889275
Austria	Male	Nervous System Diseases	45-54	2012	6.6871	6.54285	6.60498	1.2433	-0.940674
Austria	Male	Nervous System Diseases	45-54	2013	6.96898	6.51195	6.60498	5.51107	-1.40848
Austria	Male	Nervous System Diseases	45-54	2014	5.87976	7.3162	6.60498	-10.9798	10.768
Austria	Male	Nervous System Diseases	45-54	2015	9.09987	7.78501	6.60498	37.7729	17.8658
Austria	Male	Nervous System Diseases	45-54	2016	8.3754	7.91932	6.60498	26.8044	19.8992
Austria	Male	Nervous System Diseases	45-54	2017	6.28268	7.42353	6.60498	-4.87958	12.393
Austria	Male	Nervous System Diseases	45-54	2018	7.6125	6.99111	6.60498	15.254	5.84612
Austria	Male	Nervous System Diseases	45-54	2019	7.07815	7.34533	6.60498	7.16395	11.209
Austria	Male	Nervous System Diseases	55-64	1990	14.0943	13.8628	14.0943	0	0
Austria	Male	Nervous System Diseases	55-64	1991	13.6313	13.5283	14.0943	-3.28524	-4.01579
Austria	Male	Nervous System Diseases	55-64	1992	12.8593	12.9493	14.0943	-8.76212	-8.12388
Austria	Male	Nervous System Diseases	55-64	1993	12.3573	13.6434	14.0943	-12.3243	-3.19912
Austria	Male	Nervous System Diseases	55-64	1994	15.7136	14.6198	14.0943	11.489	3.7287
Austria	Male	Nervous System Diseases	55-64	1995	15.7886	14.6803	14.0943	12.0213	4.15783
Austria	Male	Nervous System Diseases	55-64	1996	12.5387	12.5651	14.0943	-11.0369	-10.85
Austria	Male	Nervous System Diseases	55-64	1997	9.36788	12.2929	14.0943	-33.5343	-12.7811
Austria	Male	Nervous System Diseases	55-64	1998	14.9721	12.4555	14.0943	6.22788	-11.6271
Austria	Male	Nervous System Diseases	55-64	1999	13.0267	13.6329	14.0943	-7.57485	-3.27348
Austria	Male	Nervous System Diseases	55-64	2000	12.9	12.5502	14.0943	-8.47347	-10.9559
Austria	Male	Nervous System Diseases	55-64	2001	11.7237	14.2418	14.0943	-16.8194	1.04639
Austria	Male	Nervous System Diseases	55-64	2002	18.1016	16.3527	14.0943	28.432	16.0232
Austria	Male	Nervous System Diseases	55-64	2003	19.2327	18.0628	14.0943	36.4571	28.1567
Austria	Male	Nervous System Diseases	55-64	2004	16.8541	17.4331	14.0943	19.5809	23.6888
Austria	Male	Nervous System Diseases	55-64	2005	16.2125	16.6247	14.0943	15.0284	17.953
Austria	Male	Nervous System Diseases	55-64	2006	16.8074	16.4403	14.0943	19.2496	16.6446
Austria	Male	Nervous System Diseases	55-64	2007	16.3009	15.6431	14.0943	15.656	10.9885
Austria	Male	Nervous System Diseases	55-64	2008	13.8209	14.4513	14.0943	-1.93995	2.53282
Austria	Male	Nervous System Diseases	55-64	2009	13.2321	15.1193	14.0943	-6.11754	7.27217
Austria	Male	Nervous System Diseases	55-64	2010	18.3048	15.5651	14.0943	29.874	10.435
Austria	Male	Nervous System Diseases	55-64	2011	15.1582	15.6838	14.0943	7.54866	11.2778
Austria	Male	Nervous System Diseases	55-64	2012	13.5884	15.3542	14.0943	-3.58929	8.93936
Austria	Male	Nervous System Diseases	55-64	2013	17.3161	16.2254	14.0943	22.8587	15.1201
Austria	Male	Nervous System Diseases	55-64	2014	17.7716	17.9823	14.0943	26.0909	27.5855
Austria	Male	Nervous System Diseases	55-64	2015	18.8592	17.5442	14.0943	33.807	24.4775
Austria	Male	Nervous System Diseases	55-64	2016	16.0019	16.4887	14.0943	13.5347	16.9882
Austria	Male	Nervous System Diseases	55-64	2017	14.6049	15.8772	14.0943	3.62294	12.6498
Austria	Male	Nervous System Diseases	55-64	2018	17.0248	17.0072	14.0943	20.7918	20.6673
Austria	Male	Nervous System Diseases	55-64	2019	19.392	18.2084	14.0943	37.5872	29.1895
Austria	Male	Metabolic Diseases	25-44	1990	1.83186	1.97441	1.83186	0	0
Austria	Male	Metabolic Diseases	25-44	1991	2.11696	1.88333	1.83186	15.5633	2.80936
Austria	Male	Metabolic Diseases	25-44	1992	1.70116	1.7542	1.83186	-7.13525	-4.23964
Austria	Male	Metabolic Diseases	25-44	1993	1.44448	1.38911	1.83186	-21.147	-24.1694
Austria	Male	Metabolic Diseases	25-44	1994	1.02171	1.33777	1.83186	-44.2258	-26.9721
Austria	Male	Metabolic Diseases	25-44	1995	1.54713	1.15384	1.83186	-15.5435	-37.0128
Austria	Male	Metabolic Diseases	25-44	1996	0.892684	1.12033	1.83186	-51.2691	-38.8419
Austria	Male	Metabolic Diseases	25-44	1997	0.921188	1.04591	1.83186	-49.7131	-42.9047
Austria	Male	Metabolic Diseases	25-44	1998	1.32385	1.1207	1.83186	-27.7319	-38.8217
Austria	Male	Metabolic Diseases	25-44	1999	1.11707	1.29122	1.83186	-39.0199	-29.5131
Austria	Male	Metabolic Diseases	25-44	2000	1.43275	1.29944	1.83186	-21.7874	-29.0649
Austria	Male	Metabolic Diseases	25-44	2001	1.34849	1.93713	1.83186	-26.3873	5.74662
Austria	Male	Metabolic Diseases	25-44	2002	3.03017	2.65727	1.83186	65.4145	45.0582
Austria	Male	Metabolic Diseases	25-44	2003	3.59315	3.26831	1.83186	96.1474	78.4145
Austria	Male	Metabolic Diseases	25-44	2004	3.18161	3.73996	1.83186	73.6815	104.161
Austria	Male	Metabolic Diseases	25-44	2005	4.44511	3.93002	1.83186	142.655	114.537
Austria	Male	Metabolic Diseases	25-44	2006	4.16335	4.00491	1.83186	127.274	118.625
Austria	Male	Metabolic Diseases	25-44	2007	3.40627	3.72279	1.83186	85.9454	103.224
Austria	Male	Metabolic Diseases	25-44	2008	3.59877	3.58296	1.83186	96.4538	95.5907
Austria	Male	Metabolic Diseases	25-44	2009	3.74383	3.73328	1.83186	104.373	103.797
Austria	Male	Metabolic Diseases	25-44	2010	3.85725	3.7321	1.83186	110.564	103.732
Austria	Male	Metabolic Diseases	25-44	2011	3.59522	3.79252	1.83186	96.26	107.031
Austria	Male	Metabolic Diseases	25-44	2012	3.92509	3.95551	1.83186	114.267	115.928
Austria	Male	Metabolic Diseases	25-44	2013	4.34622	4.25478	1.83186	137.256	132.265
Austria	Male	Metabolic Diseases	25-44	2014	4.49304	3.91625	1.83186	145.271	113.785
Austria	Male	Metabolic Diseases	25-44	2015	2.90949	3.29672	1.83186	58.8266	79.9654
Austria	Male	Metabolic Diseases	25-44	2016	2.48764	2.86056	1.83186	35.7983	56.1554
Austria	Male	Metabolic Diseases	25-44	2017	3.18454	2.92936	1.83186	73.8414	59.9113
Austria	Male	Metabolic Diseases	25-44	2018	3.1159	2.72806	1.83186	70.0942	48.9227
Austria	Male	Metabolic Diseases	25-44	2019	1.88375	2.49982	1.83186	2.83262	36.4634
Austria	Male	Metabolic Diseases	45-54	1990	7.8689	8.27662	7.8689	0	0
Austria	Male	Metabolic Diseases	45-54	1991	8.68433	7.91177	7.8689	10.3627	0.544757
Austria	Male	Metabolic Diseases	45-54	1992	7.18207	7.13745	7.8689	-8.72842	-9.29551
Austria	Male	Metabolic Diseases	45-54	1993	5.54594	6.03837	7.8689	-29.5208	-23.2629
Austria	Male	Metabolic Diseases	45-54	1994	5.38711	6.4436	7.8689	-31.5393	-18.1131
Austria	Male	Metabolic Diseases	45-54	1995	8.39776	6.83028	7.8689	6.72082	-13.1991
Austria	Male	Metabolic Diseases	45-54	1996	6.70598	7.6689	7.8689	-14.7788	-2.54168
Austria	Male	Metabolic Diseases	45-54	1997	7.90297	6.92681	7.8689	0.432913	-11.9723
Austria	Male	Metabolic Diseases	45-54	1998	6.17149	7.04452	7.8689	-21.5712	-10.4765
Austria	Male	Metabolic Diseases	45-54	1999	7.0591	6.29007	7.8689	-10.2912	-20.0642
Austria	Male	Metabolic Diseases	45-54	2000	5.63963	5.93168	7.8689	-28.3301	-24.6187
Austria	Male	Metabolic Diseases	45-54	2001	5.09632	9.30933	7.8689	-35.2347	18.3053
Austria	Male	Metabolic Diseases	45-54	2002	17.1921	15.6588	7.8689	118.481	98.9956
Austria	Male	Metabolic Diseases	45-54	2003	24.6879	24.1399	7.8689	213.741	206.776
Austria	Male	Metabolic Diseases	45-54	2004	30.5396	26.0758	7.8689	288.105	231.378
Austria	Male	Metabolic Diseases	45-54	2005	22.9999	25.5533	7.8689	192.289	224.737
Austria	Male	Metabolic Diseases	45-54	2006	23.1203	22.8036	7.8689	193.818	189.794
Austria	Male	Metabolic Diseases	45-54	2007	22.2908	22.0092	7.8689	183.277	179.699
Austria	Male	Metabolic Diseases	45-54	2008	20.6167	21.175	7.8689	162.002	169.097
Austria	Male	Metabolic Diseases	45-54	2009	20.6175	20.3394	7.8689	162.012	158.478
Austria	Male	Metabolic Diseases	45-54	2010	19.784	18.7976	7.8689	151.42	138.885
Austria	Male	Metabolic Diseases	45-54	2011	15.9914	18.7564	7.8689	103.222	138.36
Austria	Male	Metabolic Diseases	45-54	2012	20.4937	17.7639	7.8689	160.439	125.748
Austria	Male	Metabolic Diseases	45-54	2013	16.8066	18.5603	7.8689	113.582	135.869
Austria	Male	Metabolic Diseases	45-54	2014	18.3807	16.1842	7.8689	133.587	105.672
Austria	Male	Metabolic Diseases	45-54	2015	13.3652	15.0783	7.8689	69.8485	91.6187
Austria	Male	Metabolic Diseases	45-54	2016	13.4889	13.7501	7.8689	71.4207	74.7396
Austria	Male	Metabolic Diseases	45-54	2017	14.3961	14.2421	7.8689	82.9495	80.9921
Austria	Male	Metabolic Diseases	45-54	2018	14.8412	12.4906	7.8689	88.6062	58.7337
Austria	Male	Metabolic Diseases	45-54	2019	8.23446	11.5378	7.8689	4.64555	46.6259
Austria	Male	Metabolic Diseases	55-64	1990	27.8403	28.4176	27.8403	0	0
Austria	Male	Metabolic Diseases	55-64	1991	28.9949	27.7265	27.8403	4.14718	-0.408797
Austria	Male	Metabolic Diseases	55-64	1992	26.3443	27.3914	27.8403	-5.37357	-1.61238
Austria	Male	Metabolic Diseases	55-64	1993	26.8351	25.5933	27.8403	-3.61075	-8.0709
Austria	Male	Metabolic Diseases	55-64	1994	23.6007	25.5436	27.8403	-15.2284	-8.2495
Austria	Male	Metabolic Diseases	55-64	1995	26.1951	25.4864	27.8403	-5.90936	-8.4549
Austria	Male	Metabolic Diseases	55-64	1996	26.6635	23.628	27.8403	-4.22694	-15.1301
Austria	Male	Metabolic Diseases	55-64	1997	18.0255	20.4818	27.8403	-35.2539	-26.4312
Austria	Male	Metabolic Diseases	55-64	1998	16.7563	16.0008	27.8403	-39.8127	-42.5265
Austria	Male	Metabolic Diseases	55-64	1999	13.2206	15.7572	27.8403	-52.5128	-43.4016
Austria	Male	Metabolic Diseases	55-64	2000	17.2946	16.0121	27.8403	-37.8792	-42.4859
Austria	Male	Metabolic Diseases	55-64	2001	17.5211	25.1308	27.8403	-37.0658	-9.7322
Austria	Male	Metabolic Diseases	55-64	2002	40.5768	40.2249	27.8403	45.7484	44.4843
Austria	Male	Metabolic Diseases	55-64	2003	62.5767	59.0455	27.8403	124.77	112.087
Austria	Male	Metabolic Diseases	55-64	2004	73.9831	69.5789	27.8403	165.741	149.922
Austria	Male	Metabolic Diseases	55-64	2005	72.1769	73.8606	27.8403	159.254	165.301
Austria	Male	Metabolic Diseases	55-64	2006	75.4218	68.7764	27.8403	170.909	147.039
Austria	Male	Metabolic Diseases	55-64	2007	58.7306	66.0762	27.8403	110.955	137.34
Austria	Male	Metabolic Diseases	55-64	2008	64.0762	61.7768	27.8403	130.156	121.897
Austria	Male	Metabolic Diseases	55-64	2009	62.5238	62.9557	27.8403	124.58	126.132
Austria	Male	Metabolic Diseases	55-64	2010	62.2673	58.4899	27.8403	123.659	110.091
Austria	Male	Metabolic Diseases	55-64	2011	50.6788	57.8663	27.8403	82.034	107.851
Austria	Male	Metabolic Diseases	55-64	2012	60.6528	52.7736	27.8403	117.86	89.5585
Austria	Male	Metabolic Diseases	55-64	2013	46.9893	51.8052	27.8403	68.7815	86.0799
Austria	Male	Metabolic Diseases	55-64	2014	47.7735	47.2248	27.8403	71.5983	69.6275
Austria	Male	Metabolic Diseases	55-64	2015	46.9116	47.0125	27.8403	68.5025	68.8651
Austria	Male	Metabolic Diseases	55-64	2016	46.3526	45.1369	27.8403	66.4945	62.1281
Austria	Male	Metabolic Diseases	55-64	2017	42.1467	42.7471	27.8403	51.3873	53.5439
Austria	Male	Metabolic Diseases	55-64	2018	39.742	37.4602	27.8403	42.75	34.5537
Austria	Male	Metabolic Diseases	55-64	2019	30.4918	35.1169	27.8403	9.52389	26.1369
Austria	Male	Cardiovascular Disease	25-44	1990	31.7999	32.1957	31.7999	0	0
Austria	Male	Cardiovascular Disease	25-44	1991	32.5914	32.4629	31.7999	2.48894	2.08472
Austria	Male	Cardiovascular Disease	25-44	1992	32.9973	32.0337	31.7999	3.76522	0.735175
Austria	Male	Cardiovascular Disease	25-44	1993	30.5125	31.0427	31.7999	-4.04863	-2.38129
Austria	Male	Cardiovascular Disease	25-44	1994	29.6183	29.9116	31.7999	-6.86046	-5.93834
Austria	Male	Cardiovascular Disease	25-44	1995	29.6039	29.9782	31.7999	-6.90594	-5.72872
Austria	Male	Cardiovascular Disease	25-44	1996	30.7125	29.1027	31.7999	-3.41978	-8.4818
Austria	Male	Cardiovascular Disease	25-44	1997	26.9919	27.7869	31.7999	-15.1197	-12.6198
Austria	Male	Cardiovascular Disease	25-44	1998	25.6562	27.2596	31.7999	-19.3199	-14.2778
Austria	Male	Cardiovascular Disease	25-44	1999	29.1307	26.3168	31.7999	-8.39372	-17.2426
Austria	Male	Cardiovascular Disease	25-44	2000	24.1635	25.4807	31.7999	-24.0142	-19.872
Austria	Male	Cardiovascular Disease	25-44	2001	23.1478	22.6947	31.7999	-27.2081	-28.6329
Austria	Male	Cardiovascular Disease	25-44	2002	20.7728	19.6548	31.7999	-34.6765	-38.1925
Austria	Male	Cardiovascular Disease	25-44	2003	15.0437	16.1923	31.7999	-52.6927	-49.0807
Austria	Male	Cardiovascular Disease	25-44	2004	12.7604	14.0755	31.7999	-59.8729	-55.7372
Austria	Male	Cardiovascular Disease	25-44	2005	14.4226	13.7123	31.7999	-54.6459	-56.8796
Austria	Male	Cardiovascular Disease	25-44	2006	13.9538	14.5834	31.7999	-56.1199	-54.1402
Austria	Male	Cardiovascular Disease	25-44	2007	15.3738	13.6532	31.7999	-51.6548	-57.0652
Austria	Male	Cardiovascular Disease	25-44	2008	11.6321	13.5646	31.7999	-63.421	-57.3441
Austria	Male	Cardiovascular Disease	25-44	2009	13.6878	13.4344	31.7999	-56.9564	-57.7535
Austria	Male	Cardiovascular Disease	25-44	2010	14.9832	14.1115	31.7999	-52.883	-55.624
Austria	Male	Cardiovascular Disease	25-44	2011	13.6636	13.5443	31.7999	-57.0326	-57.4077
Austria	Male	Cardiovascular Disease	25-44	2012	11.9861	12.0704	31.7999	-62.3077	-62.0429
Austria	Male	Cardiovascular Disease	25-44	2013	10.5613	11.08	31.7999	-66.7883	-65.1573
Austria	Male	Cardiovascular Disease	25-44	2014	10.6924	11.1395	31.7999	-66.376	-64.9702
Austria	Male	Cardiovascular Disease	25-44	2015	12.1647	11.1523	31.7999	-61.7462	-64.9297
Austria	Male	Cardiovascular Disease	25-44	2016	10.5999	11.0456	31.7999	-66.667	-65.2654
Austria	Male	Cardiovascular Disease	25-44	2017	10.3722	10.3171	31.7999	-67.3831	-67.5562
Austria	Male	Cardiovascular Disease	25-44	2018	9.97927	10.2996	31.7999	-68.6186	-67.6112
Austria	Male	Cardiovascular Disease	25-44	2019	10.5474	10.2634	31.7999	-66.8319	-67.7253
Austria	Male	Cardiovascular Disease	45-54	1990	169.759	169.677	169.759	0	0
Austria	Male	Cardiovascular Disease	45-54	1991	169.595	172.956	169.759	-0.0963729	1.88352
Austria	Male	Cardiovascular Disease	45-54	1992	179.515	174.905	169.759	5.74692	3.03161
Austria	Male	Cardiovascular Disease	45-54	1993	175.606	173.241	169.759	3.44429	2.05151
Austria	Male	Cardiovascular Disease	45-54	1994	164.604	167.954	169.759	-3.03667	-1.0632
Austria	Male	Cardiovascular Disease	45-54	1995	163.652	167.511	169.759	-3.59722	-1.32439
Austria	Male	Cardiovascular Disease	45-54	1996	174.276	173.134	169.759	2.66071	1.98802
Austria	Male	Cardiovascular Disease	45-54	1997	181.473	174.102	169.759	6.90057	2.55861
Austria	Male	Cardiovascular Disease	45-54	1998	166.558	162.656	169.759	-1.88546	-4.18403
Austria	Male	Cardiovascular Disease	45-54	1999	139.937	152.04	169.759	-17.5672	-10.4375
Austria	Male	Cardiovascular Disease	45-54	2000	149.626	144.363	169.759	-11.8598	-14.9598
Austria	Male	Cardiovascular Disease	45-54	2001	143.527	135.55	169.759	-15.4524	-20.1516
Austria	Male	Cardiovascular Disease	45-54	2002	113.496	118.86	169.759	-33.1427	-29.9831
Austria	Male	Cardiovascular Disease	45-54	2003	99.5564	100.573	169.759	-41.3542	-40.7555
Austria	Male	Cardiovascular Disease	45-54	2004	88.6659	92.2293	169.759	-47.7695	-45.6704
Austria	Male	Cardiovascular Disease	45-54	2005	88.4655	85.791	169.759	-47.8875	-49.463
Austria	Male	Cardiovascular Disease	45-54	2006	80.2416	85.2436	169.759	-52.732	-49.7855
Austria	Male	Cardiovascular Disease	45-54	2007	87.0237	81.9618	169.759	-48.7369	-51.7187
Austria	Male	Cardiovascular Disease	45-54	2008	78.62	81.9387	169.759	-53.6872	-51.7323
Austria	Male	Cardiovascular Disease	45-54	2009	80.1723	81.7966	169.759	-52.7728	-51.816
Austria	Male	Cardiovascular Disease	45-54	2010	86.5975	80.3481	169.759	-48.9879	-52.6693
Austria	Male	Cardiovascular Disease	45-54	2011	74.2743	76.8809	169.759	-56.2472	-54.7117
Austria	Male	Cardiovascular Disease	45-54	2012	69.771	71.8342	169.759	-58.8999	-57.6846
Austria	Male	Cardiovascular Disease	45-54	2013	71.4573	69.1415	169.759	-57.9066	-59.2708
Austria	Male	Cardiovascular Disease	45-54	2014	66.1962	68.2553	169.759	-61.0057	-59.7928
Austria	Male	Cardiovascular Disease	45-54	2015	67.1125	66.1941	169.759	-60.4659	-61.007
Austria	Male	Cardiovascular Disease	45-54	2016	65.2737	63.9747	169.759	-61.5492	-62.3144
Austria	Male	Cardiovascular Disease	45-54	2017	59.5379	61.9601	169.759	-64.928	-63.5011
Austria	Male	Cardiovascular Disease	45-54	2018	61.0688	60.6054	169.759	-64.0261	-64.2991
Austria	Male	Cardiovascular Disease	45-54	2019	61.2095	61.1392	169.759	-63.9432	-63.9847
Austria	Male	Cardiovascular Disease	55-64	1990	593.537	585.92	593.537	0	0
Austria	Male	Cardiovascular Disease	55-64	1991	578.304	580.583	593.537	-2.56649	-2.18248
Austria	Male	Cardiovascular Disease	55-64	1992	569.908	565.277	593.537	-3.98096	-4.7613
Austria	Male	Cardiovascular Disease	55-64	1993	547.618	553.279	593.537	-7.73646	-6.78273
Austria	Male	Cardiovascular Disease	55-64	1994	542.31	545.565	593.537	-8.63078	-8.0823
Austria	Male	Cardiovascular Disease	55-64	1995	546.768	532.474	593.537	-7.87965	-10.288
Austria	Male	Cardiovascular Disease	55-64	1996	508.344	516.53	593.537	-14.3535	-12.9743
Austria	Male	Cardiovascular Disease	55-64	1997	494.477	484.365	593.537	-16.6897	-18.3935
Austria	Male	Cardiovascular Disease	55-64	1998	450.274	463.596	593.537	-24.1372	-21.8926
Austria	Male	Cardiovascular Disease	55-64	1999	446.037	431.353	593.537	-24.8509	-27.325
Austria	Male	Cardiovascular Disease	55-64	2000	397.748	405.131	593.537	-32.9868	-31.7428
Austria	Male	Cardiovascular Disease	55-64	2001	371.609	361.004	593.537	-37.3908	-39.1774
Austria	Male	Cardiovascular Disease	55-64	2002	313.657	321.164	593.537	-47.1546	-45.8898
Austria	Male	Cardiovascular Disease	55-64	2003	278.226	282.818	593.537	-53.1241	-52.3504
Austria	Male	Cardiovascular Disease	55-64	2004	256.571	268.014	593.537	-56.7725	-54.8446
Austria	Male	Cardiovascular Disease	55-64	2005	269.244	261.157	593.537	-54.6373	-55.9998
Austria	Male	Cardiovascular Disease	55-64	2006	257.657	260.586	593.537	-56.5896	-56.096
Austria	Male	Cardiovascular Disease	55-64	2007	254.858	251.173	593.537	-57.0611	-57.6819
Austria	Male	Cardiovascular Disease	55-64	2008	241.005	247.791	593.537	-59.3951	-58.2517
Austria	Male	Cardiovascular Disease	55-64	2009	247.511	241.484	593.537	-58.299	-59.3144
Austria	Male	Cardiovascular Disease	55-64	2010	235.936	241.323	593.537	-60.2491	-59.3415
Austria	Male	Cardiovascular Disease	55-64	2011	240.523	230.223	593.537	-59.4764	-61.2116
Austria	Male	Cardiovascular Disease	55-64	2012	214.211	226.43	593.537	-63.9095	-61.8507
Austria	Male	Cardiovascular Disease	55-64	2013	224.556	214.258	593.537	-62.1664	-63.9015
Austria	Male	Cardiovascular Disease	55-64	2014	204.007	211.564	593.537	-65.6286	-64.3553
Austria	Male	Cardiovascular Disease	55-64	2015	206.13	200.746	593.537	-65.2709	-66.1781
Austria	Male	Cardiovascular Disease	55-64	2016	192.1	196.1	593.537	-67.6347	-66.9608
Austria	Male	Cardiovascular Disease	55-64	2017	190.069	191.058	593.537	-67.9768	-67.8102
Austria	Male	Cardiovascular Disease	55-64	2018	191.005	190.283	593.537	-67.8192	-67.9409
Austria	Male	Cardiovascular Disease	55-64	2019	189.774	190.389	593.537	-68.0266	-67.9229
Austria	Male	Suicide	25-44	1990	35.0207	35.6289	35.0207	0	0
Austria	Male	Suicide	25-44	1991	36.2371	34.3748	35.0207	3.47319	-1.84429
Austria	Male	Suicide	25-44	1992	31.8667	33.9268	35.0207	-9.00606	-3.12368
Austria	Male	Suicide	25-44	1993	33.6766	33.0066	35.0207	-3.83817	-5.75121
Austria	Male	Suicide	25-44	1994	33.4765	34.631	35.0207	-4.40941	-1.11279
Austria	Male	Suicide	25-44	1995	36.74	34.4356	35.0207	4.90922	-1.67091
Austria	Male	Suicide	25-44	1996	33.0902	33.9215	35.0207	-5.51253	-3.13876
Austria	Male	Suicide	25-44	1997	31.9344	31.2683	35.0207	-8.81297	-10.715
Austria	Male	Suicide	25-44	1998	28.7802	29.6599	35.0207	-17.8194	-15.3075
Austria	Male	Suicide	25-44	1999	28.2652	28.5364	35.0207	-19.2902	-18.5157
Austria	Male	Suicide	25-44	2000	28.5638	27.7245	35.0207	-18.4375	-20.834
Austria	Male	Suicide	25-44	2001	26.3446	28.2138	35.0207	-24.7742	-19.4369
Austria	Male	Suicide	25-44	2002	29.7329	26.6713	35.0207	-15.099	-23.8415
Austria	Male	Suicide	25-44	2003	23.9362	25.71	35.0207	-31.6512	-26.5862
Austria	Male	Suicide	25-44	2004	23.461	23.1118	35.0207	-33.0084	-34.0053
Austria	Male	Suicide	25-44	2005	21.9383	22.8426	35.0207	-37.3562	-34.774
Austria	Male	Suicide	25-44	2006	23.1286	21.8775	35.0207	-33.9575	-37.5297
Austria	Male	Suicide	25-44	2007	20.5658	21.2153	35.0207	-41.2755	-39.4206
Austria	Male	Suicide	25-44	2008	19.9517	20.1691	35.0207	-43.029	-42.4081
Austria	Male	Suicide	25-44	2009	19.9899	19.7281	35.0207	-42.9199	-43.6675
Austria	Male	Suicide	25-44	2010	19.2426	19.9314	35.0207	-45.0536	-43.0867
Austria	Male	Suicide	25-44	2011	20.5618	20.0196	35.0207	-41.2867	-42.835
Austria	Male	Suicide	25-44	2012	20.2543	19.0755	35.0207	-42.1648	-45.5308
Austria	Male	Suicide	25-44	2013	16.4103	19.2162	35.0207	-53.1411	-45.1292
Austria	Male	Suicide	25-44	2014	20.9838	18.1512	35.0207	-40.0817	-48.1701
Austria	Male	Suicide	25-44	2015	17.0595	17.6609	35.0207	-51.2874	-49.57
Austria	Male	Suicide	25-44	2016	14.9395	16.3384	35.0207	-57.341	-53.3464
Austria	Male	Suicide	25-44	2017	17.0163	15.8467	35.0207	-51.4108	-54.7506
Austria	Male	Suicide	25-44	2018	15.5842	15.6267	35.0207	-55.5001	-55.3786
Austria	Male	Suicide	25-44	2019	14.2798	14.932	35.0207	-59.2248	-57.3625
Austria	Male	Suicide	45-54	1990	47.9561	42.4647	47.9561	0	0
Austria	Male	Suicide	45-54	1991	36.9733	43.2001	47.9561	-22.9017	-9.91729
Austria	Male	Suicide	45-54	1992	44.671	39.3151	47.9561	-6.85011	-18.0185
Austria	Male	Suicide	45-54	1993	36.301	41.5374	47.9561	-24.3036	-13.3844
Austria	Male	Suicide	45-54	1994	43.6402	40.6881	47.9561	-8.99956	-15.1555
Austria	Male	Suicide	45-54	1995	42.1231	44.6071	47.9561	-12.1632	-6.9834
Austria	Male	Suicide	45-54	1996	48.058	41.6657	47.9561	0.212556	-13.117
Austria	Male	Suicide	45-54	1997	34.816	41.8646	47.9561	-27.4002	-12.7022
Austria	Male	Suicide	45-54	1998	42.7198	38.5272	47.9561	-10.9189	-19.6615
Austria	Male	Suicide	45-54	1999	38.0458	38.1455	47.9561	-20.6652	-20.4575
Austria	Male	Suicide	45-54	2000	33.6707	35.7103	47.9561	-29.7883	-25.5353
Austria	Male	Suicide	45-54	2001	35.4144	35.7718	47.9561	-26.1524	-25.4072
Austria	Male	Suicide	45-54	2002	38.2301	36.0748	47.9561	-20.281	-24.7753
Austria	Male	Suicide	45-54	2003	34.5799	34.8309	47.9561	-27.8926	-27.3691
Austria	Male	Suicide	45-54	2004	31.6827	33.3708	47.9561	-33.9338	-30.4139
Austria	Male	Suicide	45-54	2005	33.8497	32.9495	47.9561	-29.4152	-31.2923
Austria	Male	Suicide	45-54	2006	33.3161	32.0258	47.9561	-30.5278	-33.2184
Austria	Male	Suicide	45-54	2007	28.9116	30.4741	47.9561	-39.7123	-36.4542
Austria	Male	Suicide	45-54	2008	29.1944	29.4359	47.9561	-39.1226	-38.6191
Austria	Male	Suicide	45-54	2009	30.2016	29.0018	47.9561	-37.0224	-39.5242
Austria	Male	Suicide	45-54	2010	27.6095	28.786	47.9561	-42.4275	-39.9743
Austria	Male	Suicide	45-54	2011	28.5468	28.2482	47.9561	-40.4731	-41.0956
Austria	Male	Suicide	45-54	2012	28.5884	28.8413	47.9561	-40.3862	-39.8588
Austria	Male	Suicide	45-54	2013	29.3888	27.865	47.9561	-38.7172	-41.8948
Austria	Male	Suicide	45-54	2014	25.6176	27.5258	47.9561	-46.5811	-42.602
Austria	Male	Suicide	45-54	2015	27.5711	25.7806	47.9561	-42.5076	-46.2411
Austria	Male	Suicide	45-54	2016	24.1532	24.8445	47.9561	-49.6347	-48.1931
Austria	Male	Suicide	45-54	2017	22.8093	22.8379	47.9561	-52.4371	-52.3774
Austria	Male	Suicide	45-54	2018	21.5513	22.5568	47.9561	-55.0604	-52.9637
Austria	Male	Suicide	45-54	2019	23.3097	22.4305	47.9561	-51.3936	-53.227
Austria	Male	Suicide	55-64	1990	44.4954	46.5419	44.4954	0	0
Austria	Male	Suicide	55-64	1991	48.5883	47.6906	44.4954	9.19843	7.1809
Austria	Male	Suicide	55-64	1992	49.9881	48.2214	44.4954	12.3443	8.37371
Austria	Male	Suicide	55-64	1993	46.0877	47.5911	44.4954	3.57844	6.95715
Austria	Male	Suicide	55-64	1994	46.6974	46.0203	44.4954	4.94873	3.42703
Austria	Male	Suicide	55-64	1995	45.2758	46.2773	44.4954	1.75391	4.00465
Austria	Male	Suicide	55-64	1996	46.8587	43.5767	44.4954	5.31131	-2.06482
Austria	Male	Suicide	55-64	1997	38.5955	42.2057	44.4954	-13.2597	-5.146
Austria	Male	Suicide	55-64	1998	41.1629	39.7636	44.4954	-7.48964	-10.6344
Austria	Male	Suicide	55-64	1999	39.5325	41.8402	44.4954	-11.1538	-5.96743
Austria	Male	Suicide	55-64	2000	44.8252	40.4323	44.4954	0.741184	-9.13151
Austria	Male	Suicide	55-64	2001	36.9393	37.202	44.4954	-16.9819	-16.3914
Austria	Male	Suicide	55-64	2002	29.8416	33.0899	44.4954	-32.9334	-25.633
Austria	Male	Suicide	55-64	2003	32.4889	32.4664	44.4954	-26.9837	-27.0343
Austria	Male	Suicide	55-64	2004	35.0688	35.0825	44.4954	-21.1856	-21.1549
Austria	Male	Suicide	55-64	2005	37.6897	34.4723	44.4954	-15.2954	-22.5262
Austria	Male	Suicide	55-64	2006	30.6585	34.281	44.4954	-31.0975	-22.9561
Austria	Male	Suicide	55-64	2007	34.495	30.9793	44.4954	-22.4752	-30.3765
Austria	Male	Suicide	55-64	2008	27.7844	31.3194	44.4954	-37.5568	-29.612
Austria	Male	Suicide	55-64	2009	31.6789	31.3746	44.4954	-28.8041	-29.4881
Austria	Male	Suicide	55-64	2010	34.6604	32.6407	44.4954	-22.1035	-26.6426
Austria	Male	Suicide	55-64	2011	31.5828	31.8956	44.4954	-29.0202	-28.3172
Austria	Male	Suicide	55-64	2012	29.4435	29.7271	44.4954	-33.8281	-33.1907
Austria	Male	Suicide	55-64	2013	28.1551	28.2653	44.4954	-36.7237	-36.4759
Austria	Male	Suicide	55-64	2014	27.1974	27.5404	44.4954	-38.876	-38.1051
Austria	Male	Suicide	55-64	2015	27.2688	28.0103	44.4954	-38.7156	-37.0491
Austria	Male	Suicide	55-64	2016	29.5647	28.4157	44.4954	-33.5557	-36.138
Austria	Male	Suicide	55-64	2017	28.4136	28.9017	44.4954	-36.1426	-35.0458
Austria	Male	Suicide	55-64	2018	28.7266	26.6204	44.4954	-35.4392	-40.1728
Austria	Male	Suicide	55-64	2019	22.7209	25.7238	44.4954	-48.9366	-42.1879
Austria	Male	Homicide	25-44	1990	2.31147	2.03207	2.31147	0	0
Austria	Male	Homicide	25-44	1991	1.75267	2.01237	2.31147	-24.1752	-12.9401
Austria	Male	Homicide	25-44	1992	1.97296	1.8905	2.31147	-14.645	-18.2125
Austria	Male	Homicide	25-44	1993	1.94586	1.83662	2.31147	-15.8172	-20.5431
Austria	Male	Homicide	25-44	1994	1.59105	1.58781	2.31147	-31.1672	-31.3076
Austria	Male	Homicide	25-44	1995	1.22651	1.56247	2.31147	-46.9383	-32.4036
Austria	Male	Homicide	25-44	1996	1.86986	1.31261	2.31147	-19.1054	-43.2131
Austria	Male	Homicide	25-44	1997	0.841479	1.37293	2.31147	-63.5956	-40.6036
Austria	Male	Homicide	25-44	1998	1.40746	1.14435	2.31147	-39.1098	-50.4927
Austria	Male	Homicide	25-44	1999	1.1841	1.01903	2.31147	-48.7728	-55.9142
Austria	Male	Homicide	25-44	2000	0.465534	0.836442	2.31147	-79.8599	-63.8135
Austria	Male	Homicide	25-44	2001	0.859689	0.711951	2.31147	-62.8077	-69.1992
Austria	Male	Homicide	25-44	2002	0.810632	0.607135	2.31147	-64.9301	-73.7338
Austria	Male	Homicide	25-44	2003	0.151084	0.530481	2.31147	-93.4637	-77.0501
Austria	Male	Homicide	25-44	2004	0.629726	0.60667	2.31147	-72.7565	-73.754
Austria	Male	Homicide	25-44	2005	1.0392	0.958415	2.31147	-55.0417	-58.5366
Austria	Male	Homicide	25-44	2006	1.20632	0.9619	2.31147	-47.8117	-58.3859
Austria	Male	Homicide	25-44	2007	0.640181	0.722597	2.31147	-72.3042	-68.7387
Austria	Male	Homicide	25-44	2008	0.32129	0.597269	2.31147	-86.1002	-74.1607
Austria	Male	Homicide	25-44	2009	0.830335	0.496089	2.31147	-64.0777	-78.538
Austria	Male	Homicide	25-44	2010	0.336641	0.621861	2.31147	-85.4361	-73.0968
Austria	Male	Homicide	25-44	2011	0.698607	0.398142	2.31147	-69.7765	-82.7754
Austria	Male	Homicide	25-44	2012	0.159178	0.463773	2.31147	-93.1136	-79.936
Austria	Male	Homicide	25-44	2013	0.533534	0.465161	2.31147	-76.918	-79.876
Austria	Male	Homicide	25-44	2014	0.70277	0.638507	2.31147	-69.5964	-72.3766
Austria	Male	Homicide	25-44	2015	0.679218	0.544687	2.31147	-70.6154	-76.4355
Austria	Male	Homicide	25-44	2016	0.252073	0.391983	2.31147	-89.0947	-83.0419
Austria	Male	Homicide	25-44	2017	0.244657	0.27227	2.31147	-89.4155	-88.2209
Austria	Male	Homicide	25-44	2018	0.32008	0.303507	2.31147	-86.1525	-86.8696
Austria	Male	Homicide	25-44	2019	0.345783	0.332932	2.31147	-85.0406	-85.5966
Austria	Male	Homicide	45-54	1990	2.75345	2.10003	2.75345	0	0
Austria	Male	Homicide	45-54	1991	1.44661	2.60939	2.75345	-47.4619	-5.23172
Austria	Male	Homicide	45-54	1992	3.62813	2.42412	2.75345	31.7668	-11.9604
Austria	Male	Homicide	45-54	1993	2.19764	2.523	2.75345	-20.1859	-8.36921
Austria	Male	Homicide	45-54	1994	1.74325	1.91107	2.75345	-36.6885	-30.5934
Austria	Male	Homicide	45-54	1995	1.79233	1.3948	2.75345	-34.906	-49.3436
Austria	Male	Homicide	45-54	1996	0.648814	1.07997	2.75345	-76.4363	-60.7776
Austria	Male	Homicide	45-54	1997	0.798759	1.10085	2.75345	-70.9906	-60.0193
Austria	Male	Homicide	45-54	1998	1.85497	1.08636	2.75345	-32.6311	-60.5455
Austria	Male	Homicide	45-54	1999	0.605348	1.21393	2.75345	-78.0149	-55.9122
Austria	Male	Homicide	45-54	2000	1.18149	1.31054	2.75345	-57.0906	-52.4035
Austria	Male	Homicide	45-54	2001	2.1448	1.60716	2.75345	-22.1049	-41.6311
Austria	Male	Homicide	45-54	2002	1.49518	1.48079	2.75345	-45.6977	-46.2205
Austria	Male	Homicide	45-54	2003	0.802388	1.28264	2.75345	-70.8588	-53.4168
Austria	Male	Homicide	45-54	2004	1.55036	0.959628	2.75345	-43.6938	-65.1481
Austria	Male	Homicide	45-54	2005	0.526135	0.967133	2.75345	-80.8918	-64.8756
Austria	Male	Homicide	45-54	2006	0.824903	0.603062	2.75345	-70.0411	-78.0979
Austria	Male	Homicide	45-54	2007	0.458148	0.914257	2.75345	-83.3609	-66.7959
Austria	Male	Homicide	45-54	2008	1.45972	0.976471	2.75345	-46.9857	-64.5364
Austria	Male	Homicide	45-54	2009	1.01155	0.926485	2.75345	-63.2626	-66.3518
Austria	Male	Homicide	45-54	2010	0.308188	0.687389	2.75345	-88.8072	-75.0353
Austria	Male	Homicide	45-54	2011	0.742434	0.489772	2.75345	-73.0362	-82.2124
Austria	Male	Homicide	45-54	2012	0.418694	0.487313	2.75345	-84.7938	-82.3017
Austria	Male	Homicide	45-54	2013	0.300811	0.66753	2.75345	-89.0751	-75.7565
Austria	Male	Homicide	45-54	2014	1.28309	0.860164	2.75345	-53.4007	-68.7604
Austria	Male	Homicide	45-54	2015	0.996596	0.997712	2.75345	-63.8055	-63.765
Austria	Male	Homicide	45-54	2016	0.713452	0.712357	2.75345	-74.0888	-74.1285
Austria	Male	Homicide	45-54	2017	0.427023	0.51936	2.75345	-84.4913	-81.1378
Austria	Male	Homicide	45-54	2018	0.417604	0.594007	2.75345	-84.8334	-78.4268
Austria	Male	Homicide	45-54	2019	0.937394	0.677499	2.75345	-65.9556	-75.3945
Austria	Male	Homicide	55-64	1990	1.36357	1.11128	1.36357	0	0
Austria	Male	Homicide	55-64	1991	0.858988	1.01159	1.36357	-37.0044	-25.8132
Austria	Male	Homicide	55-64	1992	0.812206	0.751278	1.36357	-40.4353	-44.9036
Austria	Male	Homicide	55-64	1993	0.58264	0.554868	1.36357	-57.271	-59.3077
Austria	Male	Homicide	55-64	1994	0.269758	0.632474	1.36357	-80.2167	-53.6163
Austria	Male	Homicide	55-64	1995	1.04503	0.756225	1.36357	-23.3611	-44.5407
Austria	Male	Homicide	55-64	1996	0.953892	1.08694	1.36357	-30.0444	-20.2868
Austria	Male	Homicide	55-64	1997	1.26192	1.42337	1.36357	-7.4549	4.3854
Austria	Male	Homicide	55-64	1998	2.05429	1.35341	1.36357	50.6555	-0.744964
Austria	Male	Homicide	55-64	1999	0.744024	1.01291	1.36357	-45.4355	-25.7163
Austria	Male	Homicide	55-64	2000	0.240414	0.551534	1.36357	-82.3688	-59.5522
Austria	Male	Homicide	55-64	2001	0.670164	0.529093	1.36357	-50.8522	-61.1979
Austria	Male	Homicide	55-64	2002	0.676703	0.745722	1.36357	-50.3727	-45.311
Austria	Male	Homicide	55-64	2003	0.890299	0.740183	1.36357	-34.7082	-45.7172
Austria	Male	Homicide	55-64	2004	0.653548	0.732787	1.36357	-52.0708	-46.2596
Austria	Male	Homicide	55-64	2005	0.654514	0.65379	1.36357	-51.9999	-52.053
Austria	Male	Homicide	55-64	2006	0.653309	0.721391	1.36357	-52.0883	-47.0954
Austria	Male	Homicide	55-64	2007	0.856351	0.575313	1.36357	-37.1978	-57.8083
Austria	Male	Homicide	55-64	2008	0.21628	0.578162	1.36357	-84.1387	-57.5994
Austria	Male	Homicide	55-64	2009	0.661854	0.435768	1.36357	-51.4616	-68.0421
Austria	Male	Homicide	55-64	2010	0.429169	0.571586	1.36357	-68.5261	-58.0816
Austria	Male	Homicide	55-64	2011	0.623736	0.551397	1.36357	-54.2571	-59.5622
Austria	Male	Homicide	55-64	2012	0.601286	0.408341	1.36357	-55.9035	-70.0535
Austria	Male	Homicide	55-64	2013	0	0.403054	1.36357	-100	-70.4413
Austria	Male	Homicide	55-64	2014	0.607875	0.331102	1.36357	-55.4203	-75.718
Austria	Male	Homicide	55-64	2015	0.385431	0.331102	1.36357	-71.7337	-75.718
Austria	Male	Homicide	55-64	2016	0	0.431114	1.36357	-100	-68.3834
Austria	Male	Homicide	55-64	2017	0.90791	0.479157	1.36357	-33.4166	-64.8601
Austria	Male	Homicide	55-64	2018	0.52956	0.692389	1.36357	-61.1637	-49.2223
Austria	Male	Homicide	55-64	2019	0.639698	0.584629	1.36357	-53.0865	-57.1251
Austria	Male	Transport Accidents	25-44	1990	30.2904	29.6286	30.2904	0	0
Austria	Male	Transport Accidents	25-44	1991	28.9667	27.6437	30.2904	-4.37012	-8.73798
Austria	Male	Transport Accidents	25-44	1992	23.6738	25.589	30.2904	-21.8438	-15.521
Austria	Male	Transport Accidents	25-44	1993	24.1266	24.4141	30.2904	-20.3492	-19.3999
Austria	Male	Transport Accidents	25-44	1994	25.4419	24.1449	30.2904	-16.0066	-20.2885
Austria	Male	Transport Accidents	25-44	1995	22.8663	21.9958	30.2904	-24.5097	-27.3837
Austria	Male	Transport Accidents	25-44	1996	17.6791	20.2473	30.2904	-41.6346	-33.1562
Austria	Male	Transport Accidents	25-44	1997	20.1964	18.8971	30.2904	-33.3242	-37.6135
Austria	Male	Transport Accidents	25-44	1998	18.8159	19.2163	30.2904	-37.8818	-36.5599
Austria	Male	Transport Accidents	25-44	1999	18.6365	18.9438	30.2904	-38.4738	-37.4595
Austria	Male	Transport Accidents	25-44	2000	19.3789	19.216	30.2904	-36.023	-36.5608
Austria	Male	Transport Accidents	25-44	2001	19.6326	18.5074	30.2904	-35.1855	-38.9
Austria	Male	Transport Accidents	25-44	2002	16.5108	17.4213	30.2904	-45.4916	-42.4858
Austria	Male	Transport Accidents	25-44	2003	16.1204	16.664	30.2904	-46.7804	-44.9858
Austria	Male	Transport Accidents	25-44	2004	17.3608	15.9933	30.2904	-42.6855	-47.2
Austria	Male	Transport Accidents	25-44	2005	14.4988	14.753	30.2904	-52.1342	-51.2949
Austria	Male	Transport Accidents	25-44	2006	12.3994	13.3419	30.2904	-59.0649	-55.9535
Austria	Male	Transport Accidents	25-44	2007	13.1274	12.3433	30.2904	-56.6614	-59.2503
Austria	Male	Transport Accidents	25-44	2008	11.5029	12.0039	30.2904	-62.0246	-60.3707
Austria	Male	Transport Accidents	25-44	2009	11.3813	10.5723	30.2904	-62.4259	-65.0968
Austria	Male	Transport Accidents	25-44	2010	8.83272	9.61301	30.2904	-70.8399	-68.2639
Austria	Male	Transport Accidents	25-44	2011	8.62496	8.8289	30.2904	-71.5258	-70.8525
Austria	Male	Transport Accidents	25-44	2012	9.02902	8.12894	30.2904	-70.1918	-73.1633
Austria	Male	Transport Accidents	25-44	2013	6.73284	7.45294	30.2904	-77.7724	-75.395
Austria	Male	Transport Accidents	25-44	2014	6.59697	6.80719	30.2904	-78.2209	-77.5269
Austria	Male	Transport Accidents	25-44	2015	7.09176	6.63196	30.2904	-76.5874	-78.1054
Austria	Male	Transport Accidents	25-44	2016	6.20716	6.64785	30.2904	-79.5078	-78.053
Austria	Male	Transport Accidents	25-44	2017	6.64461	6.3525	30.2904	-78.0636	-79.028
Austria	Male	Transport Accidents	25-44	2018	6.20574	6.48816	30.2904	-79.5125	-78.5802
Austria	Male	Transport Accidents	25-44	2019	6.61413	6.40993	30.2904	-78.1643	-78.8384
Austria	Male	Transport Accidents	45-54	1990	27.3119	27.1353	27.3119	0	0
Austria	Male	Transport Accidents	45-54	1991	26.9586	25.899	27.3119	-1.29355	-5.17311
Austria	Male	Transport Accidents	45-54	1992	23.4266	23.745	27.3119	-14.2258	-13.0599
Austria	Male	Transport Accidents	45-54	1993	20.8498	21.1657	27.3119	-23.6604	-22.5037
Austria	Male	Transport Accidents	45-54	1994	19.2208	20.2118	27.3119	-29.6248	-25.9964
Austria	Male	Transport Accidents	45-54	1995	20.5648	19.1038	27.3119	-24.704	-30.0533
Austria	Male	Transport Accidents	45-54	1996	17.5258	18.6018	27.3119	-35.831	-31.8914
Austria	Male	Transport Accidents	45-54	1997	17.7147	16.6406	27.3119	-35.1393	-39.072
Austria	Male	Transport Accidents	45-54	1998	14.6814	15.5641	27.3119	-46.2456	-43.0136
Austria	Male	Transport Accidents	45-54	1999	14.2962	14.5382	27.3119	-47.6558	-46.7697
Austria	Male	Transport Accidents	45-54	2000	14.6371	14.9476	27.3119	-46.4078	-45.2708
Austria	Male	Transport Accidents	45-54	2001	15.9095	15.5368	27.3119	-41.7488	-43.1133
Austria	Male	Transport Accidents	45-54	2002	16.0639	16.0945	27.3119	-41.1835	-41.0717
Austria	Male	Transport Accidents	45-54	2003	16.3099	15.5858	27.3119	-40.2827	-42.9341
Austria	Male	Transport Accidents	45-54	2004	14.3835	15.0848	27.3119	-47.3362	-44.7685
Austria	Male	Transport Accidents	45-54	2005	14.5609	14.2473	27.3119	-46.6866	-47.8349
Austria	Male	Transport Accidents	45-54	2006	13.7975	13.3978	27.3119	-49.4817	-50.9452
Austria	Male	Transport Accidents	45-54	2007	11.835	12.4904	27.3119	-56.6673	-54.2677
Austria	Male	Transport Accidents	45-54	2008	11.8386	11.4026	27.3119	-56.654	-58.2505
Austria	Male	Transport Accidents	45-54	2009	10.5341	11.1813	27.3119	-61.4302	-59.0606
Austria	Male	Transport Accidents	45-54	2010	11.1712	9.98618	27.3119	-59.0977	-63.4366
Austria	Male	Transport Accidents	45-54	2011	8.25319	9.62569	27.3119	-69.7817	-64.7564
Austria	Male	Transport Accidents	45-54	2012	9.4527	9.288	27.3119	-65.3899	-65.9929
Austria	Male	Transport Accidents	45-54	2013	10.1581	9.22232	27.3119	-62.8071	-66.2334
Austria	Male	Transport Accidents	45-54	2014	8.05616	9.00773	27.3119	-70.5031	-67.0191
Austria	Male	Transport Accidents	45-54	2015	8.80892	8.36954	27.3119	-67.747	-69.3557
Austria	Male	Transport Accidents	45-54	2016	8.24355	8.59716	27.3119	-69.817	-68.5223
Austria	Male	Transport Accidents	45-54	2017	8.73902	8.46717	27.3119	-68.0029	-68.9983
Austria	Male	Transport Accidents	45-54	2018	8.41894	8.21182	27.3119	-69.1749	-69.9332
Austria	Male	Transport Accidents	45-54	2019	7.47749	7.94821	27.3119	-72.6219	-70.8984
Austria	Male	Transport Accidents	55-64	1990	27.3817	25.0569	27.3817	0	0
Austria	Male	Transport Accidents	55-64	1991	22.732	23.7813	27.3817	-16.9808	-13.1488
Austria	Male	Transport Accidents	55-64	1992	21.2302	21.1173	27.3817	-22.4655	-22.878
Austria	Male	Transport Accidents	55-64	1993	19.3896	21.4128	27.3817	-29.1877	-21.7989
Austria	Male	Transport Accidents	55-64	1994	23.6185	21.019	27.3817	-13.7436	-23.2368
Austria	Male	Transport Accidents	55-64	1995	20.0491	19.7514	27.3817	-26.7791	-27.8664
Austria	Male	Transport Accidents	55-64	1996	15.5866	18.5261	27.3817	-43.0764	-32.3413
Austria	Male	Transport Accidents	55-64	1997	19.9425	16.3179	27.3817	-27.1685	-40.4056
Austria	Male	Transport Accidents	55-64	1998	13.4247	17.208	27.3817	-50.972	-37.155
Austria	Male	Transport Accidents	55-64	1999	18.2569	15.3854	27.3817	-33.3244	-43.8113
Austria	Male	Transport Accidents	55-64	2000	14.4746	15.9354	27.3817	-47.1375	-41.8028
Austria	Male	Transport Accidents	55-64	2001	15.0746	15.9143	27.3817	-44.9466	-41.8799
Austria	Male	Transport Accidents	55-64	2002	18.1936	16.598	27.3817	-33.5555	-39.3827
Austria	Male	Transport Accidents	55-64	2003	16.5259	17.7309	27.3817	-39.6461	-35.2454
Austria	Male	Transport Accidents	55-64	2004	18.4731	16.1506	27.3817	-32.5347	-41.0169
Austria	Male	Transport Accidents	55-64	2005	13.4526	14.6761	27.3817	-50.87	-46.4016
Austria	Male	Transport Accidents	55-64	2006	12.1026	12.5233	27.3817	-55.8002	-54.2639
Austria	Male	Transport Accidents	55-64	2007	12.0147	12.0697	27.3817	-56.1215	-55.9205
Austria	Male	Transport Accidents	55-64	2008	12.0918	11.9783	27.3817	-55.8398	-56.2544
Austria	Male	Transport Accidents	55-64	2009	11.8283	10.9134	27.3817	-56.8021	-60.1433
Austria	Male	Transport Accidents	55-64	2010	8.82014	10.5543	27.3817	-67.7881	-61.4547
Austria	Male	Transport Accidents	55-64	2011	11.0146	10.3692	27.3817	-59.774	-62.1309
Austria	Male	Transport Accidents	55-64	2012	11.2729	10.3938	27.3817	-58.8305	-62.0411
Austria	Male	Transport Accidents	55-64	2013	8.89389	10.6097	27.3817	-67.5188	-61.2525
Austria	Male	Transport Accidents	55-64	2014	11.6623	9.49879	27.3817	-57.4082	-65.3097
Austria	Male	Transport Accidents	55-64	2015	7.94014	8.44923	27.3817	-71.002	-69.1427
Austria	Male	Transport Accidents	55-64	2016	5.74522	7.44104	27.3817	-79.018	-72.8248
Austria	Male	Transport Accidents	55-64	2017	8.63776	7.90964	27.3817	-68.4542	-71.1134
Austria	Male	Transport Accidents	55-64	2018	9.34595	8.51385	27.3817	-65.8679	-68.9068
Austria	Male	Transport Accidents	55-64	2019	7.55784	8.45189	27.3817	-72.3982	-69.133
Austria	Male	Other External Causes	25-44	1990	22.4694	21.3084	22.4694	0	0
Austria	Male	Other External Causes	25-44	1991	20.1473	19.1456	22.4694	-10.3345	-14.7926
Austria	Male	Other External Causes	25-44	1992	14.8201	19.0783	22.4694	-34.0434	-15.0923
Austria	Male	Other External Causes	25-44	1993	22.2675	20.0936	22.4694	-0.898923	-10.5735
Austria	Male	Other External Causes	25-44	1994	23.1934	22.5427	22.4694	3.22178	0.325915
Austria	Male	Other External Causes	25-44	1995	22.1672	22.0555	22.4694	-1.34511	-1.842
Austria	Male	Other External Causes	25-44	1996	20.8061	20.3144	22.4694	-7.40268	-9.591
Austria	Male	Other External Causes	25-44	1997	17.9699	18.7101	22.4694	-20.0252	-16.7309
Austria	Male	Other External Causes	25-44	1998	17.3543	18.0515	22.4694	-22.7649	-19.6622
Austria	Male	Other External Causes	25-44	1999	18.8302	19.6893	22.4694	-16.1964	-12.3732
Austria	Male	Other External Causes	25-44	2000	22.8833	19.4119	22.4694	1.84173	-13.6074
Austria	Male	Other External Causes	25-44	2001	16.5223	22.8262	22.4694	-26.4676	1.5877
Austria	Male	Other External Causes	25-44	2002	29.073	26.602	22.4694	29.389	18.3917
Austria	Male	Other External Causes	25-44	2003	34.2106	30.9003	22.4694	52.2539	37.5215
Austria	Male	Other External Causes	25-44	2004	29.4174	31.0553	22.4694	30.9217	38.2112
Austria	Male	Other External Causes	25-44	2005	29.5379	28.6556	22.4694	31.4582	27.5317
Austria	Male	Other External Causes	25-44	2006	27.0117	28.0002	22.4694	20.2152	24.6145
Austria	Male	Other External Causes	25-44	2007	27.4509	27.5953	22.4694	22.1702	22.8124
Austria	Male	Other External Causes	25-44	2008	28.3231	27.4363	22.4694	26.0518	22.1049
Austria	Male	Other External Causes	25-44	2009	26.5348	27.3085	22.4694	18.0926	21.5363
Austria	Male	Other External Causes	25-44	2010	27.0677	26.7887	22.4694	20.4645	19.2231
Austria	Male	Other External Causes	25-44	2011	26.7638	26.8604	22.4694	19.1121	19.5417
Austria	Male	Other External Causes	25-44	2012	26.7496	25.9304	22.4694	19.0487	15.4031
Austria	Male	Other External Causes	25-44	2013	24.2779	23.5057	22.4694	8.04843	4.61193
Austria	Male	Other External Causes	25-44	2014	19.4897	21.9997	22.4694	-13.2613	-2.09044
Austria	Male	Other External Causes	25-44	2015	22.2316	21.2764	22.4694	-1.05845	-5.30947
Austria	Male	Other External Causes	25-44	2016	22.108	21.8151	22.4694	-1.60866	-2.91202
Austria	Male	Other External Causes	25-44	2017	21.1058	21.8088	22.4694	-6.06895	-2.94007
Austria	Male	Other External Causes	25-44	2018	22.2127	22.7739	22.4694	-1.14262	1.35503
Austria	Male	Other External Causes	25-44	2019	25.0032	23.608	22.4694	11.2766	5.06701
Austria	Male	Other External Causes	45-54	1990	29.3423	31.6643	29.3423	0	0
Austria	Male	Other External Causes	45-54	1991	33.9864	30.3458	29.3423	15.8273	3.42021
Austria	Male	Other External Causes	45-54	1992	27.7089	31.2123	29.3423	-5.5667	6.37322
Austria	Male	Other External Causes	45-54	1993	31.9417	29.6513	29.3423	8.85902	1.05319
Austria	Male	Other External Causes	45-54	1994	29.3033	30.0815	29.3423	-0.132755	2.51933
Austria	Male	Other External Causes	45-54	1995	28.9995	28.8812	29.3423	-1.16828	-1.57119
Austria	Male	Other External Causes	45-54	1996	28.3409	27.4089	29.3423	-3.41255	-6.58887
Austria	Male	Other External Causes	45-54	1997	24.8864	25.5013	29.3423	-15.1858	-13.0903
Austria	Male	Other External Causes	45-54	1998	23.2764	25.8571	29.3423	-20.6726	-11.8775
Austria	Male	Other External Causes	45-54	1999	29.4086	25.792	29.3423	0.225993	-12.0996
Austria	Male	Other External Causes	45-54	2000	24.6909	27.154	29.3423	-15.8521	-7.45752
Austria	Male	Other External Causes	45-54	2001	27.3627	46.6363	29.3423	-6.74648	58.9392
Austria	Male	Other External Causes	45-54	2002	87.8554	68.5	29.3423	199.416	133.452
Austria	Male	Other External Causes	45-54	2003	90.2818	87.2136	29.3423	207.685	197.229
Austria	Male	Other External Causes	45-54	2004	83.5036	83.6372	29.3423	184.585	185.04
Austria	Male	Other External Causes	45-54	2005	77.1263	79.6696	29.3423	162.851	171.518
Austria	Male	Other External Causes	45-54	2006	78.379	78.1197	29.3423	167.12	166.236
Austria	Male	Other External Causes	45-54	2007	78.8539	76.2836	29.3423	168.738	159.978
Austria	Male	Other External Causes	45-54	2008	71.6177	77.9186	29.3423	144.077	165.551
Austria	Male	Other External Causes	45-54	2009	83.2842	76.9215	29.3423	183.837	162.153
Austria	Male	Other External Causes	45-54	2010	75.8627	76.9884	29.3423	158.544	162.381
Austria	Male	Other External Causes	45-54	2011	71.8184	72.83	29.3423	144.761	148.208
Austria	Male	Other External Causes	45-54	2012	70.8087	69.3996	29.3423	141.32	136.518
Austria	Male	Other External Causes	45-54	2013	65.5718	65.0374	29.3423	123.472	121.651
Austria	Male	Other External Causes	45-54	2014	58.7318	60.9151	29.3423	100.161	107.602
Austria	Male	Other External Causes	45-54	2015	58.4416	56.0395	29.3423	99.1722	90.9856
Austria	Male	Other External Causes	45-54	2016	50.945	54.3604	29.3423	73.6235	85.2632
Austria	Male	Other External Causes	45-54	2017	53.6945	51.6186	29.3423	82.9938	75.9189
Austria	Male	Other External Causes	45-54	2018	50.2162	53.0603	29.3423	71.1395	80.8322
Austria	Male	Other External Causes	45-54	2019	55.2701	52.7431	29.3423	88.3634	79.7514
Austria	Male	Other External Causes	55-64	1990	41.1277	41.1214	41.1277	0	0
Austria	Male	Other External Causes	55-64	1991	41.1151	40.2905	41.1277	-0.0306635	-2.03557
Austria	Male	Other External Causes	55-64	1992	38.6287	40.1595	41.1277	-6.07606	-2.35395
Austria	Male	Other External Causes	55-64	1993	40.7348	42.548	41.1277	-0.955143	3.45342
Austria	Male	Other External Causes	55-64	1994	48.2804	42.7784	41.1277	17.3915	4.01368
Austria	Male	Other External Causes	55-64	1995	39.32	42.1058	41.1277	-4.39526	2.37826
Austria	Male	Other External Causes	55-64	1996	38.717	37.1685	41.1277	-5.86142	-9.62651
Austria	Male	Other External Causes	55-64	1997	33.4685	35.2695	41.1277	-18.6229	-14.2439
Austria	Male	Other External Causes	55-64	1998	33.6229	34.1216	41.1277	-18.2474	-17.035
Austria	Male	Other External Causes	55-64	1999	35.2733	33.9349	41.1277	-14.2347	-17.4889
Austria	Male	Other External Causes	55-64	2000	32.9085	36.8625	41.1277	-19.9845	-10.3706
Austria	Male	Other External Causes	55-64	2001	42.4057	68.545	41.1277	3.10742	66.664
Austria	Male	Other External Causes	55-64	2002	130.321	103.382	41.1277	216.869	151.367
Austria	Male	Other External Causes	55-64	2003	137.418	133.592	41.1277	234.126	224.822
Austria	Male	Other External Causes	55-64	2004	133.036	138.761	41.1277	223.47	237.392
Austria	Male	Other External Causes	55-64	2005	145.831	135.522	41.1277	254.58	229.516
Austria	Male	Other External Causes	55-64	2006	127.701	135.957	41.1277	210.498	230.574
Austria	Male	Other External Causes	55-64	2007	134.34	131.695	41.1277	226.642	220.21
Austria	Male	Other External Causes	55-64	2008	133.044	137.521	41.1277	223.49	234.375
Austria	Male	Other External Causes	55-64	2009	145.178	136.385	41.1277	252.993	231.614
Austria	Male	Other External Causes	55-64	2010	130.933	131.438	41.1277	218.358	219.585
Austria	Male	Other External Causes	55-64	2011	118.202	122.475	41.1277	187.403	197.793
Austria	Male	Other External Causes	55-64	2012	118.291	117.759	41.1277	187.619	186.326
Austria	Male	Other External Causes	55-64	2013	116.784	116.921	41.1277	183.955	184.287
Austria	Male	Other External Causes	55-64	2014	115.687	114.999	41.1277	181.287	179.614
Austria	Male	Other External Causes	55-64	2015	112.525	113.034	41.1277	173.6	174.838
Austria	Male	Other External Causes	55-64	2016	110.891	108.194	41.1277	169.627	163.068
Austria	Male	Other External Causes	55-64	2017	101.165	104.002	41.1277	145.977	152.875
Austria	Male	Other External Causes	55-64	2018	99.9492	98.442	41.1277	143.022	139.357
Austria	Male	Other External Causes	55-64	2019	94.2121	97.0807	41.1277	129.072	136.047
Austria	Male	All Other Causes	25-44	1990	28.3296	30.3833	28.3296	0	0
Austria	Male	All Other Causes	25-44	1991	32.437	30.7292	28.3296	14.4985	8.47015
Austria	Male	All Other Causes	25-44	1992	31.4209	29.61	28.3296	10.912	4.51957
Austria	Male	All Other Causes	25-44	1993	24.9721	27.0053	28.3296	-11.8517	-4.67484
Austria	Male	All Other Causes	25-44	1994	24.6228	25.4701	28.3296	-13.0848	-10.0938
Austria	Male	All Other Causes	25-44	1995	26.8154	25.301	28.3296	-5.34487	-10.6908
Austria	Male	All Other Causes	25-44	1996	24.4647	24.1849	28.3296	-13.6427	-14.6303
Austria	Male	All Other Causes	25-44	1997	21.2746	22.745	28.3296	-24.9034	-19.7129
Austria	Male	All Other Causes	25-44	1998	22.4958	20.9641	28.3296	-20.5927	-25.9995
Austria	Male	All Other Causes	25-44	1999	19.1218	20.2837	28.3296	-32.5024	-28.401
Austria	Male	All Other Causes	25-44	2000	19.2335	19.7457	28.3296	-32.108	-30.3001
Austria	Male	All Other Causes	25-44	2001	20.8818	15.5359	28.3296	-26.2898	-45.1602
Austria	Male	All Other Causes	25-44	2002	6.49233	10.9829	28.3296	-77.0829	-61.2317
Austria	Male	All Other Causes	25-44	2003	5.57456	5.84063	28.3296	-80.3225	-79.3833
Austria	Male	All Other Causes	25-44	2004	5.45499	5.29907	28.3296	-80.7446	-81.2949
Austria	Male	All Other Causes	25-44	2005	4.86766	4.93247	28.3296	-82.8178	-82.589
Austria	Male	All Other Causes	25-44	2006	4.47477	4.61358	28.3296	-84.2046	-83.7147
Austria	Male	All Other Causes	25-44	2007	4.49831	4.5264	28.3296	-84.1215	-84.0224
Austria	Male	All Other Causes	25-44	2008	4.60612	5.51766	28.3296	-83.741	-80.5234
Austria	Male	All Other Causes	25-44	2009	7.44854	6.8139	28.3296	-73.7076	-75.9478
Austria	Male	All Other Causes	25-44	2010	8.38702	7.47411	28.3296	-70.3949	-73.6173
Austria	Male	All Other Causes	25-44	2011	6.58678	7.05445	28.3296	-76.7495	-75.0987
Austria	Male	All Other Causes	25-44	2012	6.18956	6.48338	28.3296	-78.1516	-77.1145
Austria	Male	All Other Causes	25-44	2013	6.67379	6.93933	28.3296	-76.4423	-75.505
Austria	Male	All Other Causes	25-44	2014	7.95463	7.4535	28.3296	-71.9212	-73.6901
Austria	Male	All Other Causes	25-44	2015	7.73207	8.21387	28.3296	-72.7068	-71.0061
Austria	Male	All Other Causes	25-44	2016	8.9549	8.27553	28.3296	-68.3903	-70.7884
Austria	Male	All Other Causes	25-44	2017	8.13963	8.47861	28.3296	-71.2681	-70.0716
Austria	Male	All Other Causes	25-44	2018	8.34129	8.30288	28.3296	-70.5563	-70.6919
Austria	Male	All Other Causes	25-44	2019	8.42773	8.38451	28.3296	-70.2512	-70.4037
Austria	Male	All Other Causes	45-54	1990	94.0281	101.37	94.0281	0	0
Austria	Male	All Other Causes	45-54	1991	108.712	103.747	94.0281	15.6165	10.3366
Austria	Male	All Other Causes	45-54	1992	108.502	106.369	94.0281	15.3933	13.1246
Austria	Male	All Other Causes	45-54	1993	101.893	103.095	94.0281	8.36394	9.64256
Austria	Male	All Other Causes	45-54	1994	98.8898	100.069	94.0281	5.17048	6.42427
Austria	Male	All Other Causes	45-54	1995	99.4238	101.339	94.0281	5.73838	7.7747
Austria	Male	All Other Causes	45-54	1996	105.702	97.7819	94.0281	12.4152	3.99219
Austria	Male	All Other Causes	45-54	1997	88.22	92.7856	94.0281	-6.17705	-1.32148
Austria	Male	All Other Causes	45-54	1998	84.4348	82.9786	94.0281	-10.2026	-11.7513
Austria	Male	All Other Causes	45-54	1999	76.2811	81.4187	94.0281	-18.8741	-13.4103
Austria	Male	All Other Causes	45-54	2000	83.5402	79.4083	94.0281	-11.1541	-15.5484
Austria	Male	All Other Causes	45-54	2001	78.4035	61.4866	94.0281	-16.617	-34.6082
Austria	Male	All Other Causes	45-54	2002	22.5163	40.5872	94.0281	-76.0536	-56.835
Austria	Male	All Other Causes	45-54	2003	20.8418	20.9119	94.0281	-77.8345	-77.76
Austria	Male	All Other Causes	45-54	2004	19.3775	17.7742	94.0281	-79.3918	-81.097
Austria	Male	All Other Causes	45-54	2005	13.1032	16.0289	94.0281	-86.0646	-82.9531
Austria	Male	All Other Causes	45-54	2006	15.6061	15.0231	94.0281	-83.4027	-84.0228
Austria	Male	All Other Causes	45-54	2007	16.36	15.0774	94.0281	-82.6009	-83.965
Austria	Male	All Other Causes	45-54	2008	13.2662	17.6438	94.0281	-85.8913	-81.2356
Austria	Male	All Other Causes	45-54	2009	23.3052	20.523	94.0281	-75.2147	-78.1735
Austria	Male	All Other Causes	45-54	2010	24.9977	24.6956	94.0281	-73.4146	-73.7359
Austria	Male	All Other Causes	45-54	2011	25.784	24.4346	94.0281	-72.5784	-74.0135
Austria	Male	All Other Causes	45-54	2012	22.5221	24.3782	94.0281	-76.0475	-74.0735
Austria	Male	All Other Causes	45-54	2013	24.8284	23.2401	94.0281	-73.5947	-75.2839
Austria	Male	All Other Causes	45-54	2014	22.3699	24.5972	94.0281	-76.2094	-73.8406
Austria	Male	All Other Causes	45-54	2015	26.5932	24.0653	94.0281	-71.7178	-74.4062
Austria	Male	All Other Causes	45-54	2016	23.2329	25.9058	94.0281	-75.2915	-72.4488
Austria	Male	All Other Causes	45-54	2017	27.8914	25.1756	94.0281	-70.3371	-73.2254
Austria	Male	All Other Causes	45-54	2018	24.4026	25.0478	94.0281	-74.0476	-73.3614
Austria	Male	All Other Causes	45-54	2019	22.8494	23.626	94.0281	-75.6994	-74.8735
Austria	Male	All Other Causes	55-64	1990	190.903	192.48	190.903	0	0
Austria	Male	All Other Causes	55-64	1991	194.056	196.951	190.903	1.65166	3.16797
Austria	Male	All Other Causes	55-64	1992	205.894	194.29	190.903	7.85225	1.77395
Austria	Male	All Other Causes	55-64	1993	182.92	187.592	190.903	-4.18206	-1.7348
Austria	Male	All Other Causes	55-64	1994	173.961	177.63	190.903	-8.87459	-6.95271
Austria	Male	All Other Causes	55-64	1995	176.01	167.844	190.903	-7.80149	-12.079
Austria	Male	All Other Causes	55-64	1996	153.561	160.788	190.903	-19.561	-15.7753
Austria	Male	All Other Causes	55-64	1997	152.793	146.295	190.903	-19.9634	-23.3672
Austria	Male	All Other Causes	55-64	1998	132.531	141.085	190.903	-30.5771	-26.0962
Austria	Male	All Other Causes	55-64	1999	137.931	136.382	190.903	-27.7482	-28.5597
Austria	Male	All Other Causes	55-64	2000	138.684	135.531	190.903	-27.3538	-29.0054
Austria	Male	All Other Causes	55-64	2001	129.978	102.051	190.903	-31.9141	-46.5429
Austria	Male	All Other Causes	55-64	2002	37.4919	69.7107	190.903	-80.3608	-63.4838
Austria	Male	All Other Causes	55-64	2003	41.6617	37.7538	190.903	-78.1766	-80.2236
Austria	Male	All Other Causes	55-64	2004	34.1078	39.4892	190.903	-82.1335	-79.3146
Austria	Male	All Other Causes	55-64	2005	42.6981	36.1144	190.903	-77.6337	-81.0824
Austria	Male	All Other Causes	55-64	2006	31.5374	38.0122	190.903	-83.4799	-80.0882
Austria	Male	All Other Causes	55-64	2007	39.8012	35.7548	190.903	-79.1511	-81.2707
Austria	Male	All Other Causes	55-64	2008	35.9259	50.1022	190.903	-81.1811	-73.7552
Austria	Male	All Other Causes	55-64	2009	74.5794	60.3855	190.903	-60.9334	-68.3685
Austria	Male	All Other Causes	55-64	2010	70.6513	71.7406	190.903	-62.9911	-62.4204
Austria	Male	All Other Causes	55-64	2011	69.9913	72.856	190.903	-63.3368	-61.8362
Austria	Male	All Other Causes	55-64	2012	77.9255	73.6829	190.903	-59.1806	-61.403
Austria	Male	All Other Causes	55-64	2013	73.1318	72.4981	190.903	-61.6917	-62.0237
Austria	Male	All Other Causes	55-64	2014	66.4369	67.9236	190.903	-65.1987	-64.4199
Austria	Male	All Other Causes	55-64	2015	64.2021	67.1399	190.903	-66.3693	-64.8304
Austria	Male	All Other Causes	55-64	2016	70.7808	68.4612	190.903	-62.9233	-64.1383
Austria	Male	All Other Causes	55-64	2017	70.4009	68.0303	190.903	-63.1222	-64.364
Austria	Male	All Other Causes	55-64	2018	62.9092	66.2492	190.903	-67.0466	-65.297
Austria	Male	All Other Causes	55-64	2019	65.4376	64.1734	190.903	-65.7221	-66.3843
Austria	Male	All Causes	25-44	1990	193.066	196.46	193.066	0	0
Austria	Male	All Causes	25-44	1991	199.855	192.224	193.066	3.51671	-0.436004
Austria	Male	All Causes	25-44	1992	183.751	188.434	193.066	-4.82472	-2.39906
Austria	Male	All Causes	25-44	1993	181.696	183.496	193.066	-5.88918	-4.95667
Austria	Male	All Causes	25-44	1994	185.042	182.726	193.066	-4.15611	-5.35544
Austria	Male	All Causes	25-44	1995	181.441	178.219	193.066	-6.02102	-7.69
Austria	Male	All Causes	25-44	1996	168.174	167.386	193.066	-12.8929	-13.3012
Austria	Male	All Causes	25-44	1997	152.542	156.294	193.066	-20.9896	-19.0461
Austria	Male	All Causes	25-44	1998	148.166	150.03	193.066	-23.2559	-22.2908
Austria	Male	All Causes	25-44	1999	149.381	148.17	193.066	-22.6269	-23.2542
Austria	Male	All Causes	25-44	2000	146.962	145.119	193.066	-23.8796	-24.8345
Austria	Male	All Causes	25-44	2001	139.013	140.456	193.066	-27.9969	-27.2495
Austria	Male	All Causes	25-44	2002	135.393	133.202	193.066	-29.872	-31.0071
Austria	Male	All Causes	25-44	2003	125.198	127.33	193.066	-35.1525	-34.0483
Austria	Male	All Causes	25-44	2004	121.399	121.865	193.066	-37.1204	-36.8791
Austria	Male	All Causes	25-44	2005	118.997	117.057	193.066	-38.3643	-39.3692
Austria	Male	All Causes	25-44	2006	110.776	113.092	193.066	-42.6229	-41.4228
Austria	Male	All Causes	25-44	2007	109.504	107.722	193.066	-43.2813	-44.2047
Austria	Male	All Causes	25-44	2008	102.885	106.375	193.066	-46.71	-44.9021
Austria	Male	All Causes	25-44	2009	106.737	104.89	193.066	-44.7148	-45.6715
Austria	Male	All Causes	25-44	2010	105.048	103.788	193.066	-45.5897	-46.242
Austria	Male	All Causes	25-44	2011	99.5807	101.38	193.066	-48.4213	-47.4896
Austria	Male	All Causes	25-44	2012	99.5105	96.467	193.066	-48.4577	-50.0341
Austria	Male	All Causes	25-44	2013	90.31	93.5547	193.066	-53.2232	-51.5426
Austria	Male	All Causes	25-44	2014	90.8436	90.9874	193.066	-52.9468	-52.8723
Austria	Male	All Causes	25-44	2015	91.8086	89.4668	193.066	-52.447	-53.6599
Austria	Male	All Causes	25-44	2016	85.7483	87.8195	193.066	-55.586	-54.5131
Austria	Male	All Causes	25-44	2017	85.9018	85.8079	193.066	-55.5065	-55.5551
Austria	Male	All Causes	25-44	2018	85.7738	86.3397	193.066	-55.5727	-55.2796
Austria	Male	All Causes	25-44	2019	87.3435	86.5587	193.066	-54.7597	-55.1662
Austria	Male	All Causes	45-54	1990	586.511	589.79	586.511	0	0
Austria	Male	All Causes	45-54	1991	593.069	594.936	586.511	1.11824	1.43653
Austria	Male	All Causes	45-54	1992	605.228	592.967	586.511	3.19135	1.10084
Austria	Male	All Causes	45-54	1993	580.604	581.182	586.511	-1.00707	-0.908514
Austria	Male	All Causes	45-54	1994	557.714	571.26	586.511	-4.90982	-2.60028
Austria	Male	All Causes	45-54	1995	575.461	573.094	586.511	-1.88396	-2.28749
Austria	Male	All Causes	45-54	1996	586.108	570.819	586.511	-0.068694	-2.67544
Austria	Male	All Causes	45-54	1997	550.888	560.253	586.511	-6.07366	-4.47702
Austria	Male	All Causes	45-54	1998	543.762	528.665	586.511	-7.2887	-9.86265
Austria	Male	All Causes	45-54	1999	491.346	510.806	586.511	-16.2256	-12.9077
Austria	Male	All Causes	45-54	2000	497.31	491.511	586.511	-15.2087	-16.1975
Austria	Male	All Causes	45-54	2001	485.877	486.213	586.511	-17.1581	-17.1008
Austria	Male	All Causes	45-54	2002	475.451	473.637	586.511	-18.9357	-19.245
Austria	Male	All Causes	45-54	2003	459.583	459.772	586.511	-21.6411	-21.6089
Austria	Male	All Causes	45-54	2004	444.283	441.369	586.511	-24.2498	-24.7467
Austria	Male	All Causes	45-54	2005	420.24	420.084	586.511	-28.3492	-28.3757
Austria	Male	All Causes	45-54	2006	395.73	404.31	586.511	-32.5281	-31.0652
Austria	Male	All Causes	45-54	2007	396.961	390.255	586.511	-32.3183	-33.4616
Austria	Male	All Causes	45-54	2008	378.074	390.373	586.511	-35.5384	-33.4415
Austria	Male	All Causes	45-54	2009	396.084	387.689	586.511	-32.4677	-33.8991
Austria	Male	All Causes	45-54	2010	388.909	381.999	586.511	-33.691	-34.8692
Austria	Male	All Causes	45-54	2011	361.003	365.336	586.511	-38.449	-37.7103
Austria	Male	All Causes	45-54	2012	346.094	351.684	586.511	-40.991	-40.0379
Austria	Male	All Causes	45-54	2013	347.955	339.108	586.511	-40.6738	-42.1821
Austria	Male	All Causes	45-54	2014	323.276	329.308	586.511	-44.8814	-43.853
Austria	Male	All Causes	45-54	2015	316.694	310.862	586.511	-46.0037	-46.9981
Austria	Male	All Causes	45-54	2016	292.616	299.31	586.511	-50.1091	-48.9677
Austria	Male	All Causes	45-54	2017	288.62	288.708	586.511	-50.7903	-50.7754
Austria	Male	All Causes	45-54	2018	284.887	282.937	586.511	-51.4268	-51.7593
Austria	Male	All Causes	45-54	2019	275.305	280.096	586.511	-53.0606	-52.2437
Austria	Male	All Causes	55-64	1990	1547.39	1534.18	1547.39	0	0
Austria	Male	All Causes	55-64	1991	1520.97	1524.7	1547.39	-1.70728	-1.46677
Austria	Male	All Causes	55-64	1992	1505.72	1499.74	1547.39	-2.69302	-3.0793
Austria	Male	All Causes	55-64	1993	1472.54	1464.12	1547.39	-4.8376	-5.38124
Austria	Male	All Causes	55-64	1994	1414.11	1425.89	1547.39	-8.61309	-7.85204
Austria	Male	All Causes	55-64	1995	1391.02	1377.12	1547.39	-10.1054	-11.0035
Austria	Male	All Causes	55-64	1996	1326.24	1335.21	1547.39	-14.2921	-13.7119
Austria	Male	All Causes	55-64	1997	1288.38	1268.7	1547.39	-16.7383	-18.0103
Austria	Male	All Causes	55-64	1998	1191.49	1227.18	1547.39	-23.0004	-20.6937
Austria	Male	All Causes	55-64	1999	1201.67	1179.26	1547.39	-22.3425	-23.7904
Austria	Male	All Causes	55-64	2000	1144.63	1142.65	1547.39	-26.0282	-26.1563
Austria	Male	All Causes	55-64	2001	1081.65	1099.65	1547.39	-30.0983	-28.9354
Austria	Male	All Causes	55-64	2002	1072.66	1080.8	1547.39	-30.6796	-30.1533
Austria	Male	All Causes	55-64	2003	1088.1	1077.28	1547.39	-29.682	-30.3808
Austria	Male	All Causes	55-64	2004	1071.09	1079.67	1547.39	-30.7807	-30.2267
Austria	Male	All Causes	55-64	2005	1079.81	1065.15	1547.39	-30.2173	-31.1645
Austria	Male	All Causes	55-64	2006	1044.56	1047.12	1547.39	-32.4955	-32.33
Austria	Male	All Causes	55-64	2007	1016.99	1022.18	1547.39	-34.277	-33.942
Austria	Male	All Causes	55-64	2008	1004.98	1022.38	1547.39	-35.0535	-33.9289
Austria	Male	All Causes	55-64	2009	1045.17	1019.15	1547.39	-32.4562	-34.1378
Austria	Male	All Causes	55-64	2010	1007.3	1010.94	1547.39	-34.9036	-34.668
Austria	Male	All Causes	55-64	2011	980.364	982.599	1547.39	-36.6441	-36.4997
Austria	Male	All Causes	55-64	2012	960.137	958.324	1547.39	-37.9513	-38.0684
Austria	Male	All Causes	55-64	2013	934.471	929.519	1547.39	-39.6099	-39.9299
Austria	Male	All Causes	55-64	2014	893.949	905.496	1547.39	-42.2286	-41.4824
Austria	Male	All Causes	55-64	2015	888.069	880.096	1547.39	-42.6087	-43.1239
Austria	Male	All Causes	55-64	2016	858.27	857.678	1547.39	-44.5344	-44.5727
Austria	Male	All Causes	55-64	2017	826.696	838.517	1547.39	-46.5749	-45.811
Austria	Male	All Causes	55-64	2018	830.584	808.922	1547.39	-46.3236	-47.7235
Austria	Male	All Causes	55-64	2019	769.485	800.035	1547.39	-50.2721	-48.2979
Austria	Female	Infectious and Parasitic Diseases	25-44	1990	0.431349	0.306965	0.431349	0	0
Austria	Female	Infectious and Parasitic Diseases	25-44	1991	0.182581	0.330645	0.431349	-57.6721	-23.3462
Austria	Female	Infectious and Parasitic Diseases	25-44	1992	0.378006	0.364312	0.431349	-12.3666	-15.5413
Austria	Female	Infectious and Parasitic Diseases	25-44	1993	0.532348	0.542953	0.431349	23.4147	25.8733
Austria	Female	Infectious and Parasitic Diseases	25-44	1994	0.718506	0.577381	0.431349	66.5718	33.8547
Austria	Female	Infectious and Parasitic Diseases	25-44	1995	0.481288	0.518212	0.431349	11.5774	20.1375
Austria	Female	Infectious and Parasitic Diseases	25-44	1996	0.354842	0.422106	0.431349	-17.7367	-2.14277
Austria	Female	Infectious and Parasitic Diseases	25-44	1997	0.430189	0.439156	0.431349	-0.269014	1.80992
Austria	Female	Infectious and Parasitic Diseases	25-44	1998	0.532438	0.47695	0.431349	23.4355	10.5717
Austria	Female	Infectious and Parasitic Diseases	25-44	1999	0.468224	0.542867	0.431349	8.54874	25.8533
Austria	Female	Infectious and Parasitic Diseases	25-44	2000	0.627939	0.552818	0.431349	45.5756	28.1603
Austria	Female	Infectious and Parasitic Diseases	25-44	2001	0.562292	0.711951	0.431349	30.3567	65.0522
Austria	Female	Infectious and Parasitic Diseases	25-44	2002	0.945623	0.81909	0.431349	119.225	89.8904
Austria	Female	Infectious and Parasitic Diseases	25-44	2003	0.949356	0.876244	0.431349	120.09	103.14
Austria	Female	Infectious and Parasitic Diseases	25-44	2004	0.733752	0.900964	0.431349	70.1064	108.871
Austria	Female	Infectious and Parasitic Diseases	25-44	2005	1.01978	0.734946	0.431349	136.417	70.3831
Austria	Female	Infectious and Parasitic Diseases	25-44	2006	0.451302	0.72797	0.431349	4.62576	68.7658
Austria	Female	Infectious and Parasitic Diseases	25-44	2007	0.712824	0.73164	0.431349	65.2547	69.6166
Austria	Female	Infectious and Parasitic Diseases	25-44	2008	1.03079	0.823938	0.431349	138.969	91.0143
Austria	Female	Infectious and Parasitic Diseases	25-44	2009	0.728199	0.789389	0.431349	68.8189	83.0046
Austria	Female	Infectious and Parasitic Diseases	25-44	2010	0.609175	0.731503	0.431349	41.2254	69.5849
Austria	Female	Infectious and Parasitic Diseases	25-44	2011	0.857136	0.631694	0.431349	98.7104	46.4461
Austria	Female	Infectious and Parasitic Diseases	25-44	2012	0.428771	0.721155	0.431349	-0.597694	67.1859
Austria	Female	Infectious and Parasitic Diseases	25-44	2013	0.877558	0.671724	0.431349	103.445	55.7264
Austria	Female	Infectious and Parasitic Diseases	25-44	2014	0.708844	0.712551	0.431349	64.3319	65.1913
Austria	Female	Infectious and Parasitic Diseases	25-44	2015	0.551252	0.570095	0.431349	27.7971	32.1656
Austria	Female	Infectious and Parasitic Diseases	25-44	2016	0.45019	0.450712	0.431349	4.3678	4.48899
Austria	Female	Infectious and Parasitic Diseases	25-44	2017	0.350696	0.535937	0.431349	-18.698	24.2467
Austria	Female	Infectious and Parasitic Diseases	25-44	2018	0.806926	0.605935	0.431349	87.0703	40.4744
Austria	Female	Infectious and Parasitic Diseases	25-44	2019	0.660184	0.733555	0.431349	53.0509	70.0606
Austria	Female	Infectious and Parasitic Diseases	45-54	1990	1.94956	1.49108	1.94956	0	0
Austria	Female	Infectious and Parasitic Diseases	45-54	1991	1.0326	1.52981	1.94956	-47.0343	-21.5305
Austria	Female	Infectious and Parasitic Diseases	45-54	1992	1.60727	1.52346	1.94956	-17.5572	-21.8562
Austria	Female	Infectious and Parasitic Diseases	45-54	1993	1.93051	1.50042	1.94956	-0.977169	-23.038
Austria	Female	Infectious and Parasitic Diseases	45-54	1994	0.96348	1.16335	1.94956	-50.5797	-40.3279
Austria	Female	Infectious and Parasitic Diseases	45-54	1995	0.596045	0.801659	1.94956	-69.4267	-58.8801
Austria	Female	Infectious and Parasitic Diseases	45-54	1996	0.845451	0.694813	1.94956	-56.6338	-64.3605
Austria	Female	Infectious and Parasitic Diseases	45-54	1997	0.642943	1.17854	1.94956	-67.0211	-39.5485
Austria	Female	Infectious and Parasitic Diseases	45-54	1998	2.04722	1.10084	1.94956	5.00938	-43.5339
Austria	Female	Infectious and Parasitic Diseases	45-54	1999	0.612356	1.68715	1.94956	-68.5901	-13.46
Austria	Female	Infectious and Parasitic Diseases	45-54	2000	2.40187	1.58539	1.94956	23.2006	-18.6796
Austria	Female	Infectious and Parasitic Diseases	45-54	2001	1.74194	2.0773	1.94956	-10.6494	6.55213
Austria	Female	Infectious and Parasitic Diseases	45-54	2002	2.08808	1.76953	1.94956	7.10525	-9.23434
Austria	Female	Infectious and Parasitic Diseases	45-54	2003	1.47857	1.90863	1.94956	-24.1589	-2.09955
Austria	Female	Infectious and Parasitic Diseases	45-54	2004	2.15924	1.77777	1.94956	10.755	-8.812
Austria	Female	Infectious and Parasitic Diseases	45-54	2005	1.69549	1.57108	1.94956	-13.0321	-19.4136
Austria	Female	Infectious and Parasitic Diseases	45-54	2006	0.858516	1.57099	1.94956	-55.9636	-19.4185
Austria	Female	Infectious and Parasitic Diseases	45-54	2007	2.15895	1.75342	1.94956	10.7403	-10.0609
Austria	Female	Infectious and Parasitic Diseases	45-54	2008	2.24278	2.35565	1.94956	15.0405	20.8298
Austria	Female	Infectious and Parasitic Diseases	45-54	2009	2.66522	2.4132	1.94956	36.7086	23.7816
Austria	Female	Infectious and Parasitic Diseases	45-54	2010	2.33159	2.44573	1.94956	19.5958	25.4505
Austria	Female	Infectious and Parasitic Diseases	45-54	2011	2.34039	2.15847	1.94956	20.047	10.7158
Austria	Female	Infectious and Parasitic Diseases	45-54	2012	1.80343	2.10902	1.94956	-7.49539	8.17921
Austria	Female	Infectious and Parasitic Diseases	45-54	2013	2.18324	1.85952	1.94956	11.9861	-4.61874
Austria	Female	Infectious and Parasitic Diseases	45-54	2014	1.59188	1.73725	1.94956	-18.3469	-10.8901
Austria	Female	Infectious and Parasitic Diseases	45-54	2015	1.43665	1.82307	1.94956	-26.3093	-6.48819
Austria	Female	Infectious and Parasitic Diseases	45-54	2016	2.44069	1.67032	1.94956	25.1916	-14.3236
Austria	Female	Infectious and Parasitic Diseases	45-54	2017	1.13361	1.72219	1.94956	-41.853	-11.6625
Austria	Female	Infectious and Parasitic Diseases	45-54	2018	1.59228	1.30579	1.94956	-18.3263	-33.0214
Austria	Female	Infectious and Parasitic Diseases	45-54	2019	1.19148	1.39188	1.94956	-38.8849	-28.6056
Austria	Female	Infectious and Parasitic Diseases	55-64	1990	3.5606	3.92331	3.5606	0	0
Austria	Female	Infectious and Parasitic Diseases	55-64	1991	4.28603	3.81637	3.5606	20.3739	7.18343
Austria	Female	Infectious and Parasitic Diseases	55-64	1992	3.60248	3.46949	3.5606	1.17643	-2.55873
Austria	Female	Infectious and Parasitic Diseases	55-64	1993	2.51996	3.28127	3.5606	-29.2265	-7.84482
Austria	Female	Infectious and Parasitic Diseases	55-64	1994	3.72138	2.8913	3.5606	4.51559	-18.7973
Austria	Female	Infectious and Parasitic Diseases	55-64	1995	2.43256	2.87702	3.5606	-31.681	-19.1983
Austria	Female	Infectious and Parasitic Diseases	55-64	1996	2.47713	2.63102	3.5606	-30.4294	-26.1072
Austria	Female	Infectious and Parasitic Diseases	55-64	1997	2.98338	3.23913	3.5606	-16.2112	-9.02847
Austria	Female	Infectious and Parasitic Diseases	55-64	1998	4.25688	3.26927	3.5606	19.5551	-8.18187
Austria	Female	Infectious and Parasitic Diseases	55-64	1999	2.56756	3.01132	3.5606	-27.8896	-15.4266
Austria	Female	Infectious and Parasitic Diseases	55-64	2000	2.20951	2.51878	3.5606	-37.9455	-29.2597
Austria	Female	Infectious and Parasitic Diseases	55-64	2001	2.77926	2.94013	3.5606	-21.9441	-17.426
Austria	Female	Infectious and Parasitic Diseases	55-64	2002	3.83162	3.55536	3.5606	7.6117	-0.146964
Austria	Female	Infectious and Parasitic Diseases	55-64	2003	4.05522	3.97667	3.5606	13.8915	11.6854
Austria	Female	Infectious and Parasitic Diseases	55-64	2004	4.04317	4.41745	3.5606	13.5531	24.0648
Austria	Female	Infectious and Parasitic Diseases	55-64	2005	5.15395	4.52126	3.5606	44.7496	26.9803
Austria	Female	Infectious and Parasitic Diseases	55-64	2006	4.36665	4.43071	3.5606	22.6381	24.4372
Austria	Female	Infectious and Parasitic Diseases	55-64	2007	3.77152	3.96558	3.5606	5.92385	11.3741
Austria	Female	Infectious and Parasitic Diseases	55-64	2008	3.75858	3.68659	3.5606	5.56042	3.53857
Austria	Female	Infectious and Parasitic Diseases	55-64	2009	3.52967	3.58136	3.5606	-0.868557	0.583116
Austria	Female	Infectious and Parasitic Diseases	55-64	2010	3.45583	3.37742	3.5606	-2.94252	-5.1445
Austria	Female	Infectious and Parasitic Diseases	55-64	2011	3.14677	3.29928	3.5606	-11.6224	-7.3392
Austria	Female	Infectious and Parasitic Diseases	55-64	2012	3.29524	3.3544	3.5606	-7.45265	-5.79117
Austria	Female	Infectious and Parasitic Diseases	55-64	2013	3.62118	3.88293	3.5606	1.70156	9.0528
Austria	Female	Infectious and Parasitic Diseases	55-64	2014	4.73237	4.20853	3.5606	32.9095	18.1973
Austria	Female	Infectious and Parasitic Diseases	55-64	2015	4.27204	4.24967	3.5606	19.9809	19.3528
Austria	Female	Infectious and Parasitic Diseases	55-64	2016	3.74461	4.25239	3.5606	5.16801	19.4292
Austria	Female	Infectious and Parasitic Diseases	55-64	2017	4.74053	4.44507	3.5606	33.1388	24.8407
Austria	Female	Infectious and Parasitic Diseases	55-64	2018	4.85008	4.01959	3.5606	36.2154	12.891
Austria	Female	Infectious and Parasitic Diseases	55-64	2019	2.46816	3.65912	3.5606	-30.6812	2.76707
Austria	Female	HIV/AIDS	25-44	1990	0.439098	0.655136	0.439098	0	0
Austria	Female	HIV/AIDS	25-44	1991	0.871175	0.959247	0.439098	98.4011	118.459
Austria	Female	HIV/AIDS	25-44	1992	1.56747	1.47484	0.439098	256.975	235.881
Austria	Female	HIV/AIDS	25-44	1993	1.98589	1.73317	0.439098	352.266	294.713
Austria	Female	HIV/AIDS	25-44	1994	1.64617	1.63408	0.439098	274.897	272.145
Austria	Female	HIV/AIDS	25-44	1995	1.27018	1.49996	0.439098	189.271	241.6
Austria	Female	HIV/AIDS	25-44	1996	1.58353	1.10503	0.439098	260.633	151.66
Austria	Female	HIV/AIDS	25-44	1997	0.461385	0.893348	0.439098	5.07573	103.451
Austria	Female	HIV/AIDS	25-44	1998	0.635128	0.668482	0.439098	44.6439	52.2399
Austria	Female	HIV/AIDS	25-44	1999	0.908932	0.724	0.439098	107	64.8836
Austria	Female	HIV/AIDS	25-44	2000	0.627939	0.775179	0.439098	43.0067	76.5391
Austria	Female	HIV/AIDS	25-44	2001	0.788665	0.641675	0.439098	79.6105	46.1349
Austria	Female	HIV/AIDS	25-44	2002	0.50842	0.668339	0.439098	15.7875	52.2075
Austria	Female	HIV/AIDS	25-44	2003	0.707933	0.562809	0.439098	61.2246	28.1741
Austria	Female	HIV/AIDS	25-44	2004	0.472075	0.495123	0.439098	7.51024	12.7591
Austria	Female	HIV/AIDS	25-44	2005	0.30536	0.43661	0.439098	-30.4574	-0.566466
Austria	Female	HIV/AIDS	25-44	2006	0.532396	0.467446	0.439098	21.2477	6.45598
Austria	Female	HIV/AIDS	25-44	2007	0.564581	0.503781	0.439098	28.5776	14.7309
Austria	Female	HIV/AIDS	25-44	2008	0.414366	0.462483	0.439098	-5.63248	5.32582
Austria	Female	HIV/AIDS	25-44	2009	0.408503	0.444728	0.439098	-6.96764	1.28222
Austria	Female	HIV/AIDS	25-44	2010	0.511315	0.333954	0.439098	16.4468	-23.9453
Austria	Female	HIV/AIDS	25-44	2011	0.0820455	0.314175	0.439098	-81.315	-28.4498
Austria	Female	HIV/AIDS	25-44	2012	0.349165	0.20319	0.439098	-20.4813	-53.7255
Austria	Female	HIV/AIDS	25-44	2013	0.17836	0.232568	0.439098	-59.3803	-47.035
Austria	Female	HIV/AIDS	25-44	2014	0.170179	0.231941	0.439098	-61.2434	-47.1777
Austria	Female	HIV/AIDS	25-44	2015	0.347285	0.198464	0.439098	-20.9093	-54.8019
Austria	Female	HIV/AIDS	25-44	2016	0.0779275	0.224844	0.439098	-82.2528	-48.7941
Austria	Female	HIV/AIDS	25-44	2017	0.249319	0.138989	0.439098	-43.2202	-68.3468
Austria	Female	HIV/AIDS	25-44	2018	0.0897197	0.221199	0.439098	-79.5673	-49.6241
Austria	Female	HIV/AIDS	25-44	2019	0.32456	0.20714	0.439098	-26.0848	-52.826
Austria	Female	HIV/AIDS	45-54	1990	0.445678	0.327319	0.445678	0	0
Austria	Female	HIV/AIDS	45-54	1991	0.208959	0.218213	0.445678	-53.1143	-51.0381
Austria	Female	HIV/AIDS	45-54	1992	0	0.207664	0.445678	-100	-53.405
Austria	Female	HIV/AIDS	45-54	1993	0.414032	0.411173	0.445678	-7.10066	-7.74218
Austria	Female	HIV/AIDS	45-54	1994	0.819487	0.544275	0.445678	83.8741	22.1228
Austria	Female	HIV/AIDS	45-54	1995	0.399305	0.54135	0.445678	-10.4051	21.4666
Austria	Female	HIV/AIDS	45-54	1996	0.405258	0.268188	0.445678	-9.06937	-39.8248
Austria	Female	HIV/AIDS	45-54	1997	0	0.135086	0.445678	-100	-69.6898
Austria	Female	HIV/AIDS	45-54	1998	0	0.13126	0.445678	-100	-70.5482
Austria	Female	HIV/AIDS	45-54	1999	0.393781	0.395668	0.445678	-11.6445	-11.2212
Austria	Female	HIV/AIDS	45-54	2000	0.793222	0.589217	0.445678	77.9808	32.2068
Austria	Female	HIV/AIDS	45-54	2001	0.580648	0.584106	0.445678	30.2841	31.0599
Austria	Female	HIV/AIDS	45-54	2002	0.378447	0.385647	0.445678	-15.0852	-13.4698
Austria	Female	HIV/AIDS	45-54	2003	0.197844	0.54279	0.445678	-55.6083	21.7897
Austria	Female	HIV/AIDS	45-54	2004	1.05208	0.601651	0.445678	136.063	34.9966
Austria	Female	HIV/AIDS	45-54	2005	0.555028	0.589074	0.445678	24.5356	32.1747
Austria	Female	HIV/AIDS	45-54	2006	0.160115	0.34213	0.445678	-64.0739	-23.234
Austria	Female	HIV/AIDS	45-54	2007	0.311246	0.266425	0.445678	-30.1635	-40.2204
Austria	Female	HIV/AIDS	45-54	2008	0.327914	0.367973	0.445678	-26.4237	-17.4352
Austria	Female	HIV/AIDS	45-54	2009	0.46476	0.312224	0.445678	4.28149	-29.9441
Austria	Female	HIV/AIDS	45-54	2010	0.143998	0.500126	0.445678	-67.6901	12.2167
Austria	Female	HIV/AIDS	45-54	2011	0.891618	0.487017	0.445678	100.059	9.2755
Austria	Female	HIV/AIDS	45-54	2012	0.425435	0.735246	0.445678	-4.54209	64.9722
Austria	Female	HIV/AIDS	45-54	2013	0.888683	0.585012	0.445678	99.4001	31.2632
Austria	Female	HIV/AIDS	45-54	2014	0.440917	0.730512	0.445678	-1.06834	63.9101
Austria	Female	HIV/AIDS	45-54	2015	0.861935	0.531098	0.445678	93.3984	19.1662
Austria	Female	HIV/AIDS	45-54	2016	0.290442	0.480362	0.445678	-34.8315	7.78228
Austria	Female	HIV/AIDS	45-54	2017	0.28871	0.333565	0.445678	-35.22	-25.1556
Austria	Female	HIV/AIDS	45-54	2018	0.421544	0.236751	0.445678	-5.41529	-46.8784
Austria	Female	HIV/AIDS	45-54	2019	0	0.210772	0.445678	-100	-52.7076
Austria	Female	HIV/AIDS	55-64	1990	0	0	0.275103	-100	0
Austria	Female	HIV/AIDS	55-64	1991	0	0.0917011	0.275103	-100	-66.6667
Austria	Female	HIV/AIDS	55-64	1992	0.275103	0.0917011	0.275103	0	-66.6667
Austria	Female	HIV/AIDS	55-64	1993	0	0.345976	0.275103	-100	25.7624
Austria	Female	HIV/AIDS	55-64	1994	0.762825	0.659702	0.275103	177.287	139.802
Austria	Female	HIV/AIDS	55-64	1995	1.21628	0.659702	0.275103	342.118	139.802
Austria	Female	HIV/AIDS	55-64	1996	0	0.472735	0.275103	-100	71.8393
Austria	Female	HIV/AIDS	55-64	1997	0.201924	0.0673082	0.275103	-26.6004	-75.5335
Austria	Female	HIV/AIDS	55-64	1998	0	0.232299	0.275103	-100	-15.5593
Austria	Female	HIV/AIDS	55-64	1999	0.494973	0.164991	0.275103	79.9227	-40.0258
Austria	Female	HIV/AIDS	55-64	2000	0	0.164991	0.275103	-100	-40.0258
Austria	Female	HIV/AIDS	55-64	2001	0	0.0634571	0.275103	-100	-76.9334
Austria	Female	HIV/AIDS	55-64	2002	0.190371	0.272495	0.275103	-30.8001	-0.948026
Austria	Female	HIV/AIDS	55-64	2003	0.627114	0.272495	0.275103	127.956	-0.948026
Austria	Female	HIV/AIDS	55-64	2004	0	0.280161	0.275103	-100	1.83846
Austria	Female	HIV/AIDS	55-64	2005	0.213368	0.142015	0.275103	-22.4406	-48.3776
Austria	Female	HIV/AIDS	55-64	2006	0.212676	0.142015	0.275103	-22.6921	-48.3776
Austria	Female	HIV/AIDS	55-64	2007	0	0.140173	0.275103	-100	-49.047
Austria	Female	HIV/AIDS	55-64	2008	0.207844	0.0692812	0.275103	-24.4488	-74.8163
Austria	Female	HIV/AIDS	55-64	2009	0	0.136547	0.275103	-100	-50.3651
Austria	Female	HIV/AIDS	55-64	2010	0.201798	0.395423	0.275103	-26.6465	43.7361
Austria	Female	HIV/AIDS	55-64	2011	0.98447	0.460355	0.275103	257.855	67.3391
Austria	Female	HIV/AIDS	55-64	2012	0.194797	0.517296	0.275103	-29.1912	88.0371
Austria	Female	HIV/AIDS	55-64	2013	0.372621	0.249035	0.275103	35.4477	-9.47589
Austria	Female	HIV/AIDS	55-64	2014	0.179686	0.184102	0.275103	-34.6842	-33.0788
Austria	Female	HIV/AIDS	55-64	2015	0	0.115954	0.275103	-100	-57.8508
Austria	Female	HIV/AIDS	55-64	2016	0.168175	0.225101	0.275103	-38.8682	-18.1759
Austria	Female	HIV/AIDS	55-64	2017	0.507127	0.225101	0.275103	84.3405	-18.1759
Austria	Female	HIV/AIDS	55-64	2018	0	0.276362	0.275103	-100	0.457751
Austria	Female	HIV/AIDS	55-64	2019	0.321961	0.16098	0.275103	17.0328	-41.4836
Austria	Female	Respiratory Diseases	25-44	1990	2.8409	2.87819	2.8409	0	0
Austria	Female	Respiratory Diseases	25-44	1991	2.91547	2.40701	2.8409	2.62466	-15.2733
Austria	Female	Respiratory Diseases	25-44	1992	1.46464	1.9801	2.8409	-48.4444	-30.3004
Austria	Female	Respiratory Diseases	25-44	1993	1.56018	1.59061	2.8409	-45.0815	-44.0105
Austria	Female	Respiratory Diseases	25-44	1994	1.747	1.65145	2.8409	-38.5054	-41.869
Austria	Female	Respiratory Diseases	25-44	1995	1.64716	1.65042	2.8409	-42.0199	-41.9052
Austria	Female	Respiratory Diseases	25-44	1996	1.55709	1.37775	2.8409	-45.1902	-51.5032
Austria	Female	Respiratory Diseases	25-44	1997	0.928994	1.12837	2.8409	-67.2993	-60.2812
Austria	Female	Respiratory Diseases	25-44	1998	0.899031	1.00043	2.8409	-68.354	-64.7848
Austria	Female	Respiratory Diseases	25-44	1999	1.17326	1.10363	2.8409	-58.7011	-61.1523
Austria	Female	Respiratory Diseases	25-44	2000	1.23858	1.18022	2.8409	-56.4017	-58.4563
Austria	Female	Respiratory Diseases	25-44	2001	1.12881	1.16616	2.8409	-60.266	-58.9511
Austria	Female	Respiratory Diseases	25-44	2002	1.13109	1.09391	2.8409	-60.1855	-61.4943
Austria	Female	Respiratory Diseases	25-44	2003	1.02183	0.923392	2.8409	-64.0315	-67.4965
Austria	Female	Respiratory Diseases	25-44	2004	0.617254	0.807909	2.8409	-78.2726	-71.5616
Austria	Female	Respiratory Diseases	25-44	2005	0.784642	0.671566	2.8409	-72.3806	-76.3608
Austria	Female	Respiratory Diseases	25-44	2006	0.612803	0.785521	2.8409	-78.4293	-72.3496
Austria	Female	Respiratory Diseases	25-44	2007	0.959119	0.737203	2.8409	-66.239	-74.0504
Austria	Female	Respiratory Diseases	25-44	2008	0.639688	0.943844	2.8409	-77.4829	-66.7767
Austria	Female	Respiratory Diseases	25-44	2009	1.23272	0.865568	2.8409	-56.608	-69.532
Austria	Female	Respiratory Diseases	25-44	2010	0.724293	0.844938	2.8409	-74.5049	-70.2581
Austria	Female	Respiratory Diseases	25-44	2011	0.577797	0.545133	2.8409	-79.6615	-80.8113
Austria	Female	Respiratory Diseases	25-44	2012	0.33331	0.590338	2.8409	-88.2675	-79.2201
Austria	Female	Respiratory Diseases	25-44	2013	0.859907	0.539229	2.8409	-69.7312	-81.0191
Austria	Female	Respiratory Diseases	25-44	2014	0.42447	0.549593	2.8409	-85.0586	-80.6543
Austria	Female	Respiratory Diseases	25-44	2015	0.364401	0.442804	2.8409	-87.1731	-84.4133
Austria	Female	Respiratory Diseases	25-44	2016	0.539539	0.511937	2.8409	-81.0082	-81.9798
Austria	Female	Respiratory Diseases	25-44	2017	0.631872	0.838472	2.8409	-77.7581	-70.4857
Austria	Female	Respiratory Diseases	25-44	2018	1.344	0.832895	2.8409	-52.691	-70.682
Austria	Female	Respiratory Diseases	25-44	2019	0.522809	0.933407	2.8409	-81.5971	-67.144
Austria	Female	Respiratory Diseases	45-54	1990	8.54963	8.06737	8.54963	0	0
Austria	Female	Respiratory Diseases	45-54	1991	7.58512	7.00033	8.54963	-11.2813	-18.1213
Austria	Female	Respiratory Diseases	45-54	1992	4.86624	6.495	8.54963	-43.0825	-24.0318
Austria	Female	Respiratory Diseases	45-54	1993	7.03363	6.32427	8.54963	-17.7317	-26.0287
Austria	Female	Respiratory Diseases	45-54	1994	7.07293	7.33606	8.54963	-17.272	-14.1943
Austria	Female	Respiratory Diseases	45-54	1995	7.90163	6.82974	8.54963	-7.57927	-20.1165
Austria	Female	Respiratory Diseases	45-54	1996	5.51466	6.11935	8.54963	-35.4983	-28.4256
Austria	Female	Respiratory Diseases	45-54	1997	4.94176	5.34078	8.54963	-42.1991	-37.532
Austria	Female	Respiratory Diseases	45-54	1998	5.56593	5.06265	8.54963	-34.8986	-40.7851
Austria	Female	Respiratory Diseases	45-54	1999	4.68027	5.6678	8.54963	-45.2576	-33.7071
Austria	Female	Respiratory Diseases	45-54	2000	6.75719	6.32863	8.54963	-20.9651	-25.9777
Austria	Female	Respiratory Diseases	45-54	2001	7.54843	6.66961	8.54963	-11.7104	-21.9895
Austria	Female	Respiratory Diseases	45-54	2002	5.7032	6.79478	8.54963	-33.293	-20.5254
Austria	Female	Respiratory Diseases	45-54	2003	7.13271	5.8852	8.54963	-16.5729	-31.1642
Austria	Female	Respiratory Diseases	45-54	2004	4.81969	5.69399	8.54963	-43.6269	-33.4007
Austria	Female	Respiratory Diseases	45-54	2005	5.12958	5.27083	8.54963	-40.0023	-38.3502
Austria	Female	Respiratory Diseases	45-54	2006	5.86321	5.32259	8.54963	-31.4214	-37.7448
Austria	Female	Respiratory Diseases	45-54	2007	4.97496	5.45337	8.54963	-41.8108	-36.2152
Austria	Female	Respiratory Diseases	45-54	2008	5.52192	5.26795	8.54963	-35.4133	-38.3838
Austria	Female	Respiratory Diseases	45-54	2009	5.30697	4.85458	8.54963	-37.9275	-43.2188
Austria	Female	Respiratory Diseases	45-54	2010	3.73484	4.47307	8.54963	-56.3157	-47.6812
Austria	Female	Respiratory Diseases	45-54	2011	4.37739	3.81182	8.54963	-48.8003	-55.4153
Austria	Female	Respiratory Diseases	45-54	2012	3.32325	3.95675	8.54963	-61.1299	-53.7201
Austria	Female	Respiratory Diseases	45-54	2013	4.16963	3.66348	8.54963	-51.2303	-57.1504
Austria	Female	Respiratory Diseases	45-54	2014	3.49756	3.56158	8.54963	-59.0911	-58.3423
Austria	Female	Respiratory Diseases	45-54	2015	3.01756	3.26869	8.54963	-64.7054	-61.768
Austria	Female	Respiratory Diseases	45-54	2016	3.29096	3.29283	8.54963	-61.5075	-61.4857
Austria	Female	Respiratory Diseases	45-54	2017	3.56996	3.81299	8.54963	-58.2443	-55.4017
Austria	Female	Respiratory Diseases	45-54	2018	4.57805	4.25024	8.54963	-46.4532	-50.2875
Austria	Female	Respiratory Diseases	45-54	2019	4.6027	4.59037	8.54963	-46.165	-46.3091
Austria	Female	Respiratory Diseases	55-64	1990	16.2293	16.1881	16.2293	0	0
Austria	Female	Respiratory Diseases	55-64	1991	16.147	15.9724	16.2293	-0.506916	-1.58269
Austria	Female	Respiratory Diseases	55-64	1992	15.541	15.8787	16.2293	-4.24116	-2.16022
Austria	Female	Respiratory Diseases	55-64	1993	15.9481	16.1589	16.2293	-1.73258	-0.43342
Austria	Female	Respiratory Diseases	55-64	1994	16.9877	15.2964	16.2293	4.67348	-5.74795
Austria	Female	Respiratory Diseases	55-64	1995	12.9534	14.5964	16.2293	-20.1848	-10.0612
Austria	Female	Respiratory Diseases	55-64	1996	13.848	14.5764	16.2293	-14.6723	-10.1846
Austria	Female	Respiratory Diseases	55-64	1997	16.9277	15.2532	16.2293	4.30328	-6.01408
Austria	Female	Respiratory Diseases	55-64	1998	14.984	14.9197	16.2293	-7.67316	-8.06926
Austria	Female	Respiratory Diseases	55-64	1999	12.8474	15.3797	16.2293	-20.8379	-5.23451
Austria	Female	Respiratory Diseases	55-64	2000	18.3078	16.2791	16.2293	12.8075	0.307343
Austria	Female	Respiratory Diseases	55-64	2001	17.6822	16.5978	16.2293	8.95239	2.27104
Austria	Female	Respiratory Diseases	55-64	2002	13.8035	17.8892	16.2293	-14.9468	10.2281
Austria	Female	Respiratory Diseases	55-64	2003	22.1819	18.8698	16.2293	36.6786	16.2705
Austria	Female	Respiratory Diseases	55-64	2004	20.6241	19.7674	16.2293	27.0798	21.8012
Austria	Female	Respiratory Diseases	55-64	2005	16.4963	18.7168	16.2293	1.64515	15.3274
Austria	Female	Respiratory Diseases	55-64	2006	19.03	18.5822	16.2293	17.2573	14.498
Austria	Female	Respiratory Diseases	55-64	2007	20.2203	18.9357	16.2293	24.5916	16.6765
Austria	Female	Respiratory Diseases	55-64	2008	17.5569	18.7489	16.2293	8.1806	15.5256
Austria	Female	Respiratory Diseases	55-64	2009	18.4696	18.9793	16.2293	13.8045	16.9452
Austria	Female	Respiratory Diseases	55-64	2010	20.9115	19.4438	16.2293	28.8505	19.8069
Austria	Female	Respiratory Diseases	55-64	2011	18.9502	19.9551	16.2293	16.7657	22.9574
Austria	Female	Respiratory Diseases	55-64	2012	20.0035	20.6662	16.2293	23.2559	27.3389
Austria	Female	Respiratory Diseases	55-64	2013	23.0447	19.4014	16.2293	41.995	19.5461
Austria	Female	Respiratory Diseases	55-64	2014	15.1561	20.9005	16.2293	-6.61263	28.7831
Austria	Female	Respiratory Diseases	55-64	2015	24.5008	20.3287	16.2293	50.967	25.2594
Austria	Female	Respiratory Diseases	55-64	2016	21.3291	22.8703	16.2293	31.424	40.9203
Austria	Female	Respiratory Diseases	55-64	2017	22.781	23.8154	16.2293	40.3701	46.7436
Austria	Female	Respiratory Diseases	55-64	2018	27.336	24.693	16.2293	68.4367	52.1511
Austria	Female	Respiratory Diseases	55-64	2019	23.9619	25.649	16.2293	47.6465	58.0416
Austria	Female	Trachea/Bronchus, Lung Cancers	25-44	1990	2.46042	3.0746	2.46042	0	0
Austria	Female	Trachea/Bronchus, Lung Cancers	25-44	1991	3.68878	2.88497	2.46042	49.9248	17.2551
Austria	Female	Trachea/Bronchus, Lung Cancers	25-44	1992	2.50571	2.68736	2.46042	1.84043	9.22338
Austria	Female	Trachea/Bronchus, Lung Cancers	25-44	1993	1.86758	2.462	2.46042	-24.0951	0.0642498
Austria	Female	Trachea/Bronchus, Lung Cancers	25-44	1994	3.01272	2.5921	2.46042	22.4474	5.35164
Austria	Female	Trachea/Bronchus, Lung Cancers	25-44	1995	2.89598	2.77416	2.46042	17.7026	12.7515
Austria	Female	Trachea/Bronchus, Lung Cancers	25-44	1996	2.41378	2.45801	2.46042	-1.89561	-0.097925
Austria	Female	Trachea/Bronchus, Lung Cancers	25-44	1997	2.06428	2.16894	2.46042	-16.1008	-11.8468
Austria	Female	Trachea/Bronchus, Lung Cancers	25-44	1998	2.02877	2.26589	2.46042	-17.5441	-7.90665
Austria	Female	Trachea/Bronchus, Lung Cancers	25-44	1999	2.70462	2.60981	2.46042	9.92487	6.07174
Austria	Female	Trachea/Bronchus, Lung Cancers	25-44	2000	3.09606	2.52968	2.46042	25.8344	2.81469
Austria	Female	Trachea/Bronchus, Lung Cancers	25-44	2001	1.78835	2.28512	2.46042	-27.3152	-7.12514
Austria	Female	Trachea/Bronchus, Lung Cancers	25-44	2002	1.97093	1.92068	2.46042	-19.8946	-21.9371
Austria	Female	Trachea/Bronchus, Lung Cancers	25-44	2003	2.00275	2.15057	2.46042	-18.6015	-12.5936
Austria	Female	Trachea/Bronchus, Lung Cancers	25-44	2004	2.47802	2.11152	2.46042	0.715243	-14.1806
Austria	Female	Trachea/Bronchus, Lung Cancers	25-44	2005	1.85379	2.05622	2.46042	-24.6556	-16.4283
Austria	Female	Trachea/Bronchus, Lung Cancers	25-44	2006	1.83684	1.7152	2.46042	-25.3444	-30.2883
Austria	Female	Trachea/Bronchus, Lung Cancers	25-44	2007	1.45498	1.691	2.46042	-40.8648	-31.2721
Austria	Female	Trachea/Bronchus, Lung Cancers	25-44	2008	1.78117	1.60527	2.46042	-27.607	-34.7564
Austria	Female	Trachea/Bronchus, Lung Cancers	25-44	2009	1.57965	1.61784	2.46042	-35.7975	-34.2455
Austria	Female	Trachea/Bronchus, Lung Cancers	25-44	2010	1.49269	1.576	2.46042	-39.3319	-35.9462
Austria	Female	Trachea/Bronchus, Lung Cancers	25-44	2011	1.65564	1.57034	2.46042	-32.7092	-36.176
Austria	Female	Trachea/Bronchus, Lung Cancers	25-44	2012	1.56269	1.49618	2.46042	-36.4869	-39.1903
Austria	Female	Trachea/Bronchus, Lung Cancers	25-44	2013	1.2702	1.49241	2.46042	-48.3747	-39.3434
Austria	Female	Trachea/Bronchus, Lung Cancers	25-44	2014	1.64434	1.53971	2.46042	-33.1685	-37.4211
Austria	Female	Trachea/Bronchus, Lung Cancers	25-44	2015	1.70458	1.58502	2.46042	-30.72	-35.5795
Austria	Female	Trachea/Bronchus, Lung Cancers	25-44	2016	1.40614	1.72286	2.46042	-42.8498	-29.977
Austria	Female	Trachea/Bronchus, Lung Cancers	25-44	2017	2.05787	1.55166	2.46042	-16.3612	-36.9352
Austria	Female	Trachea/Bronchus, Lung Cancers	25-44	2018	1.19098	1.50131	2.46042	-51.5946	-38.9815
Austria	Female	Trachea/Bronchus, Lung Cancers	25-44	2019	1.25509	1.22303	2.46042	-48.9889	-50.2917
Austria	Female	Trachea/Bronchus, Lung Cancers	45-54	1990	12.5585	12.558	12.5585	0	0
Austria	Female	Trachea/Bronchus, Lung Cancers	45-54	1991	12.5575	13.0955	12.5585	-0.00821766	4.27638
Austria	Female	Trachea/Bronchus, Lung Cancers	45-54	1992	14.1707	13.8504	12.5585	12.8374	10.2871
Austria	Female	Trachea/Bronchus, Lung Cancers	45-54	1993	14.823	15.2264	12.5585	18.0321	21.244
Austria	Female	Trachea/Bronchus, Lung Cancers	45-54	1994	16.6855	17.0341	12.5585	32.8624	35.6382
Austria	Female	Trachea/Bronchus, Lung Cancers	45-54	1995	19.5937	18.3065	12.5585	56.02	45.7697
Austria	Female	Trachea/Bronchus, Lung Cancers	45-54	1996	18.6401	19.1597	12.5585	48.4266	52.5636
Austria	Female	Trachea/Bronchus, Lung Cancers	45-54	1997	19.2452	19.4937	12.5585	53.2443	55.2232
Austria	Female	Trachea/Bronchus, Lung Cancers	45-54	1998	20.5958	20.2679	12.5585	63.9987	61.3881
Austria	Female	Trachea/Bronchus, Lung Cancers	45-54	1999	20.9628	21.5503	12.5585	66.9213	71.5993
Austria	Female	Trachea/Bronchus, Lung Cancers	45-54	2000	23.0923	21.0766	12.5585	83.8778	67.828
Austria	Female	Trachea/Bronchus, Lung Cancers	45-54	2001	19.1749	21.5593	12.5585	52.6848	71.6713
Austria	Female	Trachea/Bronchus, Lung Cancers	45-54	2002	22.4108	20.2205	12.5585	78.4512	61.011
Austria	Female	Trachea/Bronchus, Lung Cancers	45-54	2003	19.076	21.4798	12.5585	51.8971	71.0386
Austria	Female	Trachea/Bronchus, Lung Cancers	45-54	2004	22.9528	20.3447	12.5585	82.7674	61.9996
Austria	Female	Trachea/Bronchus, Lung Cancers	45-54	2005	19.0053	20.6879	12.5585	51.3343	64.7327
Austria	Female	Trachea/Bronchus, Lung Cancers	45-54	2006	20.1057	20.5999	12.5585	60.0965	64.0317
Austria	Female	Trachea/Bronchus, Lung Cancers	45-54	2007	22.6887	21.8513	12.5585	80.6643	73.996
Austria	Female	Trachea/Bronchus, Lung Cancers	45-54	2008	22.7594	23.3338	12.5585	81.2272	85.8011
Austria	Female	Trachea/Bronchus, Lung Cancers	45-54	2009	24.5533	21.4074	12.5585	95.5118	70.4617
Austria	Female	Trachea/Bronchus, Lung Cancers	45-54	2010	16.9095	20.3737	12.5585	34.6459	62.2307
Austria	Female	Trachea/Bronchus, Lung Cancers	45-54	2011	19.6583	18.7594	12.5585	56.5342	49.3766
Austria	Female	Trachea/Bronchus, Lung Cancers	45-54	2012	19.7105	18.5999	12.5585	56.9497	48.1067
Austria	Female	Trachea/Bronchus, Lung Cancers	45-54	2013	16.431	18.0509	12.5585	30.8361	43.7346
Austria	Female	Trachea/Bronchus, Lung Cancers	45-54	2014	18.0111	17.5629	12.5585	43.4181	39.8487
Austria	Female	Trachea/Bronchus, Lung Cancers	45-54	2015	18.2465	17.362	12.5585	45.292	38.249
Austria	Female	Trachea/Bronchus, Lung Cancers	45-54	2016	15.8283	16.9115	12.5585	26.0369	34.6616
Austria	Female	Trachea/Bronchus, Lung Cancers	45-54	2017	16.6596	15.8248	12.5585	32.6559	26.0088
Austria	Female	Trachea/Bronchus, Lung Cancers	45-54	2018	14.9865	15.4567	12.5585	19.3335	23.078
Austria	Female	Trachea/Bronchus, Lung Cancers	45-54	2019	14.7241	14.8553	12.5585	17.2445	18.289
Austria	Female	Trachea/Bronchus, Lung Cancers	55-64	1990	28.6356	29.6212	28.6356	0	0
Austria	Female	Trachea/Bronchus, Lung Cancers	55-64	1991	30.6067	28.5739	28.6356	6.8834	-0.215479
Austria	Female	Trachea/Bronchus, Lung Cancers	55-64	1992	26.4794	30.8287	28.6356	-7.52983	7.65856
Austria	Female	Trachea/Bronchus, Lung Cancers	55-64	1993	35.4	32.4478	28.6356	23.6221	13.3127
Austria	Female	Trachea/Bronchus, Lung Cancers	55-64	1994	35.464	32.228	28.6356	23.8457	12.545
Austria	Female	Trachea/Bronchus, Lung Cancers	55-64	1995	25.8199	31.4698	28.6356	-9.83287	9.89734
Austria	Female	Trachea/Bronchus, Lung Cancers	55-64	1996	33.1255	31.911	28.6356	15.6792	11.4379
Austria	Female	Trachea/Bronchus, Lung Cancers	55-64	1997	36.7875	36.0525	28.6356	28.4674	25.9008
Austria	Female	Trachea/Bronchus, Lung Cancers	55-64	1998	38.2445	36.528	28.6356	33.5558	27.5612
Austria	Female	Trachea/Bronchus, Lung Cancers	55-64	1999	34.5519	37.7406	28.6356	20.6604	31.7961
Austria	Female	Trachea/Bronchus, Lung Cancers	55-64	2000	40.4255	38.3048	28.6356	41.172	33.7663
Austria	Female	Trachea/Bronchus, Lung Cancers	55-64	2001	39.9371	41.8532	28.6356	39.4664	46.1577
Austria	Female	Trachea/Bronchus, Lung Cancers	55-64	2002	45.1969	44.5597	28.6356	57.8346	55.6094
Austria	Female	Trachea/Bronchus, Lung Cancers	55-64	2003	48.5452	47.7022	28.6356	69.5273	66.5833
Austria	Female	Trachea/Bronchus, Lung Cancers	55-64	2004	49.3644	49.5923	28.6356	72.388	73.1839
Austria	Female	Trachea/Bronchus, Lung Cancers	55-64	2005	50.8673	49.9355	28.6356	77.6364	74.3822
Austria	Female	Trachea/Bronchus, Lung Cancers	55-64	2006	49.5747	53.5636	28.6356	73.1223	87.0523
Austria	Female	Trachea/Bronchus, Lung Cancers	55-64	2007	60.2489	55.0422	28.6356	110.398	92.2158
Austria	Female	Trachea/Bronchus, Lung Cancers	55-64	2008	55.3031	56.5854	28.6356	93.1269	97.6047
Austria	Female	Trachea/Bronchus, Lung Cancers	55-64	2009	54.2041	57.3659	28.6356	89.2889	100.33
Austria	Female	Trachea/Bronchus, Lung Cancers	55-64	2010	62.5904	59.7846	28.6356	118.575	108.777
Austria	Female	Trachea/Bronchus, Lung Cancers	55-64	2011	62.5593	61.5529	28.6356	118.467	114.952
Austria	Female	Trachea/Bronchus, Lung Cancers	55-64	2012	59.5091	60.2407	28.6356	107.815	110.37
Austria	Female	Trachea/Bronchus, Lung Cancers	55-64	2013	58.6536	61.6146	28.6356	104.827	115.168
Austria	Female	Trachea/Bronchus, Lung Cancers	55-64	2014	66.6812	62.197	28.6356	132.861	117.201
Austria	Female	Trachea/Bronchus, Lung Cancers	55-64	2015	61.2562	63.96	28.6356	113.916	123.358
Austria	Female	Trachea/Bronchus, Lung Cancers	55-64	2016	63.9427	60.238	28.6356	123.297	110.36
Austria	Female	Trachea/Bronchus, Lung Cancers	55-64	2017	55.5149	58.9489	28.6356	93.8666	105.859
Austria	Female	Trachea/Bronchus, Lung Cancers	55-64	2018	57.3892	57.3299	28.6356	100.412	100.205
Austria	Female	Trachea/Bronchus, Lung Cancers	55-64	2019	59.0856	58.2374	28.6356	106.336	103.374
Austria	Female	All Other Cancers	25-44	1990	31.9252	32.1884	31.9252	0	0
Austria	Female	All Other Cancers	25-44	1991	32.4515	31.8181	31.9252	1.64869	-0.335337
Austria	Female	All Other Cancers	25-44	1992	31.0777	32.0693	31.9252	-2.6547	0.451497
Austria	Female	All Other Cancers	25-44	1993	32.6788	31.1563	31.9252	2.3605	-2.4083
Austria	Female	All Other Cancers	25-44	1994	29.7126	30.0948	31.9252	-6.9307	-5.73342
Austria	Female	All Other Cancers	25-44	1995	27.893	27.4722	31.9252	-12.6301	-13.9483
Austria	Female	All Other Cancers	25-44	1996	24.8109	25.5254	31.9252	-22.2841	-20.0461
Austria	Female	All Other Cancers	25-44	1997	23.8723	23.8128	31.9252	-25.2241	-25.4106
Austria	Female	All Other Cancers	25-44	1998	22.7551	24.3187	31.9252	-28.7237	-23.8259
Austria	Female	All Other Cancers	25-44	1999	26.3288	24.301	31.9252	-17.5298	-23.8813
Austria	Female	All Other Cancers	25-44	2000	23.8193	24.0573	31.9252	-25.3904	-24.6449
Austria	Female	All Other Cancers	25-44	2001	22.0238	22.4809	31.9252	-31.0145	-29.5825
Austria	Female	All Other Cancers	25-44	2002	21.5998	21.9879	31.9252	-32.3426	-31.1269
Austria	Female	All Other Cancers	25-44	2003	22.3401	20.4738	31.9252	-30.0235	-35.8695
Austria	Female	All Other Cancers	25-44	2004	17.4815	19.6061	31.9252	-45.2423	-38.5874
Austria	Female	All Other Cancers	25-44	2005	18.9966	18.6905	31.9252	-40.4964	-41.4553
Austria	Female	All Other Cancers	25-44	2006	19.5934	18.5355	31.9252	-38.6271	-41.9409
Austria	Female	All Other Cancers	25-44	2007	17.0164	18.032	31.9252	-46.6991	-43.5179
Austria	Female	All Other Cancers	25-44	2008	17.4863	17.3011	31.9252	-45.2273	-45.8075
Austria	Female	All Other Cancers	25-44	2009	17.4005	18.1497	31.9252	-45.496	-43.1492
Austria	Female	All Other Cancers	25-44	2010	19.5624	18.2256	31.9252	-38.7241	-42.9116
Austria	Female	All Other Cancers	25-44	2011	17.7138	18.8449	31.9252	-44.5147	-40.9718
Austria	Female	All Other Cancers	25-44	2012	19.2584	17.7844	31.9252	-39.6764	-44.2936
Austria	Female	All Other Cancers	25-44	2013	16.381	18.0322	31.9252	-48.6895	-43.5172
Austria	Female	All Other Cancers	25-44	2014	18.4573	17.5297	31.9252	-42.1858	-45.0914
Austria	Female	All Other Cancers	25-44	2015	17.7507	17.2694	31.9252	-44.399	-45.9067
Austria	Female	All Other Cancers	25-44	2016	15.6001	16.3545	31.9252	-51.1354	-48.7723
Austria	Female	All Other Cancers	25-44	2017	15.7128	16.3514	31.9252	-50.7825	-48.7822
Austria	Female	All Other Cancers	25-44	2018	17.7413	16.345	31.9252	-44.4286	-48.8021
Austria	Female	All Other Cancers	25-44	2019	15.5811	16.6612	31.9252	-51.1951	-47.8118
Austria	Female	All Other Cancers	45-54	1990	129.991	132.748	129.991	0	0
Austria	Female	All Other Cancers	45-54	1991	135.504	131.903	129.991	4.24091	1.47058
Austria	Female	All Other Cancers	45-54	1992	130.213	131.63	129.991	0.170843	1.26101
Austria	Female	All Other Cancers	45-54	1993	129.174	127.953	129.991	-0.62872	-1.56802
Austria	Female	All Other Cancers	45-54	1994	124.472	128.542	129.991	-4.24619	-1.11505
Austria	Female	All Other Cancers	45-54	1995	131.98	126.599	129.991	1.52976	-2.60926
Austria	Female	All Other Cancers	45-54	1996	123.347	123.469	129.991	-5.11134	-5.01753
Austria	Female	All Other Cancers	45-54	1997	115.08	115.799	129.991	-11.471	-10.9182
Austria	Female	All Other Cancers	45-54	1998	108.969	110.328	129.991	-16.1722	-15.1268
Austria	Female	All Other Cancers	45-54	1999	106.935	109.392	129.991	-17.7371	-15.8464
Austria	Female	All Other Cancers	45-54	2000	112.274	108.257	129.991	-13.6299	-16.7197
Austria	Female	All Other Cancers	45-54	2001	105.563	104.932	129.991	-18.7921	-19.2774
Austria	Female	All Other Cancers	45-54	2002	96.9602	99.8493	129.991	-25.4102	-23.1877
Austria	Female	All Other Cancers	45-54	2003	97.0245	95.4691	129.991	-25.3607	-26.5572
Austria	Female	All Other Cancers	45-54	2004	92.4227	94.7443	129.991	-28.9008	-27.1148
Austria	Female	All Other Cancers	45-54	2005	94.7858	89.3284	129.991	-27.0829	-31.2812
Austria	Female	All Other Cancers	45-54	2006	80.7766	88.984	129.991	-37.86	-31.5461
Austria	Female	All Other Cancers	45-54	2007	91.3897	85.58	129.991	-29.6955	-34.1648
Austria	Female	All Other Cancers	45-54	2008	84.5738	87.0223	129.991	-34.9388	-33.0552
Austria	Female	All Other Cancers	45-54	2009	85.1035	83.9807	129.991	-34.5313	-35.3951
Austria	Female	All Other Cancers	45-54	2010	82.2646	83.7796	129.991	-36.7152	-35.5498
Austria	Female	All Other Cancers	45-54	2011	83.9705	82.4268	129.991	-35.403	-36.5905
Austria	Female	All Other Cancers	45-54	2012	81.0453	80.3759	129.991	-37.6533	-38.1682
Austria	Female	All Other Cancers	45-54	2013	76.1119	78.4658	129.991	-41.4484	-39.6376
Austria	Female	All Other Cancers	45-54	2014	78.2403	74.767	129.991	-39.8111	-42.4831
Austria	Female	All Other Cancers	45-54	2015	69.9487	73.9529	129.991	-46.1897	-43.1094
Austria	Female	All Other Cancers	45-54	2016	73.6696	73.4451	129.991	-43.3273	-43.5
Austria	Female	All Other Cancers	45-54	2017	76.717	74.6533	129.991	-40.983	-42.5706
Austria	Female	All Other Cancers	45-54	2018	73.5732	72.271	129.991	-43.4014	-44.4032
Austria	Female	All Other Cancers	45-54	2019	66.5228	70.048	129.991	-48.8252	-46.1133
Austria	Female	All Other Cancers	55-64	1990	294.911	285.097	294.911	0	0
Austria	Female	All Other Cancers	55-64	1991	275.284	283.025	294.911	-6.65518	-4.03016
Austria	Female	All Other Cancers	55-64	1992	278.882	278.767	294.911	-5.43531	-5.47427
Austria	Female	All Other Cancers	55-64	1993	282.134	276.838	294.911	-4.33233	-6.12823
Austria	Female	All Other Cancers	55-64	1994	269.498	274.324	294.911	-8.61706	-6.98058
Austria	Female	All Other Cancers	55-64	1995	271.341	263.3	294.911	-7.99235	-10.7187
Austria	Female	All Other Cancers	55-64	1996	249.062	256.491	294.911	-15.5468	-13.0275
Austria	Female	All Other Cancers	55-64	1997	249.071	245.453	294.911	-15.5435	-16.7704
Austria	Female	All Other Cancers	55-64	1998	238.226	241.931	294.911	-19.221	-17.9647
Austria	Female	All Other Cancers	55-64	1999	238.495	238.037	294.911	-19.1296	-19.2852
Austria	Female	All Other Cancers	55-64	2000	237.389	235.25	294.911	-19.505	-20.2302
Austria	Female	All Other Cancers	55-64	2001	229.866	228.308	294.911	-22.0559	-22.5841
Austria	Female	All Other Cancers	55-64	2002	217.669	227.057	294.911	-26.1915	-23.0084
Austria	Female	All Other Cancers	55-64	2003	233.635	230.765	294.911	-20.7779	-21.7509
Austria	Female	All Other Cancers	55-64	2004	240.991	236.198	294.911	-18.2833	-19.9087
Austria	Female	All Other Cancers	55-64	2005	233.968	231.368	294.911	-20.6649	-21.5466
Austria	Female	All Other Cancers	55-64	2006	219.143	220.839	294.911	-25.6917	-25.1167
Austria	Female	All Other Cancers	55-64	2007	209.405	212.081	294.911	-28.9936	-28.0863
Austria	Female	All Other Cancers	55-64	2008	207.695	206.571	294.911	-29.5737	-29.9546
Austria	Female	All Other Cancers	55-64	2009	202.614	204.651	294.911	-31.2964	-30.6057
Austria	Female	All Other Cancers	55-64	2010	203.645	201.83	294.911	-30.9469	-31.5623
Austria	Female	All Other Cancers	55-64	2011	199.231	200.186	294.911	-32.4436	-32.1198
Austria	Female	All Other Cancers	55-64	2012	197.682	196.986	294.911	-32.969	-33.2048
Austria	Female	All Other Cancers	55-64	2013	194.046	197.163	294.911	-34.2017	-33.1448
Austria	Female	All Other Cancers	55-64	2014	199.762	192.47	294.911	-32.2636	-34.7361
Austria	Female	All Other Cancers	55-64	2015	183.603	186.613	294.911	-37.7429	-36.7223
Austria	Female	All Other Cancers	55-64	2016	176.473	175.823	294.911	-40.1605	-40.3811
Austria	Female	All Other Cancers	55-64	2017	167.392	169.218	294.911	-43.24	-42.6205
Austria	Female	All Other Cancers	55-64	2018	163.79	164.165	294.911	-44.4611	-44.334
Austria	Female	All Other Cancers	55-64	2019	161.313	162.552	294.911	-45.301	-44.881
Austria	Female	Nervous System Diseases	25-44	1990	2.21168	2.1983	2.21168	0	0
Austria	Female	Nervous System Diseases	25-44	1991	2.18492	2.01163	2.21168	-1.20997	-9.04512
Austria	Female	Nervous System Diseases	25-44	1992	1.63829	2.13031	2.21168	-25.9254	-3.6793
Austria	Female	Nervous System Diseases	25-44	1993	2.5677	2.22859	2.21168	16.0975	0.764636
Austria	Female	Nervous System Diseases	25-44	1994	2.47978	2.34864	2.21168	12.1218	6.19275
Austria	Female	Nervous System Diseases	25-44	1995	1.99845	2.0264	2.21168	-9.64106	-8.37746
Austria	Female	Nervous System Diseases	25-44	1996	1.60097	2.07433	2.21168	-27.6132	-6.21015
Austria	Female	Nervous System Diseases	25-44	1997	2.62358	2.07317	2.21168	18.6238	-6.26272
Austria	Female	Nervous System Diseases	25-44	1998	1.99496	2.23234	2.21168	-9.79877	0.934172
Austria	Female	Nervous System Diseases	25-44	1999	2.07848	2.21753	2.21168	-6.02248	0.264537
Austria	Female	Nervous System Diseases	25-44	2000	2.57915	2.07093	2.21168	16.6149	-6.36411
Austria	Female	Nervous System Diseases	25-44	2001	1.55515	2.06426	2.21168	-29.6847	-6.66564
Austria	Female	Nervous System Diseases	25-44	2002	2.05848	1.67433	2.21168	-6.92704	-24.2962
Austria	Female	Nervous System Diseases	25-44	2003	1.40935	1.68983	2.21168	-36.2768	-23.5954
Austria	Female	Nervous System Diseases	25-44	2004	1.60165	1.73694	2.21168	-27.5823	-21.4652
Austria	Female	Nervous System Diseases	25-44	2005	2.19981	1.89034	2.21168	-0.536528	-14.5295
Austria	Female	Nervous System Diseases	25-44	2006	1.86954	1.9981	2.21168	-15.4696	-9.65704
Austria	Female	Nervous System Diseases	25-44	2007	1.92494	1.85332	2.21168	-12.965	-16.2031
Austria	Female	Nervous System Diseases	25-44	2008	1.76548	1.97986	2.21168	-20.1748	-10.4818
Austria	Female	Nervous System Diseases	25-44	2009	2.24916	1.72454	2.21168	1.69447	-22.0259
Austria	Female	Nervous System Diseases	25-44	2010	1.15898	1.76839	2.21168	-47.5975	-20.0431
Austria	Female	Nervous System Diseases	25-44	2011	1.89704	1.44154	2.21168	-14.2262	-34.8215
Austria	Female	Nervous System Diseases	25-44	2012	1.2686	1.53439	2.21168	-42.6409	-30.6231
Austria	Female	Nervous System Diseases	25-44	2013	1.43754	1.62831	2.21168	-35.0023	-26.377
Austria	Female	Nervous System Diseases	25-44	2014	2.17877	1.87186	2.21168	-1.48791	-15.3649
Austria	Female	Nervous System Diseases	25-44	2015	1.99926	1.84676	2.21168	-9.60459	-16.4999
Austria	Female	Nervous System Diseases	25-44	2016	1.36224	1.70821	2.21168	-38.4071	-22.764
Austria	Female	Nervous System Diseases	25-44	2017	1.76315	1.52575	2.21168	-20.2803	-31.0139
Austria	Female	Nervous System Diseases	25-44	2018	1.45187	1.71005	2.21168	-34.3542	-22.6812
Austria	Female	Nervous System Diseases	25-44	2019	1.91512	1.6835	2.21168	-13.409	-23.8816
Austria	Female	Nervous System Diseases	45-54	1990	4.56652	4.83121	4.56652	0	0
Austria	Female	Nervous System Diseases	45-54	1991	5.0959	4.99074	4.56652	11.5928	9.28978
Austria	Female	Nervous System Diseases	45-54	1992	5.30979	5.66734	4.56652	16.2765	24.1064
Austria	Female	Nervous System Diseases	45-54	1993	6.59632	5.51974	4.56652	44.4498	20.8742
Austria	Female	Nervous System Diseases	45-54	1994	4.65311	5.26786	4.56652	1.89638	15.3584
Austria	Female	Nervous System Diseases	45-54	1995	4.55414	4.77222	4.56652	-0.270995	4.50456
Austria	Female	Nervous System Diseases	45-54	1996	5.1094	4.66084	4.56652	11.8883	2.06564
Austria	Female	Nervous System Diseases	45-54	1997	4.31899	4.84882	4.56652	-5.42038	6.18195
Austria	Female	Nervous System Diseases	45-54	1998	5.11806	4.9683	4.56652	12.0779	8.79838
Austria	Female	Nervous System Diseases	45-54	1999	5.46784	5.37702	4.56652	19.7376	17.7487
Austria	Female	Nervous System Diseases	45-54	2000	5.54515	5.28466	4.56652	21.4307	15.7263
Austria	Female	Nervous System Diseases	45-54	2001	4.84099	5.04995	4.56652	6.0105	10.5865
Austria	Female	Nervous System Diseases	45-54	2002	4.76371	4.76692	4.56652	4.31827	4.38857
Austria	Female	Nervous System Diseases	45-54	2003	4.69607	5.13072	4.56652	2.83693	12.3552
Austria	Female	Nervous System Diseases	45-54	2004	5.93238	4.92153	4.56652	29.9103	7.77421
Austria	Female	Nervous System Diseases	45-54	2005	4.13614	5.12149	4.56652	-9.4246	12.1531
Austria	Female	Nervous System Diseases	45-54	2006	5.29595	4.95798	4.56652	15.9736	8.57238
Austria	Female	Nervous System Diseases	45-54	2007	5.44183	5.68235	4.56652	19.1682	24.4352
Austria	Female	Nervous System Diseases	45-54	2008	6.30928	5.76768	4.56652	38.1639	26.3038
Austria	Female	Nervous System Diseases	45-54	2009	5.55194	6.24448	4.56652	21.5793	36.745
Austria	Female	Nervous System Diseases	45-54	2010	6.87224	6.0154	4.56652	50.4919	31.7285
Austria	Female	Nervous System Diseases	45-54	2011	5.62203	5.87849	4.56652	23.1142	28.7303
Austria	Female	Nervous System Diseases	45-54	2012	5.14121	5.79984	4.56652	12.5849	27.0079
Austria	Female	Nervous System Diseases	45-54	2013	6.63627	5.23203	4.56652	45.3246	14.5738
Austria	Female	Nervous System Diseases	45-54	2014	3.91862	5.38556	4.56652	-14.188	17.9359
Austria	Female	Nervous System Diseases	45-54	2015	5.60179	4.50548	4.56652	22.671	-1.33669
Austria	Female	Nervous System Diseases	45-54	2016	3.99602	5.00654	4.56652	-12.4931	9.63587
Austria	Female	Nervous System Diseases	45-54	2017	5.42181	5.06719	4.56652	18.7297	10.9641
Austria	Female	Nervous System Diseases	45-54	2018	5.78375	5.67406	4.56652	26.6557	24.2535
Austria	Female	Nervous System Diseases	45-54	2019	5.81661	5.80018	4.56652	27.3751	27.0154
Austria	Female	Nervous System Diseases	55-64	1990	10.6271	10.4432	10.6271	0	0
Austria	Female	Nervous System Diseases	55-64	1991	10.2593	10.5414	10.6271	-3.46117	-0.807068
Austria	Female	Nervous System Diseases	55-64	1992	10.7376	11.3946	10.6271	1.03997	7.22236
Austria	Female	Nervous System Diseases	55-64	1993	13.187	11.3675	10.6271	24.0883	6.96721
Austria	Female	Nervous System Diseases	55-64	1994	10.178	10.8947	10.6271	-4.22662	2.51766
Austria	Female	Nervous System Diseases	55-64	1995	9.31906	10.0332	10.6271	-12.3087	-5.58851
Austria	Female	Nervous System Diseases	55-64	1996	10.6027	9.85811	10.6271	-0.230247	-7.23625
Austria	Female	Nervous System Diseases	55-64	1997	9.65263	10.2144	10.6271	-9.16984	-3.88346
Austria	Female	Nervous System Diseases	55-64	1998	10.388	9.62235	10.6271	-2.25029	-9.45481
Austria	Female	Nervous System Diseases	55-64	1999	8.82643	8.78636	10.6271	-16.9443	-17.3213
Austria	Female	Nervous System Diseases	55-64	2000	7.14468	8.70366	10.6271	-32.7693	-18.0995
Austria	Female	Nervous System Diseases	55-64	2001	10.1399	9.41083	10.6271	-4.58496	-11.4452
Austria	Female	Nervous System Diseases	55-64	2002	10.9479	11.5484	10.6271	3.01885	8.66907
Austria	Female	Nervous System Diseases	55-64	2003	13.5574	12.2431	10.6271	27.5733	15.2065
Austria	Female	Nervous System Diseases	55-64	2004	12.2241	11.5812	10.6271	15.0274	8.97782
Austria	Female	Nervous System Diseases	55-64	2005	8.96214	10.1859	10.6271	-15.6672	-4.15225
Austria	Female	Nervous System Diseases	55-64	2006	9.37132	10.3343	10.6271	-11.8169	-2.75568
Austria	Female	Nervous System Diseases	55-64	2007	12.6693	10.6194	10.6271	19.2171	-0.0721917
Austria	Female	Nervous System Diseases	55-64	2008	9.81767	11.0286	10.6271	-7.61679	3.77776
Austria	Female	Nervous System Diseases	55-64	2009	10.5987	11.0673	10.6271	-0.267038	4.1419
Austria	Female	Nervous System Diseases	55-64	2010	12.7854	11.3848	10.6271	20.3095	7.12975
Austria	Female	Nervous System Diseases	55-64	2011	10.7702	11.471	10.6271	1.34675	7.94097
Austria	Female	Nervous System Diseases	55-64	2012	10.8574	12.2158	10.6271	2.16662	14.9497
Austria	Female	Nervous System Diseases	55-64	2013	15.0199	14.0913	10.6271	41.3357	32.5979
Austria	Female	Nervous System Diseases	55-64	2014	16.3967	16.2429	10.6271	54.2913	52.8442
Austria	Female	Nervous System Diseases	55-64	2015	17.3122	15.5177	10.6271	62.9055	46.0197
Austria	Female	Nervous System Diseases	55-64	2016	12.8442	15.2219	10.6271	20.8624	43.2361
Austria	Female	Nervous System Diseases	55-64	2017	15.5093	14.1564	10.6271	45.9404	33.2103
Austria	Female	Nervous System Diseases	55-64	2018	14.1158	13.483	10.6271	32.8282	26.8733
Austria	Female	Nervous System Diseases	55-64	2019	10.8239	12.4698	10.6271	1.8514	17.3398
Austria	Female	Metabolic Diseases	25-44	1990	0.760297	0.639875	0.760297	0	0
Austria	Female	Metabolic Diseases	25-44	1991	0.519454	0.92686	0.760297	-31.6775	21.9076
Austria	Female	Metabolic Diseases	25-44	1992	1.50083	0.863337	0.760297	97.4004	13.5526
Austria	Female	Metabolic Diseases	25-44	1993	0.569728	0.948356	0.760297	-25.0651	24.7349
Austria	Female	Metabolic Diseases	25-44	1994	0.77451	0.752818	0.760297	1.86943	-0.983652
Austria	Female	Metabolic Diseases	25-44	1995	0.914217	0.872731	0.760297	20.2447	14.7882
Austria	Female	Metabolic Diseases	25-44	1996	0.929466	0.913352	0.760297	22.2504	20.1309
Austria	Female	Metabolic Diseases	25-44	1997	0.896372	0.856671	0.760297	17.8976	12.6758
Austria	Female	Metabolic Diseases	25-44	1998	0.744174	0.700652	0.760297	-2.12069	-7.84493
Austria	Female	Metabolic Diseases	25-44	1999	0.461411	0.701403	0.760297	-39.3117	-7.74622
Austria	Female	Metabolic Diseases	25-44	2000	0.898624	0.613838	0.760297	18.1938	-19.2634
Austria	Female	Metabolic Diseases	25-44	2001	0.481479	1.0644	0.760297	-36.6723	39.9978
Austria	Female	Metabolic Diseases	25-44	2002	1.8131	1.18937	0.760297	138.472	56.4343
Austria	Female	Metabolic Diseases	25-44	2003	1.27352	1.61002	0.760297	67.5031	111.762
Austria	Female	Metabolic Diseases	25-44	2004	1.74345	1.65223	0.760297	129.311	117.313
Austria	Female	Metabolic Diseases	25-44	2005	1.93972	1.91903	0.760297	155.126	152.406
Austria	Female	Metabolic Diseases	25-44	2006	2.07394	1.99135	0.760297	172.78	161.917
Austria	Female	Metabolic Diseases	25-44	2007	1.96039	2.20713	0.760297	157.846	190.299
Austria	Female	Metabolic Diseases	25-44	2008	2.58707	2.28054	0.760297	240.271	199.953
Austria	Female	Metabolic Diseases	25-44	2009	2.29415	2.1105	0.760297	201.744	177.589
Austria	Female	Metabolic Diseases	25-44	2010	1.45028	1.82105	0.760297	90.7517	139.518
Austria	Female	Metabolic Diseases	25-44	2011	1.71872	1.67266	0.760297	126.058	120.001
Austria	Female	Metabolic Diseases	25-44	2012	1.84899	1.89855	0.760297	143.193	149.712
Austria	Female	Metabolic Diseases	25-44	2013	2.12795	1.92967	0.760297	179.884	153.805
Austria	Female	Metabolic Diseases	25-44	2014	1.81208	2.13079	0.760297	138.338	180.257
Austria	Female	Metabolic Diseases	25-44	2015	2.45234	2.15125	0.760297	222.55	182.948
Austria	Female	Metabolic Diseases	25-44	2016	2.18933	1.985	0.760297	187.957	161.082
Austria	Female	Metabolic Diseases	25-44	2017	1.31333	1.77627	0.760297	72.7389	133.628
Austria	Female	Metabolic Diseases	25-44	2018	1.82614	1.51054	0.760297	140.188	98.6776
Austria	Female	Metabolic Diseases	25-44	2019	1.39215	1.60915	0.760297	83.1057	111.647
Austria	Female	Metabolic Diseases	45-54	1990	4.28881	4.08988	4.28881	0	0
Austria	Female	Metabolic Diseases	45-54	1991	3.89094	3.81201	4.28881	-9.27695	-11.1173
Austria	Female	Metabolic Diseases	45-54	1992	3.25628	3.04143	4.28881	-24.075	-29.0846
Austria	Female	Metabolic Diseases	45-54	1993	1.97706	2.7424	4.28881	-53.9019	-36.057
Austria	Female	Metabolic Diseases	45-54	1994	2.99385	2.71207	4.28881	-30.194	-36.764
Austria	Female	Metabolic Diseases	45-54	1995	3.16531	3.35675	4.28881	-26.1961	-21.7324
Austria	Female	Metabolic Diseases	45-54	1996	3.91109	2.91685	4.28881	-8.80714	-31.9892
Austria	Female	Metabolic Diseases	45-54	1997	1.67416	2.40859	4.28881	-60.9645	-43.8401
Austria	Female	Metabolic Diseases	45-54	1998	1.64052	1.77927	4.28881	-61.7488	-58.5138
Austria	Female	Metabolic Diseases	45-54	1999	2.02312	2.21644	4.28881	-52.828	-48.3204
Austria	Female	Metabolic Diseases	45-54	2000	2.98569	2.89616	4.28881	-30.3843	-32.4716
Austria	Female	Metabolic Diseases	45-54	2001	3.67969	5.0756	4.28881	-14.2026	18.3452
Austria	Female	Metabolic Diseases	45-54	2002	8.56143	7.54433	4.28881	99.6225	75.9073
Austria	Female	Metabolic Diseases	45-54	2003	10.3919	9.90179	4.28881	142.302	130.875
Austria	Female	Metabolic Diseases	45-54	2004	10.7521	10.6527	4.28881	150.7	148.384
Austria	Female	Metabolic Diseases	45-54	2005	10.8142	10.2294	4.28881	152.149	138.513
Austria	Female	Metabolic Diseases	45-54	2006	9.1219	9.59642	4.28881	112.691	123.755
Austria	Female	Metabolic Diseases	45-54	2007	8.85317	8.75061	4.28881	106.425	104.033
Austria	Female	Metabolic Diseases	45-54	2008	8.27676	9.17441	4.28881	92.9849	113.915
Austria	Female	Metabolic Diseases	45-54	2009	10.3933	8.94815	4.28881	142.335	108.639
Austria	Female	Metabolic Diseases	45-54	2010	8.17439	8.51725	4.28881	90.598	98.5922
Austria	Female	Metabolic Diseases	45-54	2011	6.98405	7.81734	4.28881	62.8436	82.273
Austria	Female	Metabolic Diseases	45-54	2012	8.29359	7.86589	4.28881	93.3773	83.4049
Austria	Female	Metabolic Diseases	45-54	2013	8.32003	7.95597	4.28881	93.9937	85.5053
Austria	Female	Metabolic Diseases	45-54	2014	7.25431	7.44159	4.28881	69.145	73.5117
Austria	Female	Metabolic Diseases	45-54	2015	6.75043	6.76658	4.28881	57.3963	57.7728
Austria	Female	Metabolic Diseases	45-54	2016	6.29499	6.16046	4.28881	46.7771	43.6403
Austria	Female	Metabolic Diseases	45-54	2017	5.43596	5.49094	4.28881	26.7475	28.0295
Austria	Female	Metabolic Diseases	45-54	2018	4.74187	4.81871	4.28881	10.5638	12.3554
Austria	Female	Metabolic Diseases	45-54	2019	4.2783	4.51009	4.28881	-0.245133	5.15936
Austria	Female	Metabolic Diseases	55-64	1990	15.8424	16.4058	15.8424	0	0
Austria	Female	Metabolic Diseases	55-64	1991	16.9692	16.822	15.8424	7.11266	6.1835
Austria	Female	Metabolic Diseases	55-64	1992	17.6544	15.4365	15.8424	11.4378	-2.56198
Austria	Female	Metabolic Diseases	55-64	1993	11.6859	14.9591	15.8424	-26.2364	-5.57536
Austria	Female	Metabolic Diseases	55-64	1994	15.537	13.6904	15.8424	-1.92749	-13.5838
Austria	Female	Metabolic Diseases	55-64	1995	13.8482	14.4514	15.8424	-12.5876	-8.78038
Austria	Female	Metabolic Diseases	55-64	1996	13.9689	13.2199	15.8424	-11.8261	-16.5538
Austria	Female	Metabolic Diseases	55-64	1997	11.8426	11.4841	15.8424	-25.2477	-27.5101
Austria	Female	Metabolic Diseases	55-64	1998	8.64098	10.722	15.8424	-45.4566	-32.3206
Austria	Female	Metabolic Diseases	55-64	1999	11.6826	9.75351	15.8424	-26.2575	-38.4342
Austria	Female	Metabolic Diseases	55-64	2000	8.93697	9.60375	15.8424	-43.5883	-39.3795
Austria	Female	Metabolic Diseases	55-64	2001	8.19169	12.9524	15.8424	-48.2926	-18.242
Austria	Female	Metabolic Diseases	55-64	2002	21.7286	23.0027	15.8424	37.1549	45.1969
Austria	Female	Metabolic Diseases	55-64	2003	39.0877	31.4323	15.8424	146.728	98.4062
Austria	Female	Metabolic Diseases	55-64	2004	33.4806	34.2131	15.8424	111.335	115.959
Austria	Female	Metabolic Diseases	55-64	2005	30.0709	30.9234	15.8424	89.8128	95.1941
Austria	Female	Metabolic Diseases	55-64	2006	29.2188	28.8566	15.8424	84.4344	82.1479
Austria	Female	Metabolic Diseases	55-64	2007	27.2801	28.8574	15.8424	72.1967	82.1532
Austria	Female	Metabolic Diseases	55-64	2008	30.0734	29.7078	15.8424	89.8285	87.5206
Austria	Female	Metabolic Diseases	55-64	2009	31.7698	29.2185	15.8424	100.537	84.4324
Austria	Female	Metabolic Diseases	55-64	2010	25.8124	28.7102	15.8424	62.9322	81.224
Austria	Female	Metabolic Diseases	55-64	2011	28.5485	27.1024	15.8424	80.2032	71.075
Austria	Female	Metabolic Diseases	55-64	2012	26.9463	26.8596	15.8424	70.0897	69.5425
Austria	Female	Metabolic Diseases	55-64	2013	25.084	25.2479	15.8424	58.3346	59.369
Austria	Female	Metabolic Diseases	55-64	2014	23.7133	23.0733	15.8424	49.6827	45.6426
Austria	Female	Metabolic Diseases	55-64	2015	20.4225	21.7374	15.8424	28.9105	37.21
Austria	Female	Metabolic Diseases	55-64	2016	21.0762	21.5839	15.8424	33.0369	36.2412
Austria	Female	Metabolic Diseases	55-64	2017	23.2529	20.5946	15.8424	46.7761	29.9969
Austria	Female	Metabolic Diseases	55-64	2018	17.4548	18.9195	15.8424	10.1775	19.4234
Austria	Female	Metabolic Diseases	55-64	2019	16.051	16.7529	15.8424	1.31666	5.74707
Austria	Female	Cardiovascular Disease	25-44	1990	14.5608	13.8818	14.5608	0	0
Austria	Female	Cardiovascular Disease	25-44	1991	13.2027	13.5571	14.5608	-9.3272	-6.89311
Austria	Female	Cardiovascular Disease	25-44	1992	12.9079	13.1646	14.5608	-11.3521	-9.58865
Austria	Female	Cardiovascular Disease	25-44	1993	13.3833	12.4448	14.5608	-8.08663	-14.532
Austria	Female	Cardiovascular Disease	25-44	1994	11.0433	12.3312	14.5608	-24.1573	-15.3126
Austria	Female	Cardiovascular Disease	25-44	1995	12.5669	12.2432	14.5608	-13.6937	-15.9167
Austria	Female	Cardiovascular Disease	25-44	1996	13.1194	12.4059	14.5608	-9.89903	-14.7998
Austria	Female	Cardiovascular Disease	25-44	1997	11.5312	12.8486	14.5608	-20.8066	-11.759
Austria	Female	Cardiovascular Disease	25-44	1998	13.8952	12.6618	14.5608	-4.57131	-13.042
Austria	Female	Cardiovascular Disease	25-44	1999	12.559	12.5491	14.5608	-13.748	-13.8163
Austria	Female	Cardiovascular Disease	25-44	2000	11.193	11.8301	14.5608	-23.1295	-18.7537
Austria	Female	Cardiovascular Disease	25-44	2001	11.7384	10.5382	14.5608	-19.3837	-27.6261
Austria	Female	Cardiovascular Disease	25-44	2002	8.68334	9.15497	14.5608	-40.365	-37.126
Austria	Female	Cardiovascular Disease	25-44	2003	7.04318	7.45232	14.5608	-51.6293	-48.8194
Austria	Female	Cardiovascular Disease	25-44	2004	6.63045	6.19793	14.5608	-54.4638	-57.4342
Austria	Female	Cardiovascular Disease	25-44	2005	4.92015	5.90961	14.5608	-66.2097	-59.4143
Austria	Female	Cardiovascular Disease	25-44	2006	6.17824	5.38421	14.5608	-57.5695	-63.0226
Austria	Female	Cardiovascular Disease	25-44	2007	5.05425	5.45621	14.5608	-65.2887	-62.5282
Austria	Female	Cardiovascular Disease	25-44	2008	5.13614	5.22399	14.5608	-64.7263	-64.123
Austria	Female	Cardiovascular Disease	25-44	2009	5.48159	5.7359	14.5608	-62.3539	-60.6073
Austria	Female	Cardiovascular Disease	25-44	2010	6.58997	5.68517	14.5608	-54.7418	-60.9557
Austria	Female	Cardiovascular Disease	25-44	2011	4.98396	5.20464	14.5608	-65.7715	-64.2559
Austria	Female	Cardiovascular Disease	25-44	2012	4.03998	4.52136	14.5608	-72.2545	-68.9484
Austria	Female	Cardiovascular Disease	25-44	2013	4.54016	4.67529	14.5608	-68.8194	-67.8913
Austria	Female	Cardiovascular Disease	25-44	2014	5.44575	4.9151	14.5608	-62.6	-66.2444
Austria	Female	Cardiovascular Disease	25-44	2015	4.75938	4.89017	14.5608	-67.3138	-66.4156
Austria	Female	Cardiovascular Disease	25-44	2016	4.46538	4.55413	14.5608	-69.3329	-68.7234
Austria	Female	Cardiovascular Disease	25-44	2017	4.43764	4.72585	14.5608	-69.5234	-67.5441
Austria	Female	Cardiovascular Disease	25-44	2018	5.27454	4.67017	14.5608	-63.7758	-67.9265
Austria	Female	Cardiovascular Disease	25-44	2019	4.29833	4.78643	14.5608	-70.4802	-67.128
Austria	Female	Cardiovascular Disease	45-54	1990	57.2797	56.5246	57.2797	0	0
Austria	Female	Cardiovascular Disease	45-54	1991	55.7696	56.0007	57.2797	-2.63629	-2.23284
Austria	Female	Cardiovascular Disease	45-54	1992	54.9528	55.583	57.2797	-4.06222	-2.96213
Austria	Female	Cardiovascular Disease	45-54	1993	56.0265	55.88	57.2797	-2.18788	-2.44354
Austria	Female	Cardiovascular Disease	45-54	1994	56.6607	57.025	57.2797	-1.08053	-0.444637
Austria	Female	Cardiovascular Disease	45-54	1995	58.3877	61.3013	57.2797	1.9345	7.02107
Austria	Female	Cardiovascular Disease	45-54	1996	68.8555	61.936	57.2797	20.2092	8.12918
Austria	Female	Cardiovascular Disease	45-54	1997	58.5649	60.7249	57.2797	2.2438	6.01466
Austria	Female	Cardiovascular Disease	45-54	1998	54.7542	57.6496	57.2797	-4.40906	0.645813
Austria	Female	Cardiovascular Disease	45-54	1999	59.6297	56.0593	57.2797	4.10269	-2.13049
Austria	Female	Cardiovascular Disease	45-54	2000	53.7942	54.5725	57.2797	-6.08509	-4.72628
Austria	Female	Cardiovascular Disease	45-54	2001	50.2936	47.6127	57.2797	-12.1964	-16.8769
Austria	Female	Cardiovascular Disease	45-54	2002	38.7502	41.7251	57.2797	-32.3491	-27.1554
Austria	Female	Cardiovascular Disease	45-54	2003	36.1316	33.8968	57.2797	-36.9207	-40.8223
Austria	Female	Cardiovascular Disease	45-54	2004	26.8086	32.3332	57.2797	-53.1971	-43.552
Austria	Female	Cardiovascular Disease	45-54	2005	34.0595	29.7508	57.2797	-40.5382	-48.0604
Austria	Female	Cardiovascular Disease	45-54	2006	28.3843	29.648	57.2797	-50.4461	-48.2399
Austria	Female	Cardiovascular Disease	45-54	2007	26.5002	27.28	57.2797	-53.7354	-52.374
Austria	Female	Cardiovascular Disease	45-54	2008	26.9556	26.354	57.2797	-52.9404	-53.9907
Austria	Female	Cardiovascular Disease	45-54	2009	25.6062	26.5804	57.2797	-55.2962	-53.5954
Austria	Female	Cardiovascular Disease	45-54	2010	27.1795	26.1397	57.2797	-52.5495	-54.3648
Austria	Female	Cardiovascular Disease	45-54	2011	25.6334	26.9062	57.2797	-55.2487	-53.0265
Austria	Female	Cardiovascular Disease	45-54	2012	27.9059	25.0495	57.2797	-51.2814	-56.2681
Austria	Female	Cardiovascular Disease	45-54	2013	21.6092	23.3757	57.2797	-62.2742	-59.1903
Austria	Female	Cardiovascular Disease	45-54	2014	20.612	20.4421	57.2797	-64.0152	-64.3118
Austria	Female	Cardiovascular Disease	45-54	2015	19.105	20.0466	57.2797	-66.6461	-65.0023
Austria	Female	Cardiovascular Disease	45-54	2016	20.4228	19.6634	57.2797	-64.3455	-65.6712
Austria	Female	Cardiovascular Disease	45-54	2017	19.4625	20.5228	57.2797	-66.022	-64.1708
Austria	Female	Cardiovascular Disease	45-54	2018	21.6832	20.6648	57.2797	-62.145	-63.9229
Austria	Female	Cardiovascular Disease	45-54	2019	20.8488	21.266	57.2797	-63.6017	-62.8733
Austria	Female	Cardiovascular Disease	55-64	1990	202.146	204.012	202.146	0	0
Austria	Female	Cardiovascular Disease	55-64	1991	205.878	201.477	202.146	1.84628	-0.330717
Austria	Female	Cardiovascular Disease	55-64	1992	196.408	199.967	202.146	-2.83843	-1.07788
Austria	Female	Cardiovascular Disease	55-64	1993	197.615	189.022	202.146	-2.2415	-6.49202
Austria	Female	Cardiovascular Disease	55-64	1994	173.044	182.161	202.146	-14.3961	-9.88604
Austria	Female	Cardiovascular Disease	55-64	1995	175.825	180.141	202.146	-13.0205	-10.8855
Austria	Female	Cardiovascular Disease	55-64	1996	191.553	177.267	202.146	-5.23991	-12.3074
Austria	Female	Cardiovascular Disease	55-64	1997	164.422	174.34	202.146	-18.6617	-13.7552
Austria	Female	Cardiovascular Disease	55-64	1998	167.045	168.253	202.146	-17.3641	-16.7666
Austria	Female	Cardiovascular Disease	55-64	1999	173.291	157.032	202.146	-14.2741	-22.3176
Austria	Female	Cardiovascular Disease	55-64	2000	130.759	144.518	202.146	-35.3145	-28.5081
Austria	Female	Cardiovascular Disease	55-64	2001	129.503	124.607	202.146	-35.9357	-38.358
Austria	Female	Cardiovascular Disease	55-64	2002	113.558	114.584	202.146	-43.8236	-43.3159
Austria	Female	Cardiovascular Disease	55-64	2003	100.692	99.9064	202.146	-50.1885	-50.577
Austria	Female	Cardiovascular Disease	55-64	2004	85.4691	90.8935	202.146	-57.719	-55.0356
Austria	Female	Cardiovascular Disease	55-64	2005	86.5196	86.3295	202.146	-57.1994	-57.2934
Austria	Female	Cardiovascular Disease	55-64	2006	86.9997	86.0494	202.146	-56.9619	-57.432
Austria	Female	Cardiovascular Disease	55-64	2007	84.629	84.2219	202.146	-58.1347	-58.336
Austria	Female	Cardiovascular Disease	55-64	2008	81.0371	82.8211	202.146	-59.9115	-59.029
Austria	Female	Cardiovascular Disease	55-64	2009	82.7972	80.6676	202.146	-59.0408	-60.0943
Austria	Female	Cardiovascular Disease	55-64	2010	78.1685	77.9845	202.146	-61.3306	-61.4216
Austria	Female	Cardiovascular Disease	55-64	2011	72.9878	76.5727	202.146	-63.8935	-62.12
Austria	Female	Cardiovascular Disease	55-64	2012	78.5619	73.9351	202.146	-61.136	-63.4249
Austria	Female	Cardiovascular Disease	55-64	2013	70.2555	71.6219	202.146	-65.2451	-64.5692
Austria	Female	Cardiovascular Disease	55-64	2014	66.0482	67.9809	202.146	-67.3264	-66.3703
Austria	Female	Cardiovascular Disease	55-64	2015	67.6389	66.3936	202.146	-66.5395	-67.1556
Austria	Female	Cardiovascular Disease	55-64	2016	65.4937	63.6616	202.146	-67.6007	-68.5071
Austria	Female	Cardiovascular Disease	55-64	2017	57.8521	62.7398	202.146	-71.381	-68.9631
Austria	Female	Cardiovascular Disease	55-64	2018	64.8735	60.7571	202.146	-67.9075	-69.9439
Austria	Female	Cardiovascular Disease	55-64	2019	59.5456	62.2096	202.146	-70.5432	-69.2254
Austria	Female	Suicide	25-44	1990	11.3777	10.804	11.3777	0	0
Austria	Female	Suicide	25-44	1991	10.2303	10.7756	11.3777	-10.0842	-5.29142
Austria	Female	Suicide	25-44	1992	10.7189	9.84591	11.3777	-5.79004	-13.4628
Austria	Female	Suicide	25-44	1993	8.58853	9.83915	11.3777	-24.5141	-13.5222
Austria	Female	Suicide	25-44	1994	10.21	9.61648	11.3777	-10.2624	-15.4793
Austria	Female	Suicide	25-44	1995	10.0509	10.1777	11.3777	-11.6613	-10.5464
Austria	Female	Suicide	25-44	1996	10.2723	9.75262	11.3777	-9.71539	-14.2827
Austria	Female	Suicide	25-44	1997	8.93471	9.22437	11.3777	-21.4715	-18.9256
Austria	Female	Suicide	25-44	1998	8.46612	8.65772	11.3777	-25.59	-23.906
Austria	Female	Suicide	25-44	1999	8.57233	8.57021	11.3777	-24.6565	-24.6751
Austria	Female	Suicide	25-44	2000	8.67217	8.39648	11.3777	-23.779	-26.202
Austria	Female	Suicide	25-44	2001	7.94495	8.00567	11.3777	-30.1706	-29.6369
Austria	Female	Suicide	25-44	2002	7.39989	7.84167	11.3777	-34.9612	-31.0783
Austria	Female	Suicide	25-44	2003	8.18017	7.49274	11.3777	-28.1032	-34.1452
Austria	Female	Suicide	25-44	2004	6.89814	7.5212	11.3777	-39.3712	-33.895
Austria	Female	Suicide	25-44	2005	7.48528	6.58955	11.3777	-34.2107	-42.0834
Austria	Female	Suicide	25-44	2006	5.38524	6.14597	11.3777	-52.6683	-45.9821
Austria	Female	Suicide	25-44	2007	5.5674	5.10155	11.3777	-51.0673	-55.1617
Austria	Female	Suicide	25-44	2008	4.352	4.84398	11.3777	-61.7496	-57.4255
Austria	Female	Suicide	25-44	2009	4.61254	4.67015	11.3777	-59.4596	-58.9533
Austria	Female	Suicide	25-44	2010	5.04591	4.61852	11.3777	-55.6507	-59.4072
Austria	Female	Suicide	25-44	2011	4.19709	4.39222	11.3777	-63.1111	-61.3961
Austria	Female	Suicide	25-44	2012	3.93364	4.33538	11.3777	-65.4266	-61.8957
Austria	Female	Suicide	25-44	2013	4.8754	4.83369	11.3777	-57.1494	-57.5159
Austria	Female	Suicide	25-44	2014	5.69203	5.02529	11.3777	-49.9719	-55.8319
Austria	Female	Suicide	25-44	2015	4.50846	5.01775	11.3777	-60.3745	-55.8983
Austria	Female	Suicide	25-44	2016	4.85275	4.4652	11.3777	-57.3484	-60.7547
Austria	Female	Suicide	25-44	2017	4.03438	4.37998	11.3777	-64.5412	-61.5037
Austria	Female	Suicide	25-44	2018	4.25281	3.99706	11.3777	-62.6214	-64.8692
Austria	Female	Suicide	25-44	2019	3.704	3.9784	11.3777	-67.445	-65.0332
Austria	Female	Suicide	45-54	1990	16.7633	16.6089	16.7633	0	0
Austria	Female	Suicide	45-54	1991	16.4545	17.1216	16.7633	-1.84222	2.13758
Austria	Female	Suicide	45-54	1992	18.1471	17.4867	16.7633	8.25497	4.31526
Austria	Female	Suicide	45-54	1993	17.8585	17.6387	16.7633	6.53304	5.22235
Austria	Female	Suicide	45-54	1994	16.9107	16.4033	16.7633	0.879046	-2.14785
Austria	Female	Suicide	45-54	1995	14.4406	15.1429	16.7633	-13.8556	-9.66622
Austria	Female	Suicide	45-54	1996	14.0775	14.1284	16.7633	-16.0221	-15.7182
Austria	Female	Suicide	45-54	1997	13.8671	13.2083	16.7633	-17.2769	-21.2074
Austria	Female	Suicide	45-54	1998	11.6802	13.0359	16.7633	-30.3231	-22.2358
Austria	Female	Suicide	45-54	1999	13.5603	12.2523	16.7633	-19.1072	-26.9099
Austria	Female	Suicide	45-54	2000	11.5165	12.5833	16.7633	-31.2992	-24.9357
Austria	Female	Suicide	45-54	2001	12.673	12.1908	16.7633	-24.4006	-27.2772
Austria	Female	Suicide	45-54	2002	12.3828	12.7599	16.7633	-26.1318	-23.8819
Austria	Female	Suicide	45-54	2003	13.224	11.3742	16.7633	-21.1134	-32.1484
Austria	Female	Suicide	45-54	2004	8.51574	10.7745	16.7633	-49.2001	-35.726
Austria	Female	Suicide	45-54	2005	10.5836	8.71886	16.7633	-36.8644	-47.9884
Austria	Female	Suicide	45-54	2006	7.05722	8.362	16.7633	-57.9008	-50.1172
Austria	Female	Suicide	45-54	2007	7.44516	9.04908	16.7633	-55.5866	-46.0185
Austria	Female	Suicide	45-54	2008	12.6449	10.0797	16.7633	-24.5682	-39.8703
Austria	Female	Suicide	45-54	2009	10.1492	11.0693	16.7633	-39.456	-33.9668
Austria	Female	Suicide	45-54	2010	10.414	10.3114	16.7633	-37.8762	-38.4883
Austria	Female	Suicide	45-54	2011	10.371	9.97164	16.7633	-38.1328	-40.5151
Austria	Female	Suicide	45-54	2012	9.12993	9.51858	16.7633	-45.5362	-43.2177
Austria	Female	Suicide	45-54	2013	9.05483	8.8127	16.7633	-45.9843	-47.4287
Austria	Female	Suicide	45-54	2014	8.25333	8.06762	16.7633	-50.7655	-51.8733
Austria	Female	Suicide	45-54	2015	6.8947	7.81134	16.7633	-58.8703	-53.4022
Austria	Female	Suicide	45-54	2016	8.28599	7.0437	16.7633	-50.5707	-57.9815
Austria	Female	Suicide	45-54	2017	5.95041	6.8685	16.7633	-64.5034	-59.0266
Austria	Female	Suicide	45-54	2018	6.36912	7.00904	16.7633	-62.0056	-58.1882
Austria	Female	Suicide	45-54	2019	8.70758	7.53835	16.7633	-48.0557	-55.0307
Austria	Female	Suicide	55-64	1990	20.8674	18.629	20.8674	0	0
Austria	Female	Suicide	55-64	1991	16.3907	18.3435	20.8674	-21.453	-12.0949
Austria	Female	Suicide	55-64	1992	17.7724	16.3624	20.8674	-14.8318	-21.5888
Austria	Female	Suicide	55-64	1993	14.924	16.828	20.8674	-28.4816	-19.3573
Austria	Female	Suicide	55-64	1994	17.7877	15.6908	20.8674	-14.7586	-24.8069
Austria	Female	Suicide	55-64	1995	14.3608	15.2189	20.8674	-31.1806	-27.0685
Austria	Female	Suicide	55-64	1996	13.5082	13.2277	20.8674	-35.2664	-36.6107
Austria	Female	Suicide	55-64	1997	11.8141	12.5536	20.8674	-43.385	-39.8412
Austria	Female	Suicide	55-64	1998	12.3384	12.2508	20.8674	-40.8721	-41.292
Austria	Female	Suicide	55-64	1999	12.5999	13.7393	20.8674	-39.619	-34.159
Austria	Female	Suicide	55-64	2000	16.2795	14.7103	20.8674	-21.9859	-29.5056
Austria	Female	Suicide	55-64	2001	15.2515	13.6401	20.8674	-26.9121	-34.6344
Austria	Female	Suicide	55-64	2002	9.38921	11.6542	20.8674	-55.0053	-44.1509
Austria	Female	Suicide	55-64	2003	10.322	10.5804	20.8674	-50.5354	-49.2971
Austria	Female	Suicide	55-64	2004	12.0299	10.9741	20.8674	-42.3507	-47.4103
Austria	Female	Suicide	55-64	2005	10.5704	10.9297	20.8674	-49.3447	-47.6229
Austria	Female	Suicide	55-64	2006	10.1888	10.7573	20.8674	-51.1733	-48.4492
Austria	Female	Suicide	55-64	2007	11.5127	10.0844	20.8674	-44.8294	-51.674
Austria	Female	Suicide	55-64	2008	8.55164	9.73371	20.8674	-59.0191	-53.3544
Austria	Female	Suicide	55-64	2009	9.13684	8.81386	20.8674	-56.2147	-57.7625
Austria	Female	Suicide	55-64	2010	8.75309	9.7098	20.8674	-58.0537	-53.469
Austria	Female	Suicide	55-64	2011	11.2395	9.8976	20.8674	-46.1386	-52.569
Austria	Female	Suicide	55-64	2012	9.70024	10.408	20.8674	-53.5148	-50.1231
Austria	Female	Suicide	55-64	2013	10.2843	9.75923	20.8674	-50.7159	-53.2321
Austria	Female	Suicide	55-64	2014	9.29315	10.1112	20.8674	-55.4657	-51.5454
Austria	Female	Suicide	55-64	2015	10.7562	10.1454	20.8674	-48.4547	-51.3815
Austria	Female	Suicide	55-64	2016	10.3869	10.2521	20.8674	-50.2242	-50.87
Austria	Female	Suicide	55-64	2017	9.61336	9.31169	20.8674	-53.9312	-55.3768
Austria	Female	Suicide	55-64	2018	7.93479	8.34341	20.8674	-61.9752	-60.017
Austria	Female	Suicide	55-64	2019	7.48208	7.70843	20.8674	-64.1446	-63.0599
Austria	Female	Homicide	25-44	1990	1.49433	1.58622	1.49433	0	0
Austria	Female	Homicide	25-44	1991	1.67811	1.61695	1.49433	12.2986	8.20531
Austria	Female	Homicide	25-44	1992	1.67839	1.43112	1.49433	12.3174	-4.23017
Austria	Female	Homicide	25-44	1993	0.936849	1.73827	1.49433	-37.3064	16.3242
Austria	Female	Homicide	25-44	1994	2.59956	1.67549	1.49433	73.9617	12.123
Austria	Female	Homicide	25-44	1995	1.49005	1.73051	1.49433	-0.286293	15.805
Austria	Female	Homicide	25-44	1996	1.10191	1.24489	1.49433	-26.2605	-16.6922
Austria	Female	Homicide	25-44	1997	1.14272	1.12429	1.49433	-23.5299	-24.7629
Austria	Female	Homicide	25-44	1998	1.12824	1.20581	1.49433	-24.4984	-19.3078
Austria	Female	Homicide	25-44	1999	1.34646	1.15806	1.49433	-9.89515	-22.5032
Austria	Female	Homicide	25-44	2000	0.999468	1.04911	1.49433	-33.116	-29.7942
Austria	Female	Homicide	25-44	2001	0.80139	0.971012	1.49433	-46.3713	-35.0203
Austria	Female	Homicide	25-44	2002	1.11218	0.873648	1.49433	-25.5736	-41.5358
Austria	Female	Homicide	25-44	2003	0.707377	0.791933	1.49433	-52.6626	-47.0042
Austria	Female	Homicide	25-44	2004	0.556245	0.736532	1.49433	-62.7763	-50.7116
Austria	Female	Homicide	25-44	2005	0.945974	0.861215	1.49433	-36.6958	-42.3679
Austria	Female	Homicide	25-44	2006	1.08143	0.917535	1.49433	-27.6314	-38.5989
Austria	Female	Homicide	25-44	2007	0.725205	0.773851	1.49433	-51.4696	-48.2142
Austria	Female	Homicide	25-44	2008	0.514921	0.739577	1.49433	-65.5417	-50.5078
Austria	Female	Homicide	25-44	2009	0.978605	0.701976	1.49433	-34.5122	-53.0241
Austria	Female	Homicide	25-44	2010	0.612401	0.6416	1.49433	-59.0184	-57.0644
Austria	Female	Homicide	25-44	2011	0.333793	0.53887	1.49433	-77.6627	-63.939
Austria	Female	Homicide	25-44	2012	0.670416	0.479829	1.49433	-55.136	-67.89
Austria	Female	Homicide	25-44	2013	0.435278	0.518476	1.49433	-70.8714	-65.3038
Austria	Female	Homicide	25-44	2014	0.449735	0.580107	1.49433	-69.904	-61.1795
Austria	Female	Homicide	25-44	2015	0.855308	0.575838	1.49433	-42.7632	-61.4652
Austria	Female	Homicide	25-44	2016	0.422471	0.597539	1.49433	-71.7284	-60.013
Austria	Female	Homicide	25-44	2017	0.514837	0.456426	1.49433	-65.5473	-69.4562
Austria	Female	Homicide	25-44	2018	0.43197	0.484252	1.49433	-71.0928	-67.594
Austria	Female	Homicide	25-44	2019	0.505951	0.46896	1.49433	-66.142	-68.6174
Austria	Female	Homicide	45-54	1990	0.779375	0.700077	0.779375	0	0
Austria	Female	Homicide	45-54	1991	0.620779	0.798089	0.779375	-20.3491	2.4012
Austria	Female	Homicide	45-54	1992	0.994113	0.99806	0.779375	27.5527	28.0591
Austria	Female	Homicide	45-54	1993	1.37929	1.03724	0.779375	76.9737	33.086
Austria	Female	Homicide	45-54	1994	0.738315	0.837028	0.779375	-5.26825	7.39733
Austria	Female	Homicide	45-54	1995	0.393479	0.717891	0.779375	-49.5135	-7.8888
Austria	Female	Homicide	45-54	1996	1.02188	0.958401	0.779375	31.1153	22.9705
Austria	Female	Homicide	45-54	1997	1.45984	0.958233	0.779375	87.3096	22.9489
Austria	Female	Homicide	45-54	1998	0.392975	1.02584	0.779375	-49.5781	31.6239
Austria	Female	Homicide	45-54	1999	1.22471	0.868505	0.779375	57.1403	11.4361
Austria	Female	Homicide	45-54	2000	0.987827	1.56572	0.779375	26.7461	100.895
Austria	Female	Homicide	45-54	2001	2.48463	1.60563	0.779375	218.798	106.015
Austria	Female	Homicide	45-54	2002	1.34444	1.57831	0.779375	72.5022	102.51
Austria	Female	Homicide	45-54	2003	0.905874	1.17608	0.779375	16.2309	50.8999
Austria	Female	Homicide	45-54	2004	1.27791	1.06754	0.779375	63.9666	36.9739
Austria	Female	Homicide	45-54	2005	1.01883	0.881982	0.779375	30.7241	13.1653
Austria	Female	Homicide	45-54	2006	0.349201	0.672565	0.779375	-55.1948	-13.7046
Austria	Female	Homicide	45-54	2007	0.649663	0.593063	0.779375	-16.6431	-23.9053
Austria	Female	Homicide	45-54	2008	0.780326	0.843549	0.779375	0.122067	8.23406
Austria	Female	Homicide	45-54	2009	1.10066	0.874143	0.779375	41.2232	12.1595
Austria	Female	Homicide	45-54	2010	0.741444	0.857582	0.779375	-4.86676	10.0346
Austria	Female	Homicide	45-54	2011	0.730644	0.594922	0.779375	-6.25257	-23.6667
Austria	Female	Homicide	45-54	2012	0.312679	0.546328	0.779375	-59.8808	-29.9017
Austria	Female	Homicide	45-54	2013	0.595662	0.400762	0.779375	-23.5719	-48.5791
Austria	Female	Homicide	45-54	2014	0.293945	0.392364	0.779375	-62.2845	-49.6565
Austria	Female	Homicide	45-54	2015	0.287486	0.38276	0.779375	-63.1132	-50.8888
Austria	Female	Homicide	45-54	2016	0.56685	0.381016	0.779375	-27.2686	-51.1127
Austria	Female	Homicide	45-54	2017	0.28871	0.577871	0.779375	-62.9561	-25.8545
Austria	Female	Homicide	45-54	2018	0.878052	0.675909	0.779375	12.6611	-13.2754
Austria	Female	Homicide	45-54	2019	0.860965	0.869509	0.779375	10.4687	11.5649
Austria	Female	Homicide	55-64	1990	2.01525	1.27736	2.01525	0	0
Austria	Female	Homicide	55-64	1991	0.539475	1.18926	2.01525	-73.2304	-40.9867
Austria	Female	Homicide	55-64	1992	1.01307	1.30565	2.01525	-49.7299	-35.2115
Austria	Female	Homicide	55-64	1993	2.36441	1.4731	2.01525	17.3257	-26.9022
Austria	Female	Homicide	55-64	1994	1.04183	1.36998	2.01525	-48.3025	-32.0195
Austria	Female	Homicide	55-64	1995	0.703695	0.810012	2.01525	-65.0815	-59.8059
Austria	Female	Homicide	55-64	1996	0.684508	0.819184	2.01525	-66.0336	-59.3508
Austria	Female	Homicide	55-64	1997	1.06935	0.82488	2.01525	-46.9371	-59.0681
Austria	Female	Homicide	55-64	1998	0.720783	0.727304	2.01525	-64.2336	-63.91
Austria	Female	Homicide	55-64	1999	0.39178	0.584036	2.01525	-80.5592	-71.0192
Austria	Female	Homicide	55-64	2000	0.639545	0.641669	2.01525	-68.2647	-68.1593
Austria	Female	Homicide	55-64	2001	0.893682	0.661831	2.01525	-55.654	-67.1589
Austria	Female	Homicide	55-64	2002	0.452264	0.583823	2.01525	-77.5579	-71.0298
Austria	Female	Homicide	55-64	2003	0.405522	0.689249	2.01525	-79.8774	-65.7984
Austria	Female	Homicide	55-64	2004	1.20996	0.538494	2.01525	-39.9598	-73.2791
Austria	Female	Homicide	55-64	2005	0	0.471447	2.01525	-100	-76.606
Austria	Female	Homicide	55-64	2006	0.20438	0.0681267	2.01525	-89.8583	-96.6194
Austria	Female	Homicide	55-64	2007	0	0.485922	2.01525	-100	-75.8877
Austria	Female	Homicide	55-64	2008	1.25339	0.486814	2.01525	-37.8049	-75.8435
Austria	Female	Homicide	55-64	2009	0.207055	0.622549	2.01525	-89.7256	-69.1081
Austria	Female	Homicide	55-64	2010	0.407205	0.337588	2.01525	-79.7938	-83.2484
Austria	Female	Homicide	55-64	2011	0.398503	0.39688	2.01525	-80.2257	-80.3062
Austria	Female	Homicide	55-64	2012	0.384933	0.385352	2.01525	-80.899	-80.8782
Austria	Female	Homicide	55-64	2013	0.372621	0.378028	2.01525	-81.5099	-81.2416
Austria	Female	Homicide	55-64	2014	0.376531	0.667714	2.01525	-81.3159	-66.8669
Austria	Female	Homicide	55-64	2015	1.25399	0.711683	2.01525	-37.7749	-64.6852
Austria	Female	Homicide	55-64	2016	0.504526	0.694947	2.01525	-74.9646	-65.5156
Austria	Female	Homicide	55-64	2017	0.326325	0.440493	2.01525	-83.8072	-78.142
Austria	Female	Homicide	55-64	2018	0.490627	0.379638	2.01525	-75.6543	-81.1618
Austria	Female	Homicide	55-64	2019	0.321961	0.406294	2.01525	-84.0238	-79.839
Austria	Female	Transport Accidents	25-44	1990	6.30629	5.52355	6.30629	0	0
Austria	Female	Transport Accidents	25-44	1991	4.7408	5.51372	6.30629	-24.8243	-12.5679
Austria	Female	Transport Accidents	25-44	1992	5.49408	5.55514	6.30629	-12.8795	-11.9112
Austria	Female	Transport Accidents	25-44	1993	6.43053	5.64728	6.30629	1.97007	-10.4502
Austria	Female	Transport Accidents	25-44	1994	5.01722	5.65071	6.30629	-20.4411	-10.3958
Austria	Female	Transport Accidents	25-44	1995	5.50436	5.08716	6.30629	-12.7163	-19.3321
Austria	Female	Transport Accidents	25-44	1996	4.73989	4.93325	6.30629	-24.8388	-21.7727
Austria	Female	Transport Accidents	25-44	1997	4.55549	4.37753	6.30629	-27.7629	-30.5847
Austria	Female	Transport Accidents	25-44	1998	3.83722	4.67424	6.30629	-39.1526	-25.8797
Austria	Female	Transport Accidents	25-44	1999	5.63003	4.68771	6.30629	-10.7237	-25.6662
Austria	Female	Transport Accidents	25-44	2000	4.59589	5.0002	6.30629	-27.1222	-20.711
Austria	Female	Transport Accidents	25-44	2001	4.77468	4.72138	6.30629	-24.2871	-25.1322
Austria	Female	Transport Accidents	25-44	2002	4.79359	4.5753	6.30629	-23.9872	-27.4486
Austria	Female	Transport Accidents	25-44	2003	4.15765	4.48515	6.30629	-34.0715	-28.8781
Austria	Female	Transport Accidents	25-44	2004	4.50423	4.26028	6.30629	-28.5757	-32.444
Austria	Female	Transport Accidents	25-44	2005	4.11897	4.18725	6.30629	-34.6848	-33.602
Austria	Female	Transport Accidents	25-44	2006	3.93856	3.51891	6.30629	-37.5456	-44.2
Austria	Female	Transport Accidents	25-44	2007	2.49922	2.93921	6.30629	-60.3695	-53.3924
Austria	Female	Transport Accidents	25-44	2008	2.37987	2.52729	6.30629	-62.262	-59.9244
Austria	Female	Transport Accidents	25-44	2009	2.70278	2.49302	6.30629	-57.1416	-60.4677
Austria	Female	Transport Accidents	25-44	2010	2.39643	2.39724	6.30629	-61.9994	-61.9865
Austria	Female	Transport Accidents	25-44	2011	2.09252	2.01301	6.30629	-66.8185	-68.0793
Austria	Female	Transport Accidents	25-44	2012	1.55008	1.58466	6.30629	-75.4201	-74.8718
Austria	Female	Transport Accidents	25-44	2013	1.11136	1.39193	6.30629	-82.3769	-77.928
Austria	Female	Transport Accidents	25-44	2014	1.51434	1.58235	6.30629	-75.9869	-74.9084
Austria	Female	Transport Accidents	25-44	2015	2.12135	1.82147	6.30629	-66.3615	-71.1167
Austria	Female	Transport Accidents	25-44	2016	1.82872	1.83279	6.30629	-71.0016	-70.9372
Austria	Female	Transport Accidents	25-44	2017	1.5483	1.69636	6.30629	-75.4484	-73.1005
Austria	Female	Transport Accidents	25-44	2018	1.71207	1.42434	6.30629	-72.8513	-77.414
Austria	Female	Transport Accidents	25-44	2019	1.01264	1.36236	6.30629	-83.9424	-78.3969
Austria	Female	Transport Accidents	45-54	1990	7.35144	5.94073	7.35144	0	0
Austria	Female	Transport Accidents	45-54	1991	4.53002	6.1383	7.35144	-38.3792	-16.5022
Austria	Female	Transport Accidents	45-54	1992	6.53343	5.94784	7.35144	-11.1273	-19.093
Austria	Female	Transport Accidents	45-54	1993	6.78007	6.77453	7.35144	-7.77233	-7.84757
Austria	Female	Transport Accidents	45-54	1994	7.01011	6.63747	7.35144	-4.64306	-9.71203
Austria	Female	Transport Accidents	45-54	1995	6.12223	6.14521	7.35144	-16.7207	-16.4081
Austria	Female	Transport Accidents	45-54	1996	5.30329	5.57846	7.35144	-27.8605	-24.1175
Austria	Female	Transport Accidents	45-54	1997	5.30985	4.62225	7.35144	-27.7713	-37.1246
Austria	Female	Transport Accidents	45-54	1998	3.2536	4.8776	7.35144	-55.7421	-33.6511
Austria	Female	Transport Accidents	45-54	1999	6.06935	4.62676	7.35144	-17.44	-37.0633
Austria	Female	Transport Accidents	45-54	2000	4.55733	4.76204	7.35144	-38.0077	-35.2231
Austria	Female	Transport Accidents	45-54	2001	3.65943	4.04803	7.35144	-50.2216	-44.9356
Austria	Female	Transport Accidents	45-54	2002	3.92732	4.22617	7.35144	-46.5775	-42.5124
Austria	Female	Transport Accidents	45-54	2003	5.09175	3.54617	7.35144	-30.738	-51.7623
Austria	Female	Transport Accidents	45-54	2004	1.61943	3.27616	7.35144	-77.9713	-55.4351
Austria	Female	Transport Accidents	45-54	2005	3.11731	2.45674	7.35144	-57.596	-66.5815
Austria	Female	Transport Accidents	45-54	2006	2.63349	3.13968	7.35144	-64.1772	-57.2917
Austria	Female	Transport Accidents	45-54	2007	3.66824	2.97501	7.35144	-50.1018	-59.5316
Austria	Female	Transport Accidents	45-54	2008	2.62331	2.82285	7.35144	-64.3157	-61.6015
Austria	Female	Transport Accidents	45-54	2009	2.17699	2.46615	7.35144	-70.3869	-66.4536
Austria	Female	Transport Accidents	45-54	2010	2.59814	2.32235	7.35144	-64.6581	-68.4096
Austria	Female	Transport Accidents	45-54	2011	2.19193	2.20752	7.35144	-70.1837	-69.9716
Austria	Female	Transport Accidents	45-54	2012	1.83249	2.11645	7.35144	-75.0731	-71.2104
Austria	Female	Transport Accidents	45-54	2013	2.32494	2.25441	7.35144	-68.3744	-69.3338
Austria	Female	Transport Accidents	45-54	2014	2.60579	2.31377	7.35144	-64.554	-68.5263
Austria	Female	Transport Accidents	45-54	2015	2.01057	2.15989	7.35144	-72.6507	-70.6195
Austria	Female	Transport Accidents	45-54	2016	1.86331	1.71846	7.35144	-74.6538	-76.6241
Austria	Female	Transport Accidents	45-54	2017	1.28151	1.43852	7.35144	-82.568	-80.4322
Austria	Female	Transport Accidents	45-54	2018	1.17074	1.6641	7.35144	-84.0747	-77.3637
Austria	Female	Transport Accidents	45-54	2019	2.54005	1.85539	7.35144	-65.4483	-74.7615
Austria	Female	Transport Accidents	55-64	1990	7.90805	8.47351	7.90805	0	0
Austria	Female	Transport Accidents	55-64	1991	9.03897	8.56304	7.90805	14.3008	8.28254
Austria	Female	Transport Accidents	55-64	1992	8.7421	8.02872	7.90805	10.5468	1.52583
Austria	Female	Transport Accidents	55-64	1993	6.30508	7.43456	7.90805	-20.2701	-5.98749
Austria	Female	Transport Accidents	55-64	1994	7.2565	6.14224	7.90805	-8.23915	-22.3294
Austria	Female	Transport Accidents	55-64	1995	4.86513	6.0071	7.90805	-38.4789	-24.0382
Austria	Female	Transport Accidents	55-64	1996	5.89967	5.02639	7.90805	-25.3967	-36.4396
Austria	Female	Transport Accidents	55-64	1997	4.31438	5.34377	7.90805	-45.4432	-32.4263
Austria	Female	Transport Accidents	55-64	1998	5.81725	5.4154	7.90805	-26.4389	-31.5204
Austria	Female	Transport Accidents	55-64	1999	6.11457	5.41829	7.90805	-22.6792	-31.4839
Austria	Female	Transport Accidents	55-64	2000	4.32305	4.87825	7.90805	-45.3336	-38.3129
Austria	Female	Transport Accidents	55-64	2001	4.19712	4.21648	7.90805	-46.926	-46.6812
Austria	Female	Transport Accidents	55-64	2002	4.12927	4.987	7.90805	-47.784	-36.9377
Austria	Female	Transport Accidents	55-64	2003	6.63461	4.68672	7.90805	-16.1031	-40.7349
Austria	Female	Transport Accidents	55-64	2004	3.29627	4.41548	7.90805	-58.3176	-44.1647
Austria	Female	Transport Accidents	55-64	2005	3.31557	3.80958	7.90805	-58.0735	-51.8266
Austria	Female	Transport Accidents	55-64	2006	4.81689	3.97855	7.90805	-39.0888	-49.69
Austria	Female	Transport Accidents	55-64	2007	3.80318	3.91626	7.90805	-51.9075	-50.4775
Austria	Female	Transport Accidents	55-64	2008	3.12872	3.14117	7.90805	-60.4362	-60.2788
Austria	Female	Transport Accidents	55-64	2009	2.49161	2.88965	7.90805	-68.4927	-63.4594
Austria	Female	Transport Accidents	55-64	2010	3.04862	3.15544	7.90805	-61.4492	-60.0984
Austria	Female	Transport Accidents	55-64	2011	3.92609	3.29268	7.90805	-50.3532	-58.363
Austria	Female	Transport Accidents	55-64	2012	2.90331	2.79023	7.90805	-63.2866	-64.7166
Austria	Female	Transport Accidents	55-64	2013	1.54129	1.98357	7.90805	-80.5099	-74.917
Austria	Female	Transport Accidents	55-64	2014	1.50612	1.57658	7.90805	-80.9546	-80.0636
Austria	Female	Transport Accidents	55-64	2015	1.68233	2.28521	7.90805	-78.7264	-71.1028
Austria	Female	Transport Accidents	55-64	2016	3.66718	2.41083	7.90805	-53.6273	-69.5142
Austria	Female	Transport Accidents	55-64	2017	1.88298	2.61514	7.90805	-76.189	-66.9307
Austria	Female	Transport Accidents	55-64	2018	2.29524	2.1338	7.90805	-70.9759	-73.0174
Austria	Female	Transport Accidents	55-64	2019	2.22318	2.25921	7.90805	-71.8871	-71.4315
Austria	Female	Other External Causes	25-44	1990	2.42505	2.98441	2.42505	0	0
Austria	Female	Other External Causes	25-44	1991	3.54377	2.81591	2.42505	46.1316	16.1175
Austria	Female	Other External Causes	25-44	1992	2.47891	3.25211	2.42505	2.22097	34.1048
Austria	Female	Other External Causes	25-44	1993	3.73366	3.551	2.42505	53.962	46.43
Austria	Female	Other External Causes	25-44	1994	4.44044	3.96007	2.42505	83.107	63.2983
Austria	Female	Other External Causes	25-44	1995	3.70611	3.89039	2.42505	52.826	60.425
Austria	Female	Other External Causes	25-44	1996	3.52462	3.53601	2.42505	45.342	45.8118
Austria	Female	Other External Causes	25-44	1997	3.3773	3.36013	2.42505	39.2672	38.559
Austria	Female	Other External Causes	25-44	1998	3.17846	3.59625	2.42505	31.0678	48.2957
Austria	Female	Other External Causes	25-44	1999	4.23298	3.58906	2.42505	74.552	47.9994
Austria	Female	Other External Causes	25-44	2000	3.35575	3.66035	2.42505	38.3785	50.9389
Austria	Female	Other External Causes	25-44	2001	3.39231	4.8567	2.42505	39.8861	100.272
Austria	Female	Other External Causes	25-44	2002	7.82202	6.54892	2.42505	222.551	170.053
Austria	Female	Other External Causes	25-44	2003	8.43242	7.41273	2.42505	247.721	205.673
Austria	Female	Other External Causes	25-44	2004	5.98376	7.27408	2.42505	146.748	199.956
Austria	Female	Other External Causes	25-44	2005	7.40607	7.05211	2.42505	205.398	190.802
Austria	Female	Other External Causes	25-44	2006	7.76649	7.49672	2.42505	220.261	209.136
Austria	Female	Other External Causes	25-44	2007	7.31761	6.86759	2.42505	201.75	183.194
Austria	Female	Other External Causes	25-44	2008	5.51868	6.50655	2.42505	127.57	168.306
Austria	Female	Other External Causes	25-44	2009	6.68336	6.00978	2.42505	175.597	147.821
Austria	Female	Other External Causes	25-44	2010	5.8273	6.47079	2.42505	140.296	166.831
Austria	Female	Other External Causes	25-44	2011	6.9017	6.52593	2.42505	184.6	169.105
Austria	Female	Other External Causes	25-44	2012	6.84879	6.60765	2.42505	182.418	172.474
Austria	Female	Other External Causes	25-44	2013	6.07245	6.54266	2.42505	150.405	169.795
Austria	Female	Other External Causes	25-44	2014	6.70675	6.08714	2.42505	176.561	151.011
Austria	Female	Other External Causes	25-44	2015	5.48223	6.13077	2.42505	126.066	152.81
Austria	Female	Other External Causes	25-44	2016	6.20333	6.05415	2.42505	155.802	149.65
Austria	Female	Other External Causes	25-44	2017	6.47688	7.12921	2.42505	167.082	193.982
Austria	Female	Other External Causes	25-44	2018	8.70743	7.41827	2.42505	259.062	205.901
Austria	Female	Other External Causes	25-44	2019	7.07051	7.88897	2.42505	191.561	225.311
Austria	Female	Other External Causes	45-54	1990	6.0704	6.02547	6.0704	0	0
Austria	Female	Other External Causes	45-54	1991	5.98053	6.79493	6.0704	-1.4804	11.9355
Austria	Female	Other External Causes	45-54	1992	8.33386	7.32302	6.0704	37.2868	20.635
Austria	Female	Other External Causes	45-54	1993	7.65468	7.7825	6.0704	26.0985	28.2042
Austria	Female	Other External Causes	45-54	1994	7.35898	7.38291	6.0704	21.2272	21.6214
Austria	Female	Other External Causes	45-54	1995	7.13506	6.99855	6.0704	17.5386	15.2897
Austria	Female	Other External Causes	45-54	1996	6.5016	6.13482	6.0704	7.10332	1.06123
Austria	Female	Other External Causes	45-54	1997	4.7678	6.27131	6.0704	-21.4582	3.30968
Austria	Female	Other External Causes	45-54	1998	7.54453	6.4879	6.0704	24.2839	6.87772
Austria	Female	Other External Causes	45-54	1999	7.15138	7.94672	6.0704	17.8074	30.9094
Austria	Female	Other External Causes	45-54	2000	9.14426	8.19558	6.0704	50.6369	35.009
Austria	Female	Other External Causes	45-54	2001	8.29111	13.9427	6.0704	36.5826	129.684
Austria	Female	Other External Causes	45-54	2002	24.3928	18.18	6.0704	301.833	199.485
Austria	Female	Other External Causes	45-54	2003	21.8559	23.6933	6.0704	260.04	290.309
Austria	Female	Other External Causes	45-54	2004	24.8311	22.5564	6.0704	309.053	271.58
Austria	Female	Other External Causes	45-54	2005	20.9821	22.7883	6.0704	245.647	275.4
Austria	Female	Other External Causes	45-54	2006	22.5516	21.6295	6.0704	271.502	256.311
Austria	Female	Other External Causes	45-54	2007	21.3548	21.9373	6.0704	251.786	261.381
Austria	Female	Other External Causes	45-54	2008	21.9054	22.0584	6.0704	260.855	263.376
Austria	Female	Other External Causes	45-54	2009	22.9149	22.3352	6.0704	277.486	267.937
Austria	Female	Other External Causes	45-54	2010	22.1854	22.3705	6.0704	265.469	268.518
Austria	Female	Other External Causes	45-54	2011	22.0112	21.1025	6.0704	262.599	247.629
Austria	Female	Other External Causes	45-54	2012	19.1107	20.4349	6.0704	214.818	236.631
Austria	Female	Other External Causes	45-54	2013	20.1826	19.1697	6.0704	232.476	215.79
Austria	Female	Other External Causes	45-54	2014	18.2157	19.5028	6.0704	200.075	221.278
Austria	Female	Other External Causes	45-54	2015	20.1102	18.7314	6.0704	231.282	208.57
Austria	Female	Other External Causes	45-54	2016	17.8684	17.5933	6.0704	194.353	189.821
Austria	Female	Other External Causes	45-54	2017	14.8014	16.1585	6.0704	143.828	166.184
Austria	Female	Other External Causes	45-54	2018	15.8056	16.0441	6.0704	160.372	164.3
Austria	Female	Other External Causes	45-54	2019	17.5253	16.6655	6.0704	188.701	174.536
Austria	Female	Other External Causes	55-64	1990	10.2818	9.05022	10.2818	0	0
Austria	Female	Other External Causes	55-64	1991	7.81864	8.43078	10.2818	-23.9564	-18.0028
Austria	Female	Other External Causes	55-64	1992	7.1919	7.7594	10.2818	-30.0521	-24.5326
Austria	Female	Other External Causes	55-64	1993	8.26764	9.1783	10.2818	-19.5894	-10.7324
Austria	Female	Other External Causes	55-64	1994	12.0754	9.75605	10.2818	17.4442	-5.11324
Austria	Female	Other External Causes	55-64	1995	8.92516	10.5344	10.2818	-13.1945	2.45681
Austria	Female	Other External Causes	55-64	1996	10.6027	8.32376	10.2818	3.12072	-19.0437
Austria	Female	Other External Causes	55-64	1997	5.44346	8.1018	10.2818	-47.0573	-21.2024
Austria	Female	Other External Causes	55-64	1998	8.2593	6.05921	10.2818	-19.6705	-41.0685
Austria	Female	Other External Causes	55-64	1999	4.47487	8.04445	10.2818	-56.4777	-21.7602
Austria	Female	Other External Causes	55-64	2000	11.3992	8.15695	10.2818	10.8677	-20.6661
Austria	Female	Other External Causes	55-64	2001	8.5968	18.7401	10.2818	-16.3881	82.2647
Austria	Female	Other External Causes	55-64	2002	36.2242	27.8011	10.2818	252.315	170.392
Austria	Female	Other External Causes	55-64	2003	38.5823	40.7248	10.2818	275.249	296.087
Austria	Female	Other External Causes	55-64	2004	47.3677	41.8196	10.2818	360.696	306.734
Austria	Female	Other External Causes	55-64	2005	39.5086	41.0396	10.2818	284.258	299.148
Austria	Female	Other External Causes	55-64	2006	36.2424	39.5995	10.2818	252.492	285.142
Austria	Female	Other External Causes	55-64	2007	43.0475	39.8577	10.2818	318.678	287.653
Austria	Female	Other External Causes	55-64	2008	40.283	39.7564	10.2818	291.79	286.668
Austria	Female	Other External Causes	55-64	2009	35.9387	37.5333	10.2818	249.538	265.046
Austria	Female	Other External Causes	55-64	2010	36.378	36.0851	10.2818	253.811	250.961
Austria	Female	Other External Causes	55-64	2011	35.9385	35.2226	10.2818	249.536	242.573
Austria	Female	Other External Causes	55-64	2012	33.3513	33.8867	10.2818	224.373	229.58
Austria	Female	Other External Causes	55-64	2013	32.3704	32.6641	10.2818	214.833	217.689
Austria	Female	Other External Causes	55-64	2014	32.2706	34.0264	10.2818	213.862	230.938
Austria	Female	Other External Causes	55-64	2015	37.4381	34.5822	10.2818	264.12	236.344
Austria	Female	Other External Causes	55-64	2016	34.0378	36.1595	10.2818	231.05	251.685
Austria	Female	Other External Causes	55-64	2017	37.0026	33.2242	10.2818	259.885	223.136
Austria	Female	Other External Causes	55-64	2018	28.6321	33.0699	10.2818	178.474	221.636
Austria	Female	Other External Causes	55-64	2019	33.5749	31.1035	10.2818	226.548	202.511
Austria	Female	All Other Causes	25-44	1990	11.0349	11.2596	11.0349	0	0
Austria	Female	All Other Causes	25-44	1991	11.4843	11.196	11.0349	4.07333	1.46003
Austria	Female	All Other Causes	25-44	1992	11.0687	10.6106	11.0349	0.306767	-3.84435
Austria	Female	All Other Causes	25-44	1993	9.27887	9.84404	11.0349	-15.9132	-10.7915
Austria	Female	All Other Causes	25-44	1994	9.18453	9.14546	11.0349	-16.7681	-17.1221
Austria	Female	All Other Causes	25-44	1995	8.97299	8.95908	11.0349	-18.685	-18.8111
Austria	Female	All Other Causes	25-44	1996	8.71972	8.21465	11.0349	-20.9802	-25.5572
Austria	Female	All Other Causes	25-44	1997	6.95125	7.86037	11.0349	-37.0065	-28.7679
Austria	Female	All Other Causes	25-44	1998	7.91013	6.70108	11.0349	-28.3169	-39.2735
Austria	Female	All Other Causes	25-44	1999	5.24187	6.97774	11.0349	-52.4972	-36.7664
Austria	Female	All Other Causes	25-44	2000	7.78123	7.08853	11.0349	-29.485	-35.7624
Austria	Female	All Other Causes	25-44	2001	8.2425	6.85808	11.0349	-25.3049	-37.8508
Austria	Female	All Other Causes	25-44	2002	4.55053	5.44636	11.0349	-58.7623	-50.644
Austria	Female	All Other Causes	25-44	2003	3.54606	3.87851	11.0349	-67.8649	-64.8522
Austria	Female	All Other Causes	25-44	2004	3.53894	3.62095	11.0349	-67.9294	-67.1863
Austria	Female	All Other Causes	25-44	2005	3.77783	3.5752	11.0349	-65.7646	-67.6008
Austria	Female	All Other Causes	25-44	2006	3.40883	3.85224	11.0349	-69.1085	-65.0902
Austria	Female	All Other Causes	25-44	2007	4.37006	3.69121	11.0349	-60.3977	-66.5495
Austria	Female	All Other Causes	25-44	2008	3.29474	4.08903	11.0349	-70.1425	-62.9444
Austria	Female	All Other Causes	25-44	2009	4.60229	3.94924	11.0349	-58.2932	-64.2113
Austria	Female	All Other Causes	25-44	2010	3.95068	4.54898	11.0349	-64.1981	-58.7762
Austria	Female	All Other Causes	25-44	2011	5.09398	4.26304	11.0349	-53.8374	-61.3676
Austria	Female	All Other Causes	25-44	2012	3.74444	4.8508	11.0349	-66.0672	-56.0411
Austria	Female	All Other Causes	25-44	2013	5.71398	4.89082	11.0349	-48.2188	-55.6785
Austria	Female	All Other Causes	25-44	2014	5.21403	5.35803	11.0349	-52.7495	-51.4445
Austria	Female	All Other Causes	25-44	2015	5.14608	5.70861	11.0349	-53.3652	-48.2675
Austria	Female	All Other Causes	25-44	2016	6.76571	5.67371	11.0349	-38.6879	-48.5838
Austria	Female	All Other Causes	25-44	2017	5.10933	6.27197	11.0349	-53.6983	-43.1623
Austria	Female	All Other Causes	25-44	2018	6.94086	5.92609	11.0349	-37.1006	-46.2966
Austria	Female	All Other Causes	25-44	2019	5.72809	6.33448	11.0349	-48.091	-42.5958
Austria	Female	All Other Causes	45-54	1990	39.709	37.4278	39.709	0	0
Austria	Female	All Other Causes	45-54	1991	35.1465	37.9518	39.709	-11.4897	-4.42512
Austria	Female	All Other Causes	45-54	1992	38.9999	37.2267	39.709	-1.78562	-6.2513
Austria	Female	All Other Causes	45-54	1993	37.5335	37.5509	39.709	-5.47855	-5.43466
Austria	Female	All Other Causes	45-54	1994	36.1194	36.757	39.709	-9.03979	-7.43397
Austria	Female	All Other Causes	45-54	1995	36.6182	36.0863	39.709	-7.78357	-9.12316
Austria	Female	All Other Causes	45-54	1996	35.5212	34.2914	39.709	-10.5461	-13.6433
Austria	Female	All Other Causes	45-54	1997	30.7346	32.8073	39.709	-22.6003	-17.3806
Austria	Female	All Other Causes	45-54	1998	32.1661	32.4855	39.709	-18.9954	-18.1912
Austria	Female	All Other Causes	45-54	1999	34.5556	32.0131	39.709	-12.9779	-19.3808
Austria	Female	All Other Causes	45-54	2000	29.3175	31.9002	39.709	-26.1692	-19.665
Austria	Female	All Other Causes	45-54	2001	31.8276	23.9791	39.709	-19.8479	-39.6128
Austria	Female	All Other Causes	45-54	2002	10.7924	17.7469	39.709	-72.8214	-55.3075
Austria	Female	All Other Causes	45-54	2003	10.6209	10.0332	39.709	-73.2532	-74.7331
Austria	Female	All Other Causes	45-54	2004	8.6865	9.69077	39.709	-78.1246	-75.5955
Austria	Female	All Other Causes	45-54	2005	9.76495	8.6386	39.709	-75.4087	-78.2452
Austria	Female	All Other Causes	45-54	2006	7.46436	8.44384	39.709	-81.2023	-78.7357
Austria	Female	All Other Causes	45-54	2007	8.10222	8.12489	39.709	-79.596	-79.5389
Austria	Female	All Other Causes	45-54	2008	8.80809	8.9874	39.709	-77.8184	-77.3669
Austria	Female	All Other Causes	45-54	2009	10.0519	9.83665	39.709	-74.6862	-75.2282
Austria	Female	All Other Causes	45-54	2010	10.65	10.5371	39.709	-73.1799	-73.4641
Austria	Female	All Other Causes	45-54	2011	10.9096	11.2103	39.709	-72.5261	-71.7689
Austria	Female	All Other Causes	45-54	2012	12.0713	10.934	39.709	-69.6005	-72.4647
Austria	Female	All Other Causes	45-54	2013	9.82104	11.0135	39.709	-75.2675	-72.2645
Austria	Female	All Other Causes	45-54	2014	11.1481	10.676	39.709	-71.9255	-73.1144
Austria	Female	All Other Causes	45-54	2015	11.0588	10.7983	39.709	-72.1504	-72.8065
Austria	Female	All Other Causes	45-54	2016	10.1879	11.239	39.709	-74.3436	-71.6965
Austria	Female	All Other Causes	45-54	2017	12.4704	11.4943	39.709	-68.5954	-71.0537
Austria	Female	All Other Causes	45-54	2018	11.8246	12.1332	39.709	-70.2219	-69.4448
Austria	Female	All Other Causes	45-54	2019	12.1045	11.9645	39.709	-69.517	-69.8695
Austria	Female	All Other Causes	55-64	1990	62.4077	62.8207	62.4077	0	0
Austria	Female	All Other Causes	55-64	1991	63.2338	62.4198	62.4077	1.32368	0.0194711
Austria	Female	All Other Causes	55-64	1992	61.6181	64.2334	62.4077	-1.26526	2.92546
Austria	Female	All Other Causes	55-64	1993	67.8483	62.3696	62.4077	8.71795	-0.0610291
Austria	Female	All Other Causes	55-64	1994	57.6424	60.3341	62.4077	-7.63578	-3.32263
Austria	Female	All Other Causes	55-64	1995	55.5116	55.2495	62.4077	-11.0501	-11.4701
Austria	Female	All Other Causes	55-64	1996	52.5945	54.4637	62.4077	-15.7244	-12.7292
Austria	Female	All Other Causes	55-64	1997	55.285	53.7649	62.4077	-11.4131	-13.8489
Austria	Female	All Other Causes	55-64	1998	53.4151	50.5759	62.4077	-14.4094	-18.9588
Austria	Female	All Other Causes	55-64	1999	43.0276	48.1388	62.4077	-31.0539	-22.8639
Austria	Female	All Other Causes	55-64	2000	47.9737	47.3637	62.4077	-23.1285	-24.106
Austria	Female	All Other Causes	55-64	2001	51.0897	41.2162	62.4077	-18.1355	-33.9565
Austria	Female	All Other Causes	55-64	2002	24.5853	34.5853	62.4077	-60.6054	-44.5817
Austria	Female	All Other Causes	55-64	2003	28.0808	24.6873	62.4077	-55.0042	-60.4418
Austria	Female	All Other Causes	55-64	2004	21.3959	24.5789	62.4077	-65.7159	-60.6155
Austria	Female	All Other Causes	55-64	2005	24.2601	23.0746	62.4077	-61.1264	-63.026
Austria	Female	All Other Causes	55-64	2006	23.5678	22.6986	62.4077	-62.2357	-63.6285
Austria	Female	All Other Causes	55-64	2007	20.2678	21.0824	62.4077	-67.5236	-66.2182
Austria	Female	All Other Causes	55-64	2008	19.4117	23.8771	62.4077	-68.8953	-61.7401
Austria	Female	All Other Causes	55-64	2009	31.9519	28.5685	62.4077	-48.8014	-54.2227
Austria	Female	All Other Causes	55-64	2010	34.342	32.9775	62.4077	-44.9715	-47.158
Austria	Female	All Other Causes	55-64	2011	32.6385	31.9559	62.4077	-47.7011	-48.7949
Austria	Female	All Other Causes	55-64	2012	28.8873	32.114	62.4077	-53.712	-48.5417
Austria	Female	All Other Causes	55-64	2013	34.8161	32.6478	62.4077	-44.2118	-47.6863
Austria	Female	All Other Causes	55-64	2014	34.24	34.5909	62.4077	-45.135	-44.5727
Austria	Female	All Other Causes	55-64	2015	34.7166	32.7683	62.4077	-44.3712	-47.4932
Austria	Female	All Other Causes	55-64	2016	29.3483	32.5632	62.4077	-52.9733	-47.8218
Austria	Female	All Other Causes	55-64	2017	33.6247	32.5261	62.4077	-46.1209	-47.8812
Austria	Female	All Other Causes	55-64	2018	34.6053	33.4137	62.4077	-44.5495	-46.459
Austria	Female	All Other Causes	55-64	2019	32.011	33.3082	62.4077	-48.7067	-46.6281
Austria	Female	All Causes	25-44	1990	88.268	87.981	88.268	0	0
Austria	Female	All Causes	25-44	1991	87.694	86.8138	88.268	-0.65029	-1.64744
Austria	Female	All Causes	25-44	1992	84.4795	85.4292	88.268	-4.29204	-3.21614
Austria	Female	All Causes	25-44	1993	84.114	83.7266	88.268	-4.70608	-5.14497
Austria	Female	All Causes	25-44	1994	82.5864	82.0307	88.268	-6.43678	-7.06634
Austria	Female	All Causes	25-44	1995	79.3916	78.9022	88.268	-10.0562	-10.6107
Austria	Female	All Causes	25-44	1996	74.7285	73.9633	88.268	-15.3391	-16.206
Austria	Female	All Causes	25-44	1997	67.7698	70.1678	88.268	-23.2227	-20.506
Austria	Female	All Causes	25-44	1998	68.005	69.1604	88.268	-22.9562	-21.6472
Austria	Female	All Causes	25-44	1999	71.7064	69.7321	88.268	-18.7628	-20.9995
Austria	Female	All Causes	25-44	2000	69.485	68.8047	88.268	-21.2794	-22.0502
Austria	Female	All Causes	25-44	2001	65.2227	66.3656	88.268	-26.1083	-24.8135
Austria	Female	All Causes	25-44	2002	64.389	63.7945	88.268	-27.0529	-27.7264
Austria	Female	All Causes	25-44	2003	61.7717	59.8001	88.268	-30.0179	-32.2517
Austria	Female	All Causes	25-44	2004	53.2395	56.9217	88.268	-39.6843	-35.5126
Austria	Female	All Causes	25-44	2005	55.754	54.5742	88.268	-36.8355	-38.1722
Austria	Female	All Causes	25-44	2006	54.729	53.5367	88.268	-37.9967	-39.3476
Austria	Female	All Causes	25-44	2007	50.127	50.5857	88.268	-43.2105	-42.6907
Austria	Female	All Causes	25-44	2008	46.9012	49.3274	88.268	-46.865	-44.1163
Austria	Female	All Causes	25-44	2009	50.9541	49.2624	88.268	-42.2734	-44.19
Austria	Female	All Causes	25-44	2010	49.9319	49.6637	88.268	-43.4315	-43.7353
Austria	Female	All Causes	25-44	2011	48.1052	47.9581	88.268	-45.501	-45.6676
Austria	Female	All Causes	25-44	2012	45.8373	46.6079	88.268	-48.0703	-47.1973
Austria	Female	All Causes	25-44	2013	45.8811	47.379	88.268	-48.0207	-46.3237
Austria	Female	All Causes	25-44	2014	50.4186	48.1141	88.268	-42.8801	-45.4908
Austria	Female	All Causes	25-44	2015	48.0427	48.2084	88.268	-45.5718	-45.3841
Austria	Female	All Causes	25-44	2016	46.1639	46.1356	88.268	-47.7003	-47.7323
Austria	Female	All Causes	25-44	2017	44.2004	47.3783	88.268	-49.9248	-46.3245
Austria	Female	All Causes	25-44	2018	51.7706	46.6472	88.268	-41.3484	-47.1528
Austria	Female	All Causes	25-44	2019	43.9705	47.8705	88.268	-50.1852	-45.7668
Austria	Female	All Causes	45-54	1990	290.303	287.34	290.303	0	0
Austria	Female	All Causes	45-54	1991	284.377	287.355	290.303	-2.04135	-1.01553
Austria	Female	All Causes	45-54	1992	287.385	286.981	290.303	-1.00524	-1.14437
Austria	Female	All Causes	45-54	1993	289.181	286.341	290.303	-0.386518	-1.3647
Austria	Female	All Causes	45-54	1994	282.458	287.642	290.303	-2.70234	-0.916608
Austria	Female	All Causes	45-54	1995	291.287	287.6	290.303	0.339035	-0.931209
Austria	Female	All Causes	45-54	1996	289.054	280.316	290.303	-0.430321	-3.4402
Austria	Female	All Causes	45-54	1997	260.607	267.796	290.303	-10.2293	-7.75288
Austria	Female	All Causes	45-54	1998	253.728	259.2	290.303	-12.599	-10.7139
Austria	Female	All Causes	45-54	1999	263.266	260.053	290.303	-9.31348	-10.4201
Austria	Female	All Causes	45-54	2000	263.167	259.597	290.303	-9.34767	-10.5772
Austria	Female	All Causes	45-54	2001	252.359	249.327	290.303	-13.0705	-14.1149
Austria	Female	All Causes	45-54	2002	232.456	237.548	290.303	-19.9265	-18.1726
Austria	Female	All Causes	45-54	2003	227.828	224.038	290.303	-21.5208	-22.8262
Austria	Female	All Causes	45-54	2004	211.83	218.435	290.303	-27.0314	-24.7562
Austria	Female	All Causes	45-54	2005	215.648	206.033	290.303	-25.7163	-29.0282
Austria	Female	All Causes	45-54	2006	190.622	203.27	290.303	-34.3368	-29.9802
Austria	Female	All Causes	45-54	2007	203.539	199.297	290.303	-29.8875	-31.3487
Austria	Female	All Causes	45-54	2008	203.729	204.436	290.303	-29.8218	-29.5785
Austria	Female	All Causes	45-54	2009	206.039	201.323	290.303	-29.0263	-30.6509
Austria	Female	All Causes	45-54	2010	194.2	198.644	290.303	-33.1045	-31.5738
Austria	Female	All Causes	45-54	2011	195.692	193.332	290.303	-32.5904	-33.4032
Austria	Female	All Causes	45-54	2012	190.106	188.042	290.303	-34.5148	-35.2255
Austria	Female	All Causes	45-54	2013	178.329	180.839	290.303	-38.5714	-37.7067
Austria	Female	All Causes	45-54	2014	174.084	172.581	290.303	-40.0339	-40.5515
Austria	Female	All Causes	45-54	2015	165.33	168.14	290.303	-43.0491	-42.0812
Austria	Female	All Causes	45-54	2016	165.006	164.606	290.303	-43.1607	-43.2986
Austria	Female	All Causes	45-54	2017	163.482	163.965	290.303	-43.6859	-43.5192
Austria	Female	All Causes	45-54	2018	163.408	162.204	290.303	-43.7111	-44.1259
Austria	Female	All Causes	45-54	2019	159.723	161.566	290.303	-44.9806	-44.3458
Austria	Female	All Causes	55-64	1990	675.432	665.942	675.432	0	0
Austria	Female	All Causes	55-64	1991	656.452	659.267	675.432	-2.81006	-2.39327
Austria	Female	All Causes	55-64	1992	645.917	653.523	675.432	-4.36976	-3.24371
Austria	Female	All Causes	55-64	1993	658.199	641.705	675.432	-2.5513	-4.99342
Austria	Female	All Causes	55-64	1994	620.997	625.439	675.432	-8.05919	-7.40152
Austria	Female	All Causes	55-64	1995	597.122	605.349	675.432	-11.5941	-10.376
Austria	Female	All Causes	55-64	1996	597.927	588.288	675.432	-11.4749	-12.9019
Austria	Female	All Causes	55-64	1997	569.815	576.693	675.432	-15.6369	-14.6187
Austria	Female	All Causes	55-64	1998	562.336	560.506	675.432	-16.7442	-17.0152
Austria	Female	All Causes	55-64	1999	549.366	545.83	675.432	-18.6644	-19.188
Austria	Female	All Causes	55-64	2000	525.787	531.094	675.432	-22.1554	-21.3697
Austria	Female	All Causes	55-64	2001	518.128	515.207	675.432	-23.2894	-23.7218
Austria	Female	All Causes	55-64	2002	501.707	522.08	675.432	-25.7206	-22.7042
Austria	Female	All Causes	55-64	2003	546.406	526.537	675.432	-19.1027	-22.0444
Austria	Female	All Causes	55-64	2004	531.497	529.27	675.432	-21.3101	-21.6398
Austria	Female	All Causes	55-64	2005	509.906	511.447	675.432	-24.5066	-24.2785
Austria	Female	All Causes	55-64	2006	492.937	499.9	675.432	-27.0189	-25.9881
Austria	Female	All Causes	55-64	2007	496.856	489.29	675.432	-26.4388	-27.5589
Austria	Female	All Causes	55-64	2008	478.078	486.214	675.432	-29.2189	-28.0143
Austria	Female	All Causes	55-64	2009	483.709	484.096	675.432	-28.3851	-28.328
Austria	Female	All Causes	55-64	2010	490.5	485.176	675.432	-27.3798	-28.168
Austria	Female	All Causes	55-64	2011	481.32	481.365	675.432	-28.739	-28.7322
Austria	Female	All Causes	55-64	2012	472.277	474.36	675.432	-30.0778	-29.7694
Austria	Female	All Causes	55-64	2013	469.483	470.705	675.432	-30.4915	-30.3105
Austria	Female	All Causes	55-64	2014	470.356	468.23	675.432	-30.3622	-30.6769
Austria	Female	All Causes	55-64	2015	464.853	459.409	675.432	-31.1769	-31.983
Austria	Female	All Causes	55-64	2016	443.017	445.956	675.432	-34.4098	-33.9746
Austria	Female	All Causes	55-64	2017	429.999	432.261	675.432	-36.3371	-36.0022
Austria	Female	All Causes	55-64	2018	423.768	420.984	675.432	-37.2597	-37.6719
Austria	Female	All Causes	55-64	2019	409.185	416.476	675.432	-39.4188	-38.3392
Belgium	Male	Infectious and Parasitic Diseases	25-44	1990	0.918744	1.20183	0.918744	0	0
Belgium	Male	Infectious and Parasitic Diseases	25-44	1991	1.48491	1.20368	0.918744	61.6244	31.0138
Belgium	Male	Infectious and Parasitic Diseases	25-44	1992	1.20739	1.4678	0.918744	31.4171	59.7617
Belgium	Male	Infectious and Parasitic Diseases	25-44	1993	1.7111	1.34433	0.918744	86.2436	46.3231
Belgium	Male	Infectious and Parasitic Diseases	25-44	1994	1.11452	1.49181	0.918744	21.3087	62.3751
Belgium	Male	Infectious and Parasitic Diseases	25-44	1995	1.64981	1.47865	0.918744	79.5728	60.9428
Belgium	Male	Infectious and Parasitic Diseases	25-44	1996	1.67163	1.52881	0.918744	81.9468	66.4023
Belgium	Male	Infectious and Parasitic Diseases	25-44	1997	1.26499	1.38466	0.918744	37.6871	50.7125
Belgium	Male	Infectious and Parasitic Diseases	25-44	1998	1.21737	1.39124	0.918744	32.5035	51.4286
Belgium	Male	Infectious and Parasitic Diseases	25-44	1999	1.69136	1.55724	0.918744	84.095	69.4961
Belgium	Male	Infectious and Parasitic Diseases	25-44	2000	1.76298	1.71908	0.918744	91.8899	87.1122
Belgium	Male	Infectious and Parasitic Diseases	25-44	2001	1.70291	1.81257	0.918744	85.3516	97.2874
Belgium	Male	Infectious and Parasitic Diseases	25-44	2002	1.97181	1.92351	0.918744	114.621	109.363
Belgium	Male	Infectious and Parasitic Diseases	25-44	2003	2.0958	1.90574	0.918744	128.116	107.429
Belgium	Male	Infectious and Parasitic Diseases	25-44	2004	1.64961	1.79321	0.918744	79.55	95.1807
Belgium	Male	Infectious and Parasitic Diseases	25-44	2005	1.63423	1.64899	0.918744	77.8763	79.4832
Belgium	Male	Infectious and Parasitic Diseases	25-44	2006	1.66314	1.51998	0.918744	81.0232	65.4409
Belgium	Male	Infectious and Parasitic Diseases	25-44	2007	1.26257	1.46129	0.918744	37.4232	59.053
Belgium	Male	Infectious and Parasitic Diseases	25-44	2008	1.45816	1.42032	0.918744	58.7126	54.5934
Belgium	Male	Infectious and Parasitic Diseases	25-44	2009	1.54022	1.31362	0.918744	67.6443	42.9801
Belgium	Male	Infectious and Parasitic Diseases	25-44	2010	0.942478	1.23281	0.918744	2.58333	34.1844
Belgium	Male	Infectious and Parasitic Diseases	25-44	2011	1.21573	1.16853	0.918744	32.3256	27.1875
Belgium	Male	Infectious and Parasitic Diseases	25-44	2012	1.34737	1.21111	0.918744	46.6537	31.8225
Belgium	Male	Infectious and Parasitic Diseases	25-44	2013	1.07023	1.09801	0.918744	16.4881	19.5123
Belgium	Male	Infectious and Parasitic Diseases	25-44	2014	0.876436	0.969648	0.918744	-4.60501	5.54057
Belgium	Male	Infectious and Parasitic Diseases	25-44	2015	0.96228	0.998358	0.918744	4.73862	8.66553
Belgium	Male	Infectious and Parasitic Diseases	25-44	2016	1.15636	1.12687	0.918744	25.863	22.6536
Belgium	Male	Infectious and Parasitic Diseases	25-44	2017	1.26198	0.899014	0.918744	37.3592	-2.14745
Belgium	Male	Infectious and Parasitic Diseases	25-44	2018	0.278705	0.770342	0.918744	-69.6645	-16.1527
Belgium	Male	Infectious and Parasitic Diseases	45-54	1990	4.32989	4.03044	4.32989	0	0
Belgium	Male	Infectious and Parasitic Diseases	45-54	1991	3.73099	3.88852	4.32989	-13.8318	-10.1935
Belgium	Male	Infectious and Parasitic Diseases	45-54	1992	3.60469	3.83858	4.32989	-16.7486	-11.347
Belgium	Male	Infectious and Parasitic Diseases	45-54	1993	4.18005	4.30046	4.32989	-3.46052	-0.679714
Belgium	Male	Infectious and Parasitic Diseases	45-54	1994	5.11663	4.60818	4.32989	18.17	6.42723
Belgium	Male	Infectious and Parasitic Diseases	45-54	1995	4.52786	4.87432	4.32989	4.5722	12.5738
Belgium	Male	Infectious and Parasitic Diseases	45-54	1996	4.97847	4.68423	4.32989	14.9791	8.18357
Belgium	Male	Infectious and Parasitic Diseases	45-54	1997	4.54636	4.90622	4.32989	4.99939	13.3105
Belgium	Male	Infectious and Parasitic Diseases	45-54	1998	5.19383	4.99293	4.32989	19.9529	15.3132
Belgium	Male	Infectious and Parasitic Diseases	45-54	1999	5.23862	6.04492	4.32989	20.9874	39.6092
Belgium	Male	Infectious and Parasitic Diseases	45-54	2000	7.70232	7.07433	4.32989	77.8872	63.3836
Belgium	Male	Infectious and Parasitic Diseases	45-54	2001	8.28205	8.09179	4.32989	91.2763	86.8821
Belgium	Male	Infectious and Parasitic Diseases	45-54	2002	8.291	7.55763	4.32989	91.4829	74.5457
Belgium	Male	Infectious and Parasitic Diseases	45-54	2003	6.09985	7.50334	4.32989	40.8778	73.2917
Belgium	Male	Infectious and Parasitic Diseases	45-54	2004	8.11916	7.1345	4.32989	87.5144	64.7734
Belgium	Male	Infectious and Parasitic Diseases	45-54	2005	7.1845	7.59004	4.32989	65.928	75.2941
Belgium	Male	Infectious and Parasitic Diseases	45-54	2006	7.46645	7.0326	4.32989	72.4398	62.42
Belgium	Male	Infectious and Parasitic Diseases	45-54	2007	6.44686	7.2719	4.32989	48.892	67.9466
Belgium	Male	Infectious and Parasitic Diseases	45-54	2008	7.90239	7.42575	4.32989	82.5079	71.4997
Belgium	Male	Infectious and Parasitic Diseases	45-54	2009	7.92799	6.99956	4.32989	83.0992	61.6568
Belgium	Male	Infectious and Parasitic Diseases	45-54	2010	5.1683	6.70638	4.32989	19.3634	54.8859
Belgium	Male	Infectious and Parasitic Diseases	45-54	2011	7.02286	5.86233	4.32989	62.195	35.3922
Belgium	Male	Infectious and Parasitic Diseases	45-54	2012	5.39583	6.22427	4.32989	24.6183	43.7513
Belgium	Male	Infectious and Parasitic Diseases	45-54	2013	6.25413	5.67695	4.32989	44.4408	31.1109
Belgium	Male	Infectious and Parasitic Diseases	45-54	2014	5.3809	5.79778	4.32989	24.2735	33.9015
Belgium	Male	Infectious and Parasitic Diseases	45-54	2015	5.75832	4.88802	4.32989	32.9901	12.8902
Belgium	Male	Infectious and Parasitic Diseases	45-54	2016	3.52484	4.57769	4.32989	-18.5929	5.72303
Belgium	Male	Infectious and Parasitic Diseases	45-54	2017	4.44991	3.93422	4.32989	2.77192	-9.13814
Belgium	Male	Infectious and Parasitic Diseases	45-54	2018	3.82791	4.13891	4.32989	-11.5934	-4.41075
Belgium	Male	Infectious and Parasitic Diseases	55-64	1990	10.3506	9.26123	10.3506	0	0
Belgium	Male	Infectious and Parasitic Diseases	55-64	1991	8.17189	9.3813	10.3506	-21.0489	-9.36439
Belgium	Male	Infectious and Parasitic Diseases	55-64	1992	9.62145	9.29688	10.3506	-7.04426	-10.18
Belgium	Male	Infectious and Parasitic Diseases	55-64	1993	10.0973	9.7515	10.3506	-2.44675	-5.78781
Belgium	Male	Infectious and Parasitic Diseases	55-64	1994	9.53573	10.4036	10.3506	-7.87243	0.512703
Belgium	Male	Infectious and Parasitic Diseases	55-64	1995	11.5779	10.8872	10.3506	11.8573	5.1844
Belgium	Male	Infectious and Parasitic Diseases	55-64	1996	11.548	12.4397	10.3506	11.5683	20.1834
Belgium	Male	Infectious and Parasitic Diseases	55-64	1997	14.1932	13.1912	10.3506	37.1245	27.4437
Belgium	Male	Infectious and Parasitic Diseases	55-64	1998	13.8323	13.9509	10.3506	33.6384	34.7843
Belgium	Male	Infectious and Parasitic Diseases	55-64	1999	13.8273	15.0663	10.3506	33.5899	45.5602
Belgium	Male	Infectious and Parasitic Diseases	55-64	2000	17.5393	15.8464	10.3506	69.4522	53.0966
Belgium	Male	Infectious and Parasitic Diseases	55-64	2001	16.1725	18.2351	10.3506	56.2478	76.1745
Belgium	Male	Infectious and Parasitic Diseases	55-64	2002	20.9934	19.3195	10.3506	102.824	86.6518
Belgium	Male	Infectious and Parasitic Diseases	55-64	2003	20.7927	21.2627	10.3506	100.884	105.425
Belgium	Male	Infectious and Parasitic Diseases	55-64	2004	22.002	20.0982	10.3506	112.568	94.1751
Belgium	Male	Infectious and Parasitic Diseases	55-64	2005	17.5	19.1172	10.3506	69.0732	84.6974
Belgium	Male	Infectious and Parasitic Diseases	55-64	2006	17.8496	17.2496	10.3506	72.4509	66.654
Belgium	Male	Infectious and Parasitic Diseases	55-64	2007	16.3992	17.0055	10.3506	58.4378	64.2954
Belgium	Male	Infectious and Parasitic Diseases	55-64	2008	16.7677	16.4769	10.3506	61.9976	59.188
Belgium	Male	Infectious and Parasitic Diseases	55-64	2009	16.2637	17.2381	10.3506	57.1285	66.5421
Belgium	Male	Infectious and Parasitic Diseases	55-64	2010	18.6828	17.0233	10.3506	80.5001	64.4676
Belgium	Male	Infectious and Parasitic Diseases	55-64	2011	16.1235	17.593	10.3506	55.7741	69.9711
Belgium	Male	Infectious and Parasitic Diseases	55-64	2012	17.9726	17.6585	10.3506	73.639	70.6046
Belgium	Male	Infectious and Parasitic Diseases	55-64	2013	18.8795	17.3931	10.3506	82.4006	68.0401
Belgium	Male	Infectious and Parasitic Diseases	55-64	2014	15.3272	14.9973	10.3506	48.0806	44.8939
Belgium	Male	Infectious and Parasitic Diseases	55-64	2015	10.7854	12.6166	10.3506	4.20055	21.8929
Belgium	Male	Infectious and Parasitic Diseases	55-64	2016	11.7373	12.4312	10.3506	13.3976	20.1016
Belgium	Male	Infectious and Parasitic Diseases	55-64	2017	14.7709	13.1942	10.3506	42.7065	27.4727
Belgium	Male	Infectious and Parasitic Diseases	55-64	2018	13.0742	13.9226	10.3506	26.314	34.5102
Belgium	Male	HIV/AIDS	25-44	1990	2.53371	3.27275	2.53371	0	0
Belgium	Male	HIV/AIDS	25-44	1991	4.01178	3.64778	2.53371	58.3363	43.9697
Belgium	Male	HIV/AIDS	25-44	1992	4.39783	4.57206	2.53371	73.5728	80.4492
Belgium	Male	HIV/AIDS	25-44	1993	5.30657	5.30591	2.53371	109.438	109.412
Belgium	Male	HIV/AIDS	25-44	1994	6.21332	5.76363	2.53371	145.226	127.478
Belgium	Male	HIV/AIDS	25-44	1995	5.771	5.78807	2.53371	127.769	128.442
Belgium	Male	HIV/AIDS	25-44	1996	5.37988	4.47525	2.53371	112.332	76.6282
Belgium	Male	HIV/AIDS	25-44	1997	2.27487	3.03755	2.53371	-10.2161	19.8855
Belgium	Male	HIV/AIDS	25-44	1998	1.45791	1.72505	2.53371	-42.4595	-31.9159
Belgium	Male	HIV/AIDS	25-44	1999	1.44239	1.49036	2.53371	-43.0722	-41.1789
Belgium	Male	HIV/AIDS	25-44	2000	1.57077	1.5081	2.53371	-38.005	-40.4785
Belgium	Male	HIV/AIDS	25-44	2001	1.51115	1.44054	2.53371	-40.3583	-43.1452
Belgium	Male	HIV/AIDS	25-44	2002	1.23968	1.2236	2.53371	-51.0724	-51.7072
Belgium	Male	HIV/AIDS	25-44	2003	0.919966	1.04752	2.53371	-63.691	-58.6567
Belgium	Male	HIV/AIDS	25-44	2004	0.98291	0.89819	2.53371	-61.2067	-64.5504
Belgium	Male	HIV/AIDS	25-44	2005	0.791693	0.965611	2.53371	-68.7536	-61.8895
Belgium	Male	HIV/AIDS	25-44	2006	1.12223	0.968999	2.53371	-55.708	-61.7558
Belgium	Male	HIV/AIDS	25-44	2007	0.993072	0.995339	2.53371	-60.8056	-60.7162
Belgium	Male	HIV/AIDS	25-44	2008	0.870713	0.8248	2.53371	-65.6349	-67.4469
Belgium	Male	HIV/AIDS	25-44	2009	0.610616	0.763772	2.53371	-75.9003	-69.8556
Belgium	Male	HIV/AIDS	25-44	2010	0.809987	0.540821	2.53371	-68.0316	-78.655
Belgium	Male	HIV/AIDS	25-44	2011	0.201861	0.583921	2.53371	-92.033	-76.9539
Belgium	Male	HIV/AIDS	25-44	2012	0.739914	0.544917	2.53371	-70.7972	-78.4933
Belgium	Male	HIV/AIDS	25-44	2013	0.692977	0.706593	2.53371	-72.6497	-72.1123
Belgium	Male	HIV/AIDS	25-44	2014	0.686889	0.571583	2.53371	-72.89	-77.4409
Belgium	Male	HIV/AIDS	25-44	2015	0.334884	0.497718	2.53371	-86.7829	-80.3562
Belgium	Male	HIV/AIDS	25-44	2016	0.471381	0.359292	2.53371	-81.3956	-85.8196
Belgium	Male	HIV/AIDS	25-44	2017	0.27161	0.317719	2.53371	-89.2802	-87.4603
Belgium	Male	HIV/AIDS	25-44	2018	0.210167	0.240888	2.53371	-91.7052	-90.4927
Belgium	Male	HIV/AIDS	45-54	1990	1.8006	1.78089	1.8006	0	0
Belgium	Male	HIV/AIDS	45-54	1991	1.76118	2.60067	1.8006	-2.18964	44.4329
Belgium	Male	HIV/AIDS	45-54	1992	4.24022	3.65546	1.8006	135.488	103.013
Belgium	Male	HIV/AIDS	45-54	1993	4.965	5.04604	1.8006	175.741	180.241
Belgium	Male	HIV/AIDS	45-54	1994	5.93289	6.51642	1.8006	229.495	261.902
Belgium	Male	HIV/AIDS	45-54	1995	8.65136	6.05365	1.8006	380.47	236.201
Belgium	Male	HIV/AIDS	45-54	1996	3.5767	4.68459	1.8006	98.6385	160.167
Belgium	Male	HIV/AIDS	45-54	1997	1.82571	2.24043	1.8006	1.39413	24.4267
Belgium	Male	HIV/AIDS	45-54	1998	1.3189	1.66532	1.8006	-26.7526	-7.51319
Belgium	Male	HIV/AIDS	45-54	1999	1.85136	1.34258	1.8006	2.81886	-25.4373
Belgium	Male	HIV/AIDS	45-54	2000	0.857482	1.46257	1.8006	-52.3781	-18.7734
Belgium	Male	HIV/AIDS	45-54	2001	1.67887	1.35314	1.8006	-6.76088	-24.8508
Belgium	Male	HIV/AIDS	45-54	2002	1.52307	1.4418	1.8006	-15.4134	-19.927
Belgium	Male	HIV/AIDS	45-54	2003	1.12345	1.69422	1.8006	-37.6068	-5.90827
Belgium	Male	HIV/AIDS	45-54	2004	2.43614	1.72771	1.8006	35.2954	-4.04814
Belgium	Male	HIV/AIDS	45-54	2005	1.62355	1.8022	1.8006	-9.83301	0.0884961
Belgium	Male	HIV/AIDS	45-54	2006	1.34691	1.37902	1.8006	-25.1969	-23.4134
Belgium	Male	HIV/AIDS	45-54	2007	1.16661	1.39604	1.8006	-35.2103	-22.4685
Belgium	Male	HIV/AIDS	45-54	2008	1.6746	1.15293	1.8006	-6.99818	-35.9696
Belgium	Male	HIV/AIDS	45-54	2009	0.617601	1.3094	1.8006	-65.7004	-27.2801
Belgium	Male	HIV/AIDS	45-54	2010	1.636	1.36457	1.8006	-9.14166	-24.216
Belgium	Male	HIV/AIDS	45-54	2011	1.84011	1.44558	1.8006	2.19405	-19.7171
Belgium	Male	HIV/AIDS	45-54	2012	0.860624	1.34646	1.8006	-52.2036	-25.2218
Belgium	Male	HIV/AIDS	45-54	2013	1.33864	0.896428	1.8006	-25.6559	-50.2152
Belgium	Male	HIV/AIDS	45-54	2014	0.490017	0.854288	1.8006	-72.786	-52.5555
Belgium	Male	HIV/AIDS	45-54	2015	0.734205	0.81583	1.8006	-59.2246	-54.6913
Belgium	Male	HIV/AIDS	45-54	2016	1.22327	0.979122	1.8006	-32.0634	-45.6226
Belgium	Male	HIV/AIDS	45-54	2017	0.979892	0.942608	1.8006	-45.5798	-47.6505
Belgium	Male	HIV/AIDS	45-54	2018	0.624663	0.802277	1.8006	-65.3082	-55.444
Belgium	Male	HIV/AIDS	55-64	1990	1.99646	2.28402	1.99646	0	0
Belgium	Male	HIV/AIDS	55-64	1991	2.57157	2.20002	1.99646	28.8062	10.1957
Belgium	Male	HIV/AIDS	55-64	1992	2.03202	2.51874	1.99646	1.78083	26.1602
Belgium	Male	HIV/AIDS	55-64	1993	2.95264	2.46579	1.99646	47.8936	23.508
Belgium	Male	HIV/AIDS	55-64	1994	2.41272	2.92863	1.99646	20.8496	46.6912
Belgium	Male	HIV/AIDS	55-64	1995	3.42055	2.84621	1.99646	71.3303	42.5626
Belgium	Male	HIV/AIDS	55-64	1996	2.70537	2.29536	1.99646	35.508	14.9713
Belgium	Male	HIV/AIDS	55-64	1997	0.760166	1.48131	1.99646	-61.9244	-25.8034
Belgium	Male	HIV/AIDS	55-64	1998	0.978392	0.773726	1.99646	-50.9937	-61.2451
Belgium	Male	HIV/AIDS	55-64	1999	0.582621	0.717617	1.99646	-70.8173	-64.0556
Belgium	Male	HIV/AIDS	55-64	2000	0.591839	1.03294	1.99646	-70.3556	-48.2615
Belgium	Male	HIV/AIDS	55-64	2001	1.92436	1.28892	1.99646	-3.61152	-35.4396
Belgium	Male	HIV/AIDS	55-64	2002	1.35057	1.51604	1.99646	-32.3517	-24.0638
Belgium	Male	HIV/AIDS	55-64	2003	1.27318	1.11556	1.99646	-36.2281	-44.1234
Belgium	Male	HIV/AIDS	55-64	2004	0.722909	1.16107	1.99646	-63.7905	-41.8439
Belgium	Male	HIV/AIDS	55-64	2005	1.4871	0.839755	1.99646	-25.5131	-57.9379
Belgium	Male	HIV/AIDS	55-64	2006	0.30925	0.867342	1.99646	-84.5101	-56.5561
Belgium	Male	HIV/AIDS	55-64	2007	0.805671	0.633387	1.99646	-59.6451	-68.2746
Belgium	Male	HIV/AIDS	55-64	2008	0.785239	0.940679	1.99646	-60.6685	-52.8827
Belgium	Male	HIV/AIDS	55-64	2009	1.23113	1.18163	1.99646	-38.3346	-40.8141
Belgium	Male	HIV/AIDS	55-64	2010	1.52851	1.26734	1.99646	-23.4391	-36.5206
Belgium	Male	HIV/AIDS	55-64	2011	1.04239	1.1992	1.99646	-47.788	-39.9336
Belgium	Male	HIV/AIDS	55-64	2012	1.02671	1.03514	1.99646	-48.5737	-48.1513
Belgium	Male	HIV/AIDS	55-64	2013	1.03632	0.83027	1.99646	-48.0922	-58.413
Belgium	Male	HIV/AIDS	55-64	2014	0.427783	0.671689	1.99646	-78.5729	-66.3561
Belgium	Male	HIV/AIDS	55-64	2015	0.550964	0.655454	1.99646	-72.403	-67.1692
Belgium	Male	HIV/AIDS	55-64	2016	0.987614	0.743068	1.99646	-50.5318	-62.7808
Belgium	Male	HIV/AIDS	55-64	2017	0.690625	0.828012	1.99646	-65.4076	-58.5261
Belgium	Male	HIV/AIDS	55-64	2018	0.805796	0.74821	1.99646	-59.6388	-62.5232
Belgium	Male	Respiratory Diseases	25-44	1990	4.91043	4.20741	4.91043	0	0
Belgium	Male	Respiratory Diseases	25-44	1991	3.50438	4.1932	4.91043	-28.634	-14.6064
Belgium	Male	Respiratory Diseases	25-44	1992	4.16478	3.77387	4.91043	-15.1852	-23.146
Belgium	Male	Respiratory Diseases	25-44	1993	3.65244	3.78313	4.91043	-25.6187	-22.9574
Belgium	Male	Respiratory Diseases	25-44	1994	3.53217	3.35998	4.91043	-28.0681	-31.5747
Belgium	Male	Respiratory Diseases	25-44	1995	2.89533	3.59481	4.91043	-41.0372	-26.7925
Belgium	Male	Respiratory Diseases	25-44	1996	4.35692	3.69284	4.91043	-11.2722	-24.7961
Belgium	Male	Respiratory Diseases	25-44	1997	3.82626	4.03985	4.91043	-22.0789	-17.7294
Belgium	Male	Respiratory Diseases	25-44	1998	3.93636	3.78317	4.91043	-19.8369	-22.9566
Belgium	Male	Respiratory Diseases	25-44	1999	3.58688	3.80107	4.91043	-26.9539	-22.592
Belgium	Male	Respiratory Diseases	25-44	2000	3.87997	3.71092	4.91043	-20.9852	-24.4278
Belgium	Male	Respiratory Diseases	25-44	2001	3.66592	3.82627	4.91043	-25.3442	-22.0788
Belgium	Male	Respiratory Diseases	25-44	2002	3.93292	3.581	4.91043	-19.9068	-27.0736
Belgium	Male	Respiratory Diseases	25-44	2003	3.14417	3.39042	4.91043	-35.9697	-30.9548
Belgium	Male	Respiratory Diseases	25-44	2004	3.09416	3.17593	4.91043	-36.988	-35.3227
Belgium	Male	Respiratory Diseases	25-44	2005	3.28947	2.97977	4.91043	-33.0106	-39.3176
Belgium	Male	Respiratory Diseases	25-44	2006	2.55567	2.88256	4.91043	-47.9543	-41.2973
Belgium	Male	Respiratory Diseases	25-44	2007	2.80254	2.5564	4.91043	-42.9269	-47.9394
Belgium	Male	Respiratory Diseases	25-44	2008	2.311	2.53853	4.91043	-52.937	-48.3033
Belgium	Male	Respiratory Diseases	25-44	2009	2.50206	2.34361	4.91043	-49.046	-52.2729
Belgium	Male	Respiratory Diseases	25-44	2010	2.21776	2.32717	4.91043	-54.8358	-52.6076
Belgium	Male	Respiratory Diseases	25-44	2011	2.2617	2.04575	4.91043	-53.941	-58.3388
Belgium	Male	Respiratory Diseases	25-44	2012	1.65778	1.99416	4.91043	-66.2396	-59.3893
Belgium	Male	Respiratory Diseases	25-44	2013	2.063	1.89831	4.91043	-57.9873	-61.3414
Belgium	Male	Respiratory Diseases	25-44	2014	1.97413	2.10664	4.91043	-59.7972	-57.0987
Belgium	Male	Respiratory Diseases	25-44	2015	2.28279	2.22191	4.91043	-53.5115	-54.7513
Belgium	Male	Respiratory Diseases	25-44	2016	2.4088	2.26768	4.91043	-50.9453	-53.8191
Belgium	Male	Respiratory Diseases	25-44	2017	2.11147	2.2737	4.91043	-57.0004	-53.6965
Belgium	Male	Respiratory Diseases	25-44	2018	2.30085	2.20616	4.91043	-53.1436	-55.072
Belgium	Male	Respiratory Diseases	45-54	1990	20.7096	19.4881	20.7096	0	0
Belgium	Male	Respiratory Diseases	45-54	1991	18.2666	19.8076	20.7096	-11.7962	-4.35536
Belgium	Male	Respiratory Diseases	45-54	1992	20.4466	19.8578	20.7096	-1.26987	-4.11287
Belgium	Male	Respiratory Diseases	45-54	1993	20.8602	19.4834	20.7096	0.727461	-5.9209
Belgium	Male	Respiratory Diseases	45-54	1994	17.1433	19.2213	20.7096	-17.2203	-7.1864
Belgium	Male	Respiratory Diseases	45-54	1995	19.6604	18.5435	20.7096	-5.06637	-10.4593
Belgium	Male	Respiratory Diseases	45-54	1996	18.8268	18.9819	20.7096	-9.09127	-8.34259
Belgium	Male	Respiratory Diseases	45-54	1997	18.4584	19.618	20.7096	-10.8701	-5.27087
Belgium	Male	Respiratory Diseases	45-54	1998	21.5688	21.0044	20.7096	4.14878	1.42361
Belgium	Male	Respiratory Diseases	45-54	1999	22.986	22.3366	20.7096	10.9922	7.85625
Belgium	Male	Respiratory Diseases	45-54	2000	22.455	21.8086	20.7096	8.42779	5.30697
Belgium	Male	Respiratory Diseases	45-54	2001	19.985	21.4849	20.7096	-3.49906	3.74355
Belgium	Male	Respiratory Diseases	45-54	2002	22.0147	20.8701	20.7096	6.30191	0.774898
Belgium	Male	Respiratory Diseases	45-54	2003	20.6106	20.221	20.7096	-0.47816	-2.3591
Belgium	Male	Respiratory Diseases	45-54	2004	18.0378	20.327	20.7096	-12.9011	-1.84724
Belgium	Male	Respiratory Diseases	45-54	2005	22.3327	19.3232	20.7096	7.83749	-6.69454
Belgium	Male	Respiratory Diseases	45-54	2006	17.599	18.3159	20.7096	-15.02	-11.5586
Belgium	Male	Respiratory Diseases	45-54	2007	15.0158	16.3095	20.7096	-27.4933	-21.2466
Belgium	Male	Respiratory Diseases	45-54	2008	16.3137	15.8226	20.7096	-21.2266	-23.5979
Belgium	Male	Respiratory Diseases	45-54	2009	16.1382	15.6511	20.7096	-22.0738	-24.4259
Belgium	Male	Respiratory Diseases	45-54	2010	14.5014	15.0831	20.7096	-29.9772	-27.1685
Belgium	Male	Respiratory Diseases	45-54	2011	14.6097	13.8736	20.7096	-29.4544	-33.0089
Belgium	Male	Respiratory Diseases	45-54	2012	12.5096	13.9092	20.7096	-39.5951	-32.8367
Belgium	Male	Respiratory Diseases	45-54	2013	14.6084	12.5041	20.7096	-29.4606	-39.6215
Belgium	Male	Respiratory Diseases	45-54	2014	10.3944	12.1732	20.7096	-49.8087	-41.2197
Belgium	Male	Respiratory Diseases	45-54	2015	11.5166	11.3302	20.7096	-44.3898	-45.2899
Belgium	Male	Respiratory Diseases	45-54	2016	12.0796	12.236	20.7096	-41.6713	-40.9164
Belgium	Male	Respiratory Diseases	45-54	2017	13.1117	12.8975	20.7096	-36.6879	-37.7219
Belgium	Male	Respiratory Diseases	45-54	2018	13.5013	13.3065	20.7096	-34.8065	-35.7472
Belgium	Male	Respiratory Diseases	55-64	1990	107.531	106.475	107.531	0	0
Belgium	Male	Respiratory Diseases	55-64	1991	105.419	104.583	107.531	-1.96408	-2.74142
Belgium	Male	Respiratory Diseases	55-64	1992	100.799	100.822	107.531	-6.26019	-6.23934
Belgium	Male	Respiratory Diseases	55-64	1993	96.2471	94.3072	107.531	-10.4937	-12.2978
Belgium	Male	Respiratory Diseases	55-64	1994	85.875	94.6481	107.531	-20.1394	-11.9807
Belgium	Male	Respiratory Diseases	55-64	1995	101.822	95.0965	107.531	-5.30894	-11.5638
Belgium	Male	Respiratory Diseases	55-64	1996	97.5921	96.1469	107.531	-9.24297	-10.587
Belgium	Male	Respiratory Diseases	55-64	1997	89.0261	96.6929	107.531	-17.209	-10.0792
Belgium	Male	Respiratory Diseases	55-64	1998	103.46	94.7454	107.531	-3.78562	-11.8903
Belgium	Male	Respiratory Diseases	55-64	1999	91.7496	90.3048	107.531	-14.6762	-16.0199
Belgium	Male	Respiratory Diseases	55-64	2000	75.7042	80.1959	107.531	-29.5979	-25.4207
Belgium	Male	Respiratory Diseases	55-64	2001	73.1339	76.1813	107.531	-31.9881	-29.1542
Belgium	Male	Respiratory Diseases	55-64	2002	79.7057	78.5064	107.531	-25.8767	-26.992
Belgium	Male	Respiratory Diseases	55-64	2003	82.6795	76.3795	107.531	-23.1111	-28.9698
Belgium	Male	Respiratory Diseases	55-64	2004	66.7535	75.5361	107.531	-37.9217	-29.7542
Belgium	Male	Respiratory Diseases	55-64	2005	77.1753	68.8227	107.531	-28.2298	-35.9974
Belgium	Male	Respiratory Diseases	55-64	2006	62.5392	70.3104	107.531	-41.8408	-34.6139
Belgium	Male	Respiratory Diseases	55-64	2007	71.2167	69.4189	107.531	-33.7711	-35.4429
Belgium	Male	Respiratory Diseases	55-64	2008	74.5009	71.0393	107.531	-30.7169	-33.936
Belgium	Male	Respiratory Diseases	55-64	2009	67.4004	71.1162	107.531	-37.3201	-33.8646
Belgium	Male	Respiratory Diseases	55-64	2010	71.4471	68.7877	107.531	-33.5568	-36.03
Belgium	Male	Respiratory Diseases	55-64	2011	67.5154	66.1608	107.531	-37.2131	-38.4729
Belgium	Male	Respiratory Diseases	55-64	2012	59.5197	63.3225	107.531	-44.6489	-41.1124
Belgium	Male	Respiratory Diseases	55-64	2013	62.9322	59.8075	107.531	-41.4754	-44.3812
Belgium	Male	Respiratory Diseases	55-64	2014	56.9705	59.0133	107.531	-47.0195	-45.1198
Belgium	Male	Respiratory Diseases	55-64	2015	57.1373	58.6064	107.531	-46.8645	-45.4982
Belgium	Male	Respiratory Diseases	55-64	2016	61.7114	56.8347	107.531	-42.6107	-47.1458
Belgium	Male	Respiratory Diseases	55-64	2017	51.6556	57.1265	107.531	-51.9622	-46.8744
Belgium	Male	Respiratory Diseases	55-64	2018	58.0125	54.8341	107.531	-46.0505	-49.0063
Belgium	Male	Trachea/Bronchus, Lung Cancers	25-44	1990	6.58122	5.99454	6.58122	0	0
Belgium	Male	Trachea/Bronchus, Lung Cancers	25-44	1991	5.40785	6.14767	6.58122	-17.8292	-6.58772
Belgium	Male	Trachea/Bronchus, Lung Cancers	25-44	1992	6.45394	6.23709	6.58122	-1.93401	-5.22907
Belgium	Male	Trachea/Bronchus, Lung Cancers	25-44	1993	6.84947	5.98893	6.58122	4.07596	-8.99971
Belgium	Male	Trachea/Bronchus, Lung Cancers	25-44	1994	4.66338	6.04064	6.58122	-29.1411	-8.21411
Belgium	Male	Trachea/Bronchus, Lung Cancers	25-44	1995	6.60905	5.68245	6.58122	0.422795	-13.6566
Belgium	Male	Trachea/Bronchus, Lung Cancers	25-44	1996	5.77492	5.78312	6.58122	-12.2515	-12.127
Belgium	Male	Trachea/Bronchus, Lung Cancers	25-44	1997	4.96539	5.03078	6.58122	-24.5522	-23.5586
Belgium	Male	Trachea/Bronchus, Lung Cancers	25-44	1998	4.35202	4.60294	6.58122	-33.8722	-30.0595
Belgium	Male	Trachea/Bronchus, Lung Cancers	25-44	1999	4.49141	4.42021	6.58122	-31.7542	-32.8361
Belgium	Male	Trachea/Bronchus, Lung Cancers	25-44	2000	4.4172	4.3523	6.58122	-32.8818	-33.868
Belgium	Male	Trachea/Bronchus, Lung Cancers	25-44	2001	4.14828	4.16201	6.58122	-36.968	-36.7593
Belgium	Male	Trachea/Bronchus, Lung Cancers	25-44	2002	3.92056	4.05789	6.58122	-40.4281	-38.3414
Belgium	Male	Trachea/Bronchus, Lung Cancers	25-44	2003	4.10484	3.82613	6.58122	-37.628	-41.8629
Belgium	Male	Trachea/Bronchus, Lung Cancers	25-44	2004	3.45299	3.63022	6.58122	-47.5326	-44.8397
Belgium	Male	Trachea/Bronchus, Lung Cancers	25-44	2005	3.33283	3.32573	6.58122	-49.3585	-49.4665
Belgium	Male	Trachea/Bronchus, Lung Cancers	25-44	2006	3.19135	3.23714	6.58122	-51.5083	-50.8125
Belgium	Male	Trachea/Bronchus, Lung Cancers	25-44	2007	3.18724	2.96555	6.58122	-51.5707	-54.9393
Belgium	Male	Trachea/Bronchus, Lung Cancers	25-44	2008	2.51806	3.1666	6.58122	-61.7388	-51.8844
Belgium	Male	Trachea/Bronchus, Lung Cancers	25-44	2009	3.79449	3.05659	6.58122	-42.3437	-53.5559
Belgium	Male	Trachea/Bronchus, Lung Cancers	25-44	2010	2.85722	3.04262	6.58122	-56.5853	-53.7682
Belgium	Male	Trachea/Bronchus, Lung Cancers	25-44	2011	2.47615	2.35449	6.58122	-62.3756	-64.2242
Belgium	Male	Trachea/Bronchus, Lung Cancers	25-44	2012	1.73009	2.12941	6.58122	-73.7117	-67.6442
Belgium	Male	Trachea/Bronchus, Lung Cancers	25-44	2013	2.18199	2.06209	6.58122	-66.8453	-68.667
Belgium	Male	Trachea/Bronchus, Lung Cancers	25-44	2014	2.2742	2.27046	6.58122	-65.4441	-65.5009
Belgium	Male	Trachea/Bronchus, Lung Cancers	25-44	2015	2.3552	2.40229	6.58122	-64.2134	-63.4978
Belgium	Male	Trachea/Bronchus, Lung Cancers	25-44	2016	2.57748	2.18673	6.58122	-60.8358	-66.7732
Belgium	Male	Trachea/Bronchus, Lung Cancers	25-44	2017	1.62751	1.87298	6.58122	-75.2704	-71.5406
Belgium	Male	Trachea/Bronchus, Lung Cancers	25-44	2018	1.41394	1.52073	6.58122	-78.5155	-76.893
Belgium	Male	Trachea/Bronchus, Lung Cancers	45-54	1990	70.4471	67.8735	70.4471	0	0
Belgium	Male	Trachea/Bronchus, Lung Cancers	45-54	1991	65.2999	70.7964	70.4471	-7.30644	0.495952
Belgium	Male	Trachea/Bronchus, Lung Cancers	45-54	1992	76.6424	68.8433	70.4471	8.79429	-2.27657
Belgium	Male	Trachea/Bronchus, Lung Cancers	45-54	1993	64.5876	70.1049	70.4471	-8.31757	-0.485698
Belgium	Male	Trachea/Bronchus, Lung Cancers	45-54	1994	69.0847	66.3385	70.4471	-1.93382	-5.83206
Belgium	Male	Trachea/Bronchus, Lung Cancers	45-54	1995	65.3433	67.3394	70.4471	-7.2448	-4.4114
Belgium	Male	Trachea/Bronchus, Lung Cancers	45-54	1996	67.59	67.1177	70.4471	-4.05557	-4.72606
Belgium	Male	Trachea/Bronchus, Lung Cancers	45-54	1997	68.4197	64.8424	70.4471	-2.87781	-7.95582
Belgium	Male	Trachea/Bronchus, Lung Cancers	45-54	1998	58.5175	63.2027	70.4471	-16.9341	-10.2835
Belgium	Male	Trachea/Bronchus, Lung Cancers	45-54	1999	62.6707	59.3952	70.4471	-11.0385	-15.6882
Belgium	Male	Trachea/Bronchus, Lung Cancers	45-54	2000	56.9972	59.5945	70.4471	-19.0921	-15.4053
Belgium	Male	Trachea/Bronchus, Lung Cancers	45-54	2001	59.1154	57.7667	70.4471	-16.0853	-17.9999
Belgium	Male	Trachea/Bronchus, Lung Cancers	45-54	2002	57.1874	57.4265	70.4471	-18.8221	-18.4827
Belgium	Male	Trachea/Bronchus, Lung Cancers	45-54	2003	55.9768	54.0735	70.4471	-20.5406	-23.2424
Belgium	Male	Trachea/Bronchus, Lung Cancers	45-54	2004	49.0562	51.9621	70.4471	-30.3644	-26.2395
Belgium	Male	Trachea/Bronchus, Lung Cancers	45-54	2005	50.8532	49.216	70.4471	-27.8135	-30.1377
Belgium	Male	Trachea/Bronchus, Lung Cancers	45-54	2006	47.7384	48.8245	70.4471	-32.235	-30.6934
Belgium	Male	Trachea/Bronchus, Lung Cancers	45-54	2007	47.8817	47.8749	70.4471	-32.0317	-32.0413
Belgium	Male	Trachea/Bronchus, Lung Cancers	45-54	2008	48.0045	47.1911	70.4471	-31.8573	-33.012
Belgium	Male	Trachea/Bronchus, Lung Cancers	45-54	2009	45.687	45.3076	70.4471	-35.147	-35.6856
Belgium	Male	Trachea/Bronchus, Lung Cancers	45-54	2010	42.2312	41.5625	70.4471	-40.0526	-41.0018
Belgium	Male	Trachea/Bronchus, Lung Cancers	45-54	2011	36.7692	37.6225	70.4471	-47.8059	-46.5947
Belgium	Male	Trachea/Bronchus, Lung Cancers	45-54	2012	33.8671	33.9815	70.4471	-51.9255	-51.763
Belgium	Male	Trachea/Bronchus, Lung Cancers	45-54	2013	31.3083	30.7727	70.4471	-55.5577	-56.318
Belgium	Male	Trachea/Bronchus, Lung Cancers	45-54	2014	27.1426	28.9303	70.4471	-61.471	-58.9333
Belgium	Male	Trachea/Bronchus, Lung Cancers	45-54	2015	28.3399	27.2929	70.4471	-59.7714	-61.2576
Belgium	Male	Trachea/Bronchus, Lung Cancers	45-54	2016	26.3961	26.2613	70.4471	-62.5305	-62.722
Belgium	Male	Trachea/Bronchus, Lung Cancers	45-54	2017	24.0478	23.6475	70.4471	-65.8641	-66.4323
Belgium	Male	Trachea/Bronchus, Lung Cancers	45-54	2018	20.4985	22.2731	70.4471	-70.9023	-68.3832
Belgium	Male	Trachea/Bronchus, Lung Cancers	55-64	1990	246.206	238.555	246.206	0	0
Belgium	Male	Trachea/Bronchus, Lung Cancers	55-64	1991	230.903	236.963	246.206	-6.21581	-3.75456
Belgium	Male	Trachea/Bronchus, Lung Cancers	55-64	1992	233.778	233.841	246.206	-5.04785	-5.02247
Belgium	Male	Trachea/Bronchus, Lung Cancers	55-64	1993	236.841	236.452	246.206	-3.80374	-3.96201
Belgium	Male	Trachea/Bronchus, Lung Cancers	55-64	1994	238.736	239.86	246.206	-3.03443	-2.57772
Belgium	Male	Trachea/Bronchus, Lung Cancers	55-64	1995	244.003	231.382	246.206	-0.894981	-6.02129
Belgium	Male	Trachea/Bronchus, Lung Cancers	55-64	1996	211.407	223.357	246.206	-14.1344	-9.2808
Belgium	Male	Trachea/Bronchus, Lung Cancers	55-64	1997	214.66	212.071	246.206	-12.813	-13.8644
Belgium	Male	Trachea/Bronchus, Lung Cancers	55-64	1998	210.148	203.32	246.206	-14.6457	-17.4191
Belgium	Male	Trachea/Bronchus, Lung Cancers	55-64	1999	185.151	195.584	246.206	-24.7985	-20.5611
Belgium	Male	Trachea/Bronchus, Lung Cancers	55-64	2000	191.453	192.947	246.206	-22.239	-21.632
Belgium	Male	Trachea/Bronchus, Lung Cancers	55-64	2001	202.237	190.355	246.206	-17.8586	-22.685
Belgium	Male	Trachea/Bronchus, Lung Cancers	55-64	2002	177.374	184.823	246.206	-27.9573	-24.9315
Belgium	Male	Trachea/Bronchus, Lung Cancers	55-64	2003	174.859	174.117	246.206	-28.9787	-29.2801
Belgium	Male	Trachea/Bronchus, Lung Cancers	55-64	2004	170.118	171.776	246.206	-30.9042	-30.2308
Belgium	Male	Trachea/Bronchus, Lung Cancers	55-64	2005	170.351	170.405	246.206	-30.8096	-30.7878
Belgium	Male	Trachea/Bronchus, Lung Cancers	55-64	2006	170.745	166.225	246.206	-30.6498	-32.4853
Belgium	Male	Trachea/Bronchus, Lung Cancers	55-64	2007	157.58	164.867	246.206	-35.9966	-33.0371
Belgium	Male	Trachea/Bronchus, Lung Cancers	55-64	2008	166.276	161.12	246.206	-32.4649	-34.559
Belgium	Male	Trachea/Bronchus, Lung Cancers	55-64	2009	159.504	159.902	246.206	-35.2155	-35.0538
Belgium	Male	Trachea/Bronchus, Lung Cancers	55-64	2010	153.926	154.341	246.206	-37.4811	-37.3122
Belgium	Male	Trachea/Bronchus, Lung Cancers	55-64	2011	149.595	150.781	246.206	-39.2399	-38.7582
Belgium	Male	Trachea/Bronchus, Lung Cancers	55-64	2012	148.823	147.272	246.206	-39.5536	-40.1835
Belgium	Male	Trachea/Bronchus, Lung Cancers	55-64	2013	143.398	143.418	246.206	-41.757	-41.749
Belgium	Male	Trachea/Bronchus, Lung Cancers	55-64	2014	138.032	135.721	246.206	-43.9364	-44.8753
Belgium	Male	Trachea/Bronchus, Lung Cancers	55-64	2015	125.731	127.053	246.206	-48.9325	-48.3959
Belgium	Male	Trachea/Bronchus, Lung Cancers	55-64	2016	117.394	116.74	246.206	-52.3187	-52.5843
Belgium	Male	Trachea/Bronchus, Lung Cancers	55-64	2017	107.096	107.92	246.206	-56.5017	-56.1671
Belgium	Male	Trachea/Bronchus, Lung Cancers	55-64	2018	99.2685	103.182	246.206	-59.6808	-58.0912
Belgium	Male	All Other Cancers	25-44	1990	23.7572	23.0921	23.7572	0	0
Belgium	Male	All Other Cancers	25-44	1991	22.427	22.2587	23.7572	-5.59903	-6.30727
Belgium	Male	All Other Cancers	25-44	1992	20.592	22.065	23.7572	-13.3228	-7.12281
Belgium	Male	All Other Cancers	25-44	1993	23.1759	22.2141	23.7572	-2.44661	-6.49532
Belgium	Male	All Other Cancers	25-44	1994	22.8742	22.5242	23.7572	-3.71657	-5.18966
Belgium	Male	All Other Cancers	25-44	1995	21.5226	21.9241	23.7572	-9.40579	-7.71582
Belgium	Male	All Other Cancers	25-44	1996	21.3755	21.0726	23.7572	-10.0251	-11.3002
Belgium	Male	All Other Cancers	25-44	1997	20.3196	20.1283	23.7572	-14.4696	-15.275
Belgium	Male	All Other Cancers	25-44	1998	18.6897	18.9078	23.7572	-21.3303	-20.4122
Belgium	Male	All Other Cancers	25-44	1999	17.7141	18.3559	23.7572	-25.4367	-22.7354
Belgium	Male	All Other Cancers	25-44	2000	18.6638	17.4477	23.7572	-21.4391	-26.558
Belgium	Male	All Other Cancers	25-44	2001	15.9652	17.4279	23.7572	-32.7982	-26.6417
Belgium	Male	All Other Cancers	25-44	2002	17.6545	17.5655	23.7572	-25.6878	-26.0622
Belgium	Male	All Other Cancers	25-44	2003	19.0768	17.795	23.7572	-19.7007	-25.0963
Belgium	Male	All Other Cancers	25-44	2004	16.6537	17.1259	23.7572	-29.9003	-27.9125
Belgium	Male	All Other Cancers	25-44	2005	15.6473	15.9288	23.7572	-34.1364	-32.9515
Belgium	Male	All Other Cancers	25-44	2006	15.4854	15.4003	23.7572	-34.8178	-35.1763
Belgium	Male	All Other Cancers	25-44	2007	15.0681	15.7539	23.7572	-36.5745	-33.688
Belgium	Male	All Other Cancers	25-44	2008	16.7081	14.8042	23.7572	-29.6715	-37.6852
Belgium	Male	All Other Cancers	25-44	2009	12.6365	14.3606	23.7572	-46.8095	-39.5526
Belgium	Male	All Other Cancers	25-44	2010	13.7372	13.2836	23.7572	-42.1768	-44.0861
Belgium	Male	All Other Cancers	25-44	2011	13.477	13.9156	23.7572	-43.2718	-41.4256
Belgium	Male	All Other Cancers	25-44	2012	14.5327	13.9414	23.7572	-38.8283	-41.3172
Belgium	Male	All Other Cancers	25-44	2013	13.8144	13.0987	23.7572	-41.8515	-44.8644
Belgium	Male	All Other Cancers	25-44	2014	10.9489	12.322	23.7572	-53.9133	-48.1336
Belgium	Male	All Other Cancers	25-44	2015	12.2027	12.5599	23.7572	-48.6358	-47.1322
Belgium	Male	All Other Cancers	25-44	2016	14.5281	13.4979	23.7572	-38.8473	-43.1839
Belgium	Male	All Other Cancers	25-44	2017	13.7628	13.4163	23.7572	-42.0687	-43.5275
Belgium	Male	All Other Cancers	25-44	2018	11.9578	12.8603	23.7572	-49.6664	-45.8675
Belgium	Male	All Other Cancers	45-54	1990	115.321	120.778	115.321	0	0
Belgium	Male	All Other Cancers	45-54	1991	126.235	121.392	115.321	9.4637	5.26418
Belgium	Male	All Other Cancers	45-54	1992	122.62	123.54	115.321	6.32883	7.1271
Belgium	Male	All Other Cancers	45-54	1993	121.766	122.138	115.321	5.58878	5.91095
Belgium	Male	All Other Cancers	45-54	1994	122.028	124.165	115.321	5.81524	7.66843
Belgium	Male	All Other Cancers	45-54	1995	128.7	126.887	115.321	11.6013	10.0289
Belgium	Male	All Other Cancers	45-54	1996	129.933	125.956	115.321	12.6701	9.22218
Belgium	Male	All Other Cancers	45-54	1997	119.237	120.804	115.321	3.39519	4.75422
Belgium	Male	All Other Cancers	45-54	1998	113.243	116.188	115.321	-1.80262	0.751649
Belgium	Male	All Other Cancers	45-54	1999	116.085	113.025	115.321	0.662377	-1.991
Belgium	Male	All Other Cancers	45-54	2000	109.748	112.641	115.321	-4.83275	-2.32444
Belgium	Male	All Other Cancers	45-54	2001	112.089	110.047	115.321	-2.80293	-4.57398
Belgium	Male	All Other Cancers	45-54	2002	108.303	109.907	115.321	-6.08627	-4.69491
Belgium	Male	All Other Cancers	45-54	2003	109.33	106.981	115.321	-5.19553	-7.23232
Belgium	Male	All Other Cancers	45-54	2004	103.31	103.632	115.321	-10.4152	-10.1362
Belgium	Male	All Other Cancers	45-54	2005	98.256	97.3457	115.321	-14.798	-15.5874
Belgium	Male	All Other Cancers	45-54	2006	90.4706	95.4493	115.321	-21.5491	-17.2319
Belgium	Male	All Other Cancers	45-54	2007	97.6212	94.8957	115.321	-15.3485	-17.7119
Belgium	Male	All Other Cancers	45-54	2008	96.5953	94.2818	115.321	-16.2381	-18.2443
Belgium	Male	All Other Cancers	45-54	2009	88.6288	90.8402	115.321	-23.1462	-21.2286
Belgium	Male	All Other Cancers	45-54	2010	87.2965	84.1851	115.321	-24.3015	-26.9996
Belgium	Male	All Other Cancers	45-54	2011	76.6299	81.1967	115.321	-33.551	-29.5909
Belgium	Male	All Other Cancers	45-54	2012	79.6638	76.7637	115.321	-30.9201	-33.4349
Belgium	Male	All Other Cancers	45-54	2013	73.9974	75.4301	115.321	-35.8337	-34.5914
Belgium	Male	All Other Cancers	45-54	2014	72.629	71.564	115.321	-37.0203	-37.9438
Belgium	Male	All Other Cancers	45-54	2015	68.0655	70.5892	115.321	-40.9775	-38.7891
Belgium	Male	All Other Cancers	45-54	2016	71.0732	67.9176	115.321	-38.3694	-41.1058
Belgium	Male	All Other Cancers	45-54	2017	64.6142	65.5128	115.321	-43.9703	-43.1911
Belgium	Male	All Other Cancers	45-54	2018	60.8511	62.7326	115.321	-47.2334	-45.6019
Belgium	Male	All Other Cancers	55-64	1990	320.724	328.723	320.724	0	0
Belgium	Male	All Other Cancers	55-64	1991	336.723	325.253	320.724	4.98824	1.41204
Belgium	Male	All Other Cancers	55-64	1992	318.312	324.747	320.724	-0.75212	1.25425
Belgium	Male	All Other Cancers	55-64	1993	319.206	317.456	320.724	-0.473376	-1.01881
Belgium	Male	All Other Cancers	55-64	1994	314.852	317.31	320.724	-1.83095	-1.06446
Belgium	Male	All Other Cancers	55-64	1995	317.873	313.835	320.724	-0.889049	-2.14794
Belgium	Male	All Other Cancers	55-64	1996	308.781	308.606	320.724	-3.72383	-3.77845
Belgium	Male	All Other Cancers	55-64	1997	299.163	304.341	320.724	-6.72248	-5.10808
Belgium	Male	All Other Cancers	55-64	1998	305.079	302.344	320.724	-4.87793	-5.73066
Belgium	Male	All Other Cancers	55-64	1999	302.791	299.07	320.724	-5.59157	-6.75166
Belgium	Male	All Other Cancers	55-64	2000	289.34	297.635	320.724	-9.78546	-7.19899
Belgium	Male	All Other Cancers	55-64	2001	300.775	296.22	320.724	-6.21993	-7.64018
Belgium	Male	All Other Cancers	55-64	2002	298.545	294.71	320.724	-6.91516	-8.11092
Belgium	Male	All Other Cancers	55-64	2003	284.81	290.561	320.724	-11.1977	-9.40462
Belgium	Male	All Other Cancers	55-64	2004	288.328	288.088	320.724	-10.101	-10.1758
Belgium	Male	All Other Cancers	55-64	2005	291.125	284.412	320.724	-9.22876	-11.3218
Belgium	Male	All Other Cancers	55-64	2006	273.785	280.293	320.724	-14.6355	-12.606
Belgium	Male	All Other Cancers	55-64	2007	275.971	277.76	320.724	-13.9539	-13.3961
Belgium	Male	All Other Cancers	55-64	2008	283.524	273.527	320.724	-11.5989	-14.7156
Belgium	Male	All Other Cancers	55-64	2009	261.088	269.919	320.724	-18.5942	-15.8407
Belgium	Male	All Other Cancers	55-64	2010	265.146	260.817	320.724	-17.3289	-18.6788
Belgium	Male	All Other Cancers	55-64	2011	256.216	262.075	320.724	-20.1132	-18.2863
Belgium	Male	All Other Cancers	55-64	2012	264.864	257.688	320.724	-17.4168	-19.6543
Belgium	Male	All Other Cancers	55-64	2013	251.984	255.07	320.724	-21.4329	-20.4707
Belgium	Male	All Other Cancers	55-64	2014	248.361	251.504	320.724	-22.5622	-21.5823
Belgium	Male	All Other Cancers	55-64	2015	254.168	245.027	320.724	-20.7517	-23.6018
Belgium	Male	All Other Cancers	55-64	2016	232.552	239.212	320.724	-27.4914	-25.4151
Belgium	Male	All Other Cancers	55-64	2017	230.915	225.348	320.724	-28.0021	-29.7378
Belgium	Male	All Other Cancers	55-64	2018	212.576	221.745	320.724	-33.72	-30.861
Belgium	Male	Nervous System Diseases	25-44	1990	4.11536	3.62832	4.11536	0	0
Belgium	Male	Nervous System Diseases	25-44	1991	3.14129	3.5423	4.11536	-23.6692	-13.9249
Belgium	Male	Nervous System Diseases	25-44	1992	3.37025	3.43546	4.11536	-18.1056	-16.521
Belgium	Male	Nervous System Diseases	25-44	1993	3.79485	3.72157	4.11536	-7.78809	-9.56879
Belgium	Male	Nervous System Diseases	25-44	1994	3.99961	3.84165	4.11536	-2.81273	-6.65102
Belgium	Male	Nervous System Diseases	25-44	1995	3.73048	3.82016	4.11536	-9.35224	-7.17316
Belgium	Male	Nervous System Diseases	25-44	1996	3.73039	3.74464	4.11536	-9.3545	-9.00824
Belgium	Male	Nervous System Diseases	25-44	1997	3.77305	3.91665	4.11536	-8.31797	-4.82859
Belgium	Male	Nervous System Diseases	25-44	1998	4.2465	3.95639	4.11536	3.18669	-3.86292
Belgium	Male	Nervous System Diseases	25-44	1999	3.84961	3.97224	4.11536	-6.45747	-3.47763
Belgium	Male	Nervous System Diseases	25-44	2000	3.82061	3.8076	4.11536	-7.1621	-7.47846
Belgium	Male	Nervous System Diseases	25-44	2001	3.75256	3.96744	4.11536	-8.8158	-3.59442
Belgium	Male	Nervous System Diseases	25-44	2002	4.32914	3.94368	4.11536	5.19462	-4.17175
Belgium	Male	Nervous System Diseases	25-44	2003	3.74934	4.11884	4.11536	-8.89409	0.0845391
Belgium	Male	Nervous System Diseases	25-44	2004	4.27804	3.91115	4.11536	3.95308	-4.96213
Belgium	Male	Nervous System Diseases	25-44	2005	3.70607	3.92486	4.11536	-9.94537	-4.6291
Belgium	Male	Nervous System Diseases	25-44	2006	3.79045	3.67371	4.11536	-7.89502	-10.7318
Belgium	Male	Nervous System Diseases	25-44	2007	3.5246	3.54323	4.11536	-14.3549	-13.9023
Belgium	Male	Nervous System Diseases	25-44	2008	3.31464	3.87776	4.11536	-19.4569	-5.77342
Belgium	Male	Nervous System Diseases	25-44	2009	4.79405	3.77563	4.11536	16.4916	-8.25526
Belgium	Male	Nervous System Diseases	25-44	2010	3.21819	3.94963	4.11536	-21.8004	-4.02711
Belgium	Male	Nervous System Diseases	25-44	2011	3.83665	3.64796	4.11536	-6.77245	-11.3574
Belgium	Male	Nervous System Diseases	25-44	2012	3.88904	3.52614	4.11536	-5.49936	-14.3176
Belgium	Male	Nervous System Diseases	25-44	2013	2.85273	3.21912	4.11536	-30.6808	-21.778
Belgium	Male	Nervous System Diseases	25-44	2014	2.91558	3.12566	4.11536	-29.1537	-24.0489
Belgium	Male	Nervous System Diseases	25-44	2015	3.60867	3.30876	4.11536	-12.3122	-19.5998
Belgium	Male	Nervous System Diseases	25-44	2016	3.40203	3.32777	4.11536	-17.3335	-19.1378
Belgium	Male	Nervous System Diseases	25-44	2017	2.97262	3.21524	4.11536	-27.7678	-21.8723
Belgium	Male	Nervous System Diseases	25-44	2018	3.27107	3.12184	4.11536	-20.5157	-24.1417
Belgium	Male	Nervous System Diseases	45-54	1990	8.11063	6.7346	8.11063	0	0
Belgium	Male	Nervous System Diseases	45-54	1991	5.35857	7.4589	8.11063	-33.9316	-8.03555
Belgium	Male	Nervous System Diseases	45-54	1992	8.9075	8.05816	8.11063	9.82493	-0.646983
Belgium	Male	Nervous System Diseases	45-54	1993	9.90841	9.23603	8.11063	22.1657	13.8756
Belgium	Male	Nervous System Diseases	45-54	1994	8.89219	8.69619	8.11063	9.63621	7.2196
Belgium	Male	Nervous System Diseases	45-54	1995	7.28796	8.31514	8.11063	-10.1431	2.52145
Belgium	Male	Nervous System Diseases	45-54	1996	8.76526	8.14879	8.11063	8.07126	0.470449
Belgium	Male	Nervous System Diseases	45-54	1997	8.39314	8.82605	8.11063	3.48319	8.8207
Belgium	Male	Nervous System Diseases	45-54	1998	9.31974	8.72293	8.11063	14.9077	7.54933
Belgium	Male	Nervous System Diseases	45-54	1999	8.45591	9.42456	8.11063	4.25715	16.2
Belgium	Male	Nervous System Diseases	45-54	2000	10.498	9.98769	8.11063	29.4353	23.1433
Belgium	Male	Nervous System Diseases	45-54	2001	11.0092	11.5184	8.11063	35.7373	42.0162
Belgium	Male	Nervous System Diseases	45-54	2002	13.0481	11.3367	8.11063	60.8759	39.7754
Belgium	Male	Nervous System Diseases	45-54	2003	9.95279	11.608	8.11063	22.7129	43.1206
Belgium	Male	Nervous System Diseases	45-54	2004	11.8231	10.9318	8.11063	45.7731	34.7838
Belgium	Male	Nervous System Diseases	45-54	2005	11.0195	10.4013	8.11063	35.8654	28.2432
Belgium	Male	Nervous System Diseases	45-54	2006	8.36133	9.25865	8.11063	3.09102	14.1545
Belgium	Male	Nervous System Diseases	45-54	2007	8.39507	9.2914	8.11063	3.50695	14.5583
Belgium	Male	Nervous System Diseases	45-54	2008	11.1178	10.1814	8.11063	37.0769	25.5312
Belgium	Male	Nervous System Diseases	45-54	2009	11.0313	10.9772	8.11063	36.0098	35.3435
Belgium	Male	Nervous System Diseases	45-54	2010	10.7826	10.2572	8.11063	32.9439	26.4657
Belgium	Male	Nervous System Diseases	45-54	2011	8.95766	9.81951	8.11063	10.4434	21.0696
Belgium	Male	Nervous System Diseases	45-54	2012	9.71828	9.52609	8.11063	19.8215	17.4519
Belgium	Male	Nervous System Diseases	45-54	2013	9.90234	10.6587	8.11063	22.0908	31.4165
Belgium	Male	Nervous System Diseases	45-54	2014	12.3555	10.6049	8.11063	52.3374	30.7527
Belgium	Male	Nervous System Diseases	45-54	2015	9.55675	10.3677	8.11063	17.8299	27.828
Belgium	Male	Nervous System Diseases	45-54	2016	9.1907	9.86303	8.11063	13.3167	21.6062
Belgium	Male	Nervous System Diseases	45-54	2017	10.8417	10.2424	8.11063	33.6721	26.284
Belgium	Male	Nervous System Diseases	45-54	2018	10.6949	10.7683	8.11063	31.8633	32.7677
Belgium	Male	Nervous System Diseases	55-64	1990	19.4319	20.8711	19.4319	0	0
Belgium	Male	Nervous System Diseases	55-64	1991	22.3103	21.6544	19.4319	14.8127	11.4374
Belgium	Male	Nervous System Diseases	55-64	1992	23.2211	22.843	19.4319	19.4997	17.554
Belgium	Male	Nervous System Diseases	55-64	1993	22.9976	22.4234	19.4319	18.3496	15.3944
Belgium	Male	Nervous System Diseases	55-64	1994	21.0514	22.1967	19.4319	8.33407	14.2279
Belgium	Male	Nervous System Diseases	55-64	1995	22.5411	21.7195	19.4319	16.0001	11.772
Belgium	Male	Nervous System Diseases	55-64	1996	21.5659	20.5405	19.4319	10.9818	5.70474
Belgium	Male	Nervous System Diseases	55-64	1997	17.5144	19.2022	19.4319	-9.86776	-1.18239
Belgium	Male	Nervous System Diseases	55-64	1998	18.5262	17.9302	19.4319	-4.66125	-7.72804
Belgium	Male	Nervous System Diseases	55-64	1999	17.7501	19.3252	19.4319	-8.65511	-0.548994
Belgium	Male	Nervous System Diseases	55-64	2000	21.6995	19.616	19.4319	11.6694	0.947378
Belgium	Male	Nervous System Diseases	55-64	2001	19.3985	20.2895	19.4319	-0.172128	4.4133
Belgium	Male	Nervous System Diseases	55-64	2002	19.7706	21.3629	19.4319	1.74266	9.93701
Belgium	Male	Nervous System Diseases	55-64	2003	24.9196	21.9529	19.4319	28.2405	12.9732
Belgium	Male	Nervous System Diseases	55-64	2004	21.1685	22.3577	19.4319	8.93655	15.0567
Belgium	Male	Nervous System Diseases	55-64	2005	20.9851	21.2549	19.4319	7.99295	9.38134
Belgium	Male	Nervous System Diseases	55-64	2006	21.6111	21.4869	19.4319	11.2145	10.5755
Belgium	Male	Nervous System Diseases	55-64	2007	21.8646	22.9514	19.4319	12.5189	18.1117
Belgium	Male	Nervous System Diseases	55-64	2008	25.3784	23.9519	19.4319	30.6017	23.2607
Belgium	Male	Nervous System Diseases	55-64	2009	24.6128	23.8657	19.4319	26.6614	22.8169
Belgium	Male	Nervous System Diseases	55-64	2010	21.6059	23.0207	19.4319	11.1876	18.4686
Belgium	Male	Nervous System Diseases	55-64	2011	22.8435	22.9833	19.4319	17.5567	18.276
Belgium	Male	Nervous System Diseases	55-64	2012	24.5005	24.5973	19.4319	26.0838	26.582
Belgium	Male	Nervous System Diseases	55-64	2013	26.4479	23.8815	19.4319	36.1055	22.8982
Belgium	Male	Nervous System Diseases	55-64	2014	20.696	24.739	19.4319	6.5052	27.3112
Belgium	Male	Nervous System Diseases	55-64	2015	27.0731	24.3412	19.4319	39.3229	25.2641
Belgium	Male	Nervous System Diseases	55-64	2016	25.2546	26.4865	19.4319	29.9643	36.3042
Belgium	Male	Nervous System Diseases	55-64	2017	27.1319	25.7355	19.4319	39.6253	32.4393
Belgium	Male	Nervous System Diseases	55-64	2018	24.82	25.976	19.4319	27.7282	33.6767
Belgium	Male	Metabolic Diseases	25-44	1990	2.08662	2.30614	2.08662	0	0
Belgium	Male	Metabolic Diseases	25-44	1991	2.52566	2.29397	2.08662	21.0405	9.93718
Belgium	Male	Metabolic Diseases	25-44	1992	2.26964	2.29974	2.08662	8.77098	10.2137
Belgium	Male	Metabolic Diseases	25-44	1993	2.10393	2.16832	2.08662	0.829676	3.91536
Belgium	Male	Metabolic Diseases	25-44	1994	2.13139	2.08796	2.08662	2.14542	0.0640288
Belgium	Male	Metabolic Diseases	25-44	1995	2.02855	2.10384	2.08662	-2.78301	0.825083
Belgium	Male	Metabolic Diseases	25-44	1996	2.15157	2.05365	2.08662	3.11284	-1.58027
Belgium	Male	Metabolic Diseases	25-44	1997	1.98082	2.0507	2.08662	-5.07063	-1.72133
Belgium	Male	Metabolic Diseases	25-44	1998	2.01972	2.18025	2.08662	-3.20621	4.48695
Belgium	Male	Metabolic Diseases	25-44	1999	2.5402	2.54773	2.08662	21.7377	22.0983
Belgium	Male	Metabolic Diseases	25-44	2000	3.08326	2.64004	2.08662	47.7635	26.5222
Belgium	Male	Metabolic Diseases	25-44	2001	2.29665	2.86639	2.08662	10.0655	37.37
Belgium	Male	Metabolic Diseases	25-44	2002	3.21926	2.36265	2.08662	54.2811	13.2286
Belgium	Male	Metabolic Diseases	25-44	2003	1.57204	2.20909	2.08662	-24.6608	5.8692
Belgium	Male	Metabolic Diseases	25-44	2004	1.83596	1.9203	2.08662	-12.0128	-7.97102
Belgium	Male	Metabolic Diseases	25-44	2005	2.35288	1.94455	2.08662	12.7605	-6.80872
Belgium	Male	Metabolic Diseases	25-44	2006	1.6448	1.97043	2.08662	-21.1739	-5.56848
Belgium	Male	Metabolic Diseases	25-44	2007	1.9136	1.56206	2.08662	-8.29203	-25.1393
Belgium	Male	Metabolic Diseases	25-44	2008	1.12777	1.6648	2.08662	-45.9521	-20.2155
Belgium	Male	Metabolic Diseases	25-44	2009	1.95303	1.56736	2.08662	-6.40225	-24.8853
Belgium	Male	Metabolic Diseases	25-44	2010	1.62127	1.99602	2.08662	-22.3015	-4.34216
Belgium	Male	Metabolic Diseases	25-44	2011	2.41375	2.06109	2.08662	15.6773	-1.22336
Belgium	Male	Metabolic Diseases	25-44	2012	2.14826	1.87815	2.08662	2.95418	-9.99094
Belgium	Male	Metabolic Diseases	25-44	2013	1.07243	1.5039	2.08662	-48.6043	-27.9267
Belgium	Male	Metabolic Diseases	25-44	2014	1.29099	1.49802	2.08662	-38.1299	-28.2084
Belgium	Male	Metabolic Diseases	25-44	2015	2.13063	1.92202	2.08662	2.10896	-7.8882
Belgium	Male	Metabolic Diseases	25-44	2016	2.34445	1.90317	2.08662	12.3564	-8.79178
Belgium	Male	Metabolic Diseases	25-44	2017	1.23443	1.50829	2.08662	-40.8407	-27.716
Belgium	Male	Metabolic Diseases	25-44	2018	0.945997	1.09021	2.08662	-54.6637	-47.7522
Belgium	Male	Metabolic Diseases	45-54	1990	6.31003	5.67569	6.31003	0	0
Belgium	Male	Metabolic Diseases	45-54	1991	5.04135	6.03467	6.31003	-20.1058	-4.36377
Belgium	Male	Metabolic Diseases	45-54	1992	6.75264	6.18552	6.31003	7.01449	-1.97313
Belgium	Male	Metabolic Diseases	45-54	1993	6.76258	7.39135	6.31003	7.17192	17.1367
Belgium	Male	Metabolic Diseases	45-54	1994	8.65884	7.93324	6.31003	37.2236	25.7244
Belgium	Male	Metabolic Diseases	45-54	1995	8.3783	7.94614	6.31003	32.7776	25.9288
Belgium	Male	Metabolic Diseases	45-54	1996	6.80127	7.55642	6.31003	7.78519	19.7526
Belgium	Male	Metabolic Diseases	45-54	1997	7.48967	7.16018	6.31003	18.6948	13.4731
Belgium	Male	Metabolic Diseases	45-54	1998	7.1896	7.59501	6.31003	13.9392	20.3641
Belgium	Male	Metabolic Diseases	45-54	1999	8.10576	8.17906	6.31003	28.4584	29.6201
Belgium	Male	Metabolic Diseases	45-54	2000	9.24183	8.55899	6.31003	46.4626	35.6411
Belgium	Male	Metabolic Diseases	45-54	2001	8.32939	8.92321	6.31003	32.0024	41.4132
Belgium	Male	Metabolic Diseases	45-54	2002	9.19841	9.2268	6.31003	45.7746	46.2244
Belgium	Male	Metabolic Diseases	45-54	2003	10.1526	9.35235	6.31003	60.8961	48.2141
Belgium	Male	Metabolic Diseases	45-54	2004	8.70604	9.056	6.31003	37.9715	43.5176
Belgium	Male	Metabolic Diseases	45-54	2005	8.30937	7.6194	6.31003	31.6852	20.7507
Belgium	Male	Metabolic Diseases	45-54	2006	5.84278	7.7657	6.31003	-7.40476	23.0693
Belgium	Male	Metabolic Diseases	45-54	2007	9.14496	7.76741	6.31003	44.9274	23.0963
Belgium	Male	Metabolic Diseases	45-54	2008	8.31448	9.06887	6.31003	31.7661	43.7216
Belgium	Male	Metabolic Diseases	45-54	2009	9.74719	8.47774	6.31003	54.4714	34.3534
Belgium	Male	Metabolic Diseases	45-54	2010	7.37154	7.89763	6.31003	16.8227	25.16
Belgium	Male	Metabolic Diseases	45-54	2011	6.57417	7.12191	6.31003	4.18604	12.8666
Belgium	Male	Metabolic Diseases	45-54	2012	7.42003	6.74751	6.31003	17.5911	6.93312
Belgium	Male	Metabolic Diseases	45-54	2013	6.24833	6.96137	6.31003	-0.977765	10.3224
Belgium	Male	Metabolic Diseases	45-54	2014	7.21576	6.73311	6.31003	14.3539	6.70497
Belgium	Male	Metabolic Diseases	45-54	2015	6.73525	6.19819	6.31003	6.7388	-1.77232
Belgium	Male	Metabolic Diseases	45-54	2016	4.64357	5.05751	6.31003	-26.4096	-19.8496
Belgium	Male	Metabolic Diseases	45-54	2017	3.79372	4.54705	6.31003	-39.8779	-27.9393
Belgium	Male	Metabolic Diseases	45-54	2018	5.20386	4.49879	6.31003	-17.5303	-28.7041
Belgium	Male	Metabolic Diseases	55-64	1990	17.2455	17.9174	17.2455	0	0
Belgium	Male	Metabolic Diseases	55-64	1991	18.5892	17.6533	17.2455	7.79121	2.36414
Belgium	Male	Metabolic Diseases	55-64	1992	17.125	18.8125	17.2455	-0.698792	9.08608
Belgium	Male	Metabolic Diseases	55-64	1993	20.7233	19.111	17.2455	20.1658	10.817
Belgium	Male	Metabolic Diseases	55-64	1994	19.4847	19.451	17.2455	12.984	12.7886
Belgium	Male	Metabolic Diseases	55-64	1995	18.1451	18.5612	17.2455	5.21598	7.62884
Belgium	Male	Metabolic Diseases	55-64	1996	18.0538	17.1026	17.2455	4.68651	-0.828958
Belgium	Male	Metabolic Diseases	55-64	1997	15.1089	17.4273	17.2455	-12.3894	1.05396
Belgium	Male	Metabolic Diseases	55-64	1998	19.1192	18.8058	17.2455	10.8647	9.04731
Belgium	Male	Metabolic Diseases	55-64	1999	22.1893	20.6225	17.2455	28.6666	19.5816
Belgium	Male	Metabolic Diseases	55-64	2000	20.559	20.262	17.2455	19.2134	17.4909
Belgium	Male	Metabolic Diseases	55-64	2001	18.0376	20.0311	17.2455	4.59271	16.1523
Belgium	Male	Metabolic Diseases	55-64	2002	21.4967	20.3314	17.2455	24.6508	17.8937
Belgium	Male	Metabolic Diseases	55-64	2003	21.4599	21.3451	17.2455	24.4376	23.7718
Belgium	Male	Metabolic Diseases	55-64	2004	21.0787	20.6523	17.2455	22.2269	19.7543
Belgium	Male	Metabolic Diseases	55-64	2005	19.4182	21.8334	17.2455	12.5985	26.6034
Belgium	Male	Metabolic Diseases	55-64	2006	25.0034	20.5075	17.2455	44.9846	18.9148
Belgium	Male	Metabolic Diseases	55-64	2007	17.1009	21.33	17.2455	-0.838671	23.6842
Belgium	Male	Metabolic Diseases	55-64	2008	21.8858	19.6927	17.2455	26.9067	14.1902
Belgium	Male	Metabolic Diseases	55-64	2009	20.0915	20.2695	17.2455	16.5025	17.5347
Belgium	Male	Metabolic Diseases	55-64	2010	18.8313	19.8434	17.2455	9.19495	15.0637
Belgium	Male	Metabolic Diseases	55-64	2011	20.6073	20.5645	17.2455	19.4936	19.2452
Belgium	Male	Metabolic Diseases	55-64	2012	22.2549	21.3686	17.2455	29.0471	23.9082
Belgium	Male	Metabolic Diseases	55-64	2013	21.2437	21.0065	17.2455	23.1838	21.808
Belgium	Male	Metabolic Diseases	55-64	2014	19.5208	19.2956	17.2455	13.1931	11.8875
Belgium	Male	Metabolic Diseases	55-64	2015	17.1223	17.9989	17.2455	-0.714416	4.36852
Belgium	Male	Metabolic Diseases	55-64	2016	17.3536	16.8267	17.2455	0.626834	-2.42852
Belgium	Male	Metabolic Diseases	55-64	2017	16.0042	17.6533	17.2455	-7.19798	2.36421
Belgium	Male	Metabolic Diseases	55-64	2018	19.6019	17.8031	17.2455	13.6638	3.2329
Belgium	Male	Cardiovascular Disease	25-44	1990	25.4156	24.6594	25.4156	0	0
Belgium	Male	Cardiovascular Disease	25-44	1991	23.9032	24.5646	25.4156	-5.95052	-3.34824
Belgium	Male	Cardiovascular Disease	25-44	1992	24.375	24.2104	25.4156	-4.09419	-4.74189
Belgium	Male	Cardiovascular Disease	25-44	1993	24.3529	23.4172	25.4156	-4.18096	-7.86258
Belgium	Male	Cardiovascular Disease	25-44	1994	21.5238	22.9062	25.4156	-15.3126	-9.8735
Belgium	Male	Cardiovascular Disease	25-44	1995	22.8417	22.5972	25.4156	-10.127	-11.089
Belgium	Male	Cardiovascular Disease	25-44	1996	23.4262	23.5758	25.4156	-7.8275	-7.23871
Belgium	Male	Cardiovascular Disease	25-44	1997	24.4595	22.1472	25.4156	-3.76166	-12.8597
Belgium	Male	Cardiovascular Disease	25-44	1998	18.556	20.9808	25.4156	-26.9898	-17.4488
Belgium	Male	Cardiovascular Disease	25-44	1999	19.9271	19.5387	25.4156	-21.595	-23.123
Belgium	Male	Cardiovascular Disease	25-44	2000	20.1332	20.2784	25.4156	-20.7841	-20.2128
Belgium	Male	Cardiovascular Disease	25-44	2001	20.7748	20.3232	25.4156	-18.2594	-20.0363
Belgium	Male	Cardiovascular Disease	25-44	2002	20.0617	19.3237	25.4156	-21.0653	-23.9689
Belgium	Male	Cardiovascular Disease	25-44	2003	17.1346	17.8044	25.4156	-32.5821	-29.9468
Belgium	Male	Cardiovascular Disease	25-44	2004	16.2169	16.3377	25.4156	-36.1931	-35.7176
Belgium	Male	Cardiovascular Disease	25-44	2005	15.6617	16.3929	25.4156	-38.3774	-35.5004
Belgium	Male	Cardiovascular Disease	25-44	2006	17.3002	15.9906	25.4156	-31.9306	-37.0833
Belgium	Male	Cardiovascular Disease	25-44	2007	15.01	16.1508	25.4156	-40.9418	-36.4529
Belgium	Male	Cardiovascular Disease	25-44	2008	16.1423	15.3198	25.4156	-36.4864	-39.7226
Belgium	Male	Cardiovascular Disease	25-44	2009	14.8072	14.5412	25.4156	-41.7396	-42.7861
Belgium	Male	Cardiovascular Disease	25-44	2010	12.6741	13.3764	25.4156	-50.1323	-47.3692
Belgium	Male	Cardiovascular Disease	25-44	2011	12.6479	12.2705	25.4156	-50.2357	-51.7206
Belgium	Male	Cardiovascular Disease	25-44	2012	11.4894	11.7337	25.4156	-54.7936	-53.8325
Belgium	Male	Cardiovascular Disease	25-44	2013	11.0639	10.9174	25.4156	-56.468	-57.0444
Belgium	Male	Cardiovascular Disease	25-44	2014	10.1989	10.5179	25.4156	-59.8716	-58.6164
Belgium	Male	Cardiovascular Disease	25-44	2015	10.2909	10.0491	25.4156	-59.5095	-60.4609
Belgium	Male	Cardiovascular Disease	25-44	2016	9.65748	10.1685	25.4156	-62.0017	-59.9911
Belgium	Male	Cardiovascular Disease	25-44	2017	10.5571	9.78111	25.4156	-58.4622	-61.5153
Belgium	Male	Cardiovascular Disease	25-44	2018	9.12878	9.84293	25.4156	-64.0819	-61.272
Belgium	Male	Cardiovascular Disease	45-54	1990	139.081	134.236	139.081	0	0
Belgium	Male	Cardiovascular Disease	45-54	1991	129.39	131.496	139.081	-6.96796	-5.45396
Belgium	Male	Cardiovascular Disease	45-54	1992	126.016	128.146	139.081	-9.39392	-7.86276
Belgium	Male	Cardiovascular Disease	45-54	1993	129.031	126.764	139.081	-7.22639	-8.85593
Belgium	Male	Cardiovascular Disease	45-54	1994	125.246	128.36	139.081	-9.94749	-7.70849
Belgium	Male	Cardiovascular Disease	45-54	1995	130.804	129.852	139.081	-5.9516	-6.6357
Belgium	Male	Cardiovascular Disease	45-54	1996	133.507	130.832	139.081	-4.00803	-5.9315
Belgium	Male	Cardiovascular Disease	45-54	1997	128.184	128.117	139.081	-7.83487	-7.88361
Belgium	Male	Cardiovascular Disease	45-54	1998	122.659	124.404	139.081	-11.8079	-10.5527
Belgium	Male	Cardiovascular Disease	45-54	1999	122.37	123.976	139.081	-12.0152	-10.861
Belgium	Male	Cardiovascular Disease	45-54	2000	126.898	120.237	139.081	-8.75996	-13.5487
Belgium	Male	Cardiovascular Disease	45-54	2001	111.444	117.202	139.081	-19.871	-15.7313
Belgium	Male	Cardiovascular Disease	45-54	2002	113.264	111.165	139.081	-18.563	-20.0719
Belgium	Male	Cardiovascular Disease	45-54	2003	108.787	108.161	139.081	-21.7817	-22.2315
Belgium	Male	Cardiovascular Disease	45-54	2004	102.434	102.533	139.081	-26.3498	-26.2786
Belgium	Male	Cardiovascular Disease	45-54	2005	96.3775	97.2831	139.081	-30.7042	-30.053
Belgium	Male	Cardiovascular Disease	45-54	2006	93.0384	93.5231	139.081	-33.105	-32.7565
Belgium	Male	Cardiovascular Disease	45-54	2007	91.1536	90.2911	139.081	-34.4602	-35.0803
Belgium	Male	Cardiovascular Disease	45-54	2008	86.6815	88.3607	139.081	-37.6756	-36.4683
Belgium	Male	Cardiovascular Disease	45-54	2009	87.247	83.0622	139.081	-37.269	-40.2779
Belgium	Male	Cardiovascular Disease	45-54	2010	75.2581	78.238	139.081	-45.8891	-43.7466
Belgium	Male	Cardiovascular Disease	45-54	2011	72.2087	71.1214	139.081	-48.0816	-48.8634
Belgium	Male	Cardiovascular Disease	45-54	2012	65.8972	67.2826	139.081	-52.6196	-51.6235
Belgium	Male	Cardiovascular Disease	45-54	2013	63.7419	63.23	139.081	-54.1693	-54.5374
Belgium	Male	Cardiovascular Disease	45-54	2014	60.0509	59.3251	139.081	-56.8231	-57.345
Belgium	Male	Cardiovascular Disease	45-54	2015	54.1826	56.3354	139.081	-61.0425	-59.4946
Belgium	Male	Cardiovascular Disease	45-54	2016	54.7727	52.8791	139.081	-60.6182	-61.9797
Belgium	Male	Cardiovascular Disease	45-54	2017	49.682	52.5866	139.081	-64.2784	-62.19
Belgium	Male	Cardiovascular Disease	45-54	2018	53.3049	51.4935	139.081	-61.6735	-62.976
Belgium	Male	Cardiovascular Disease	55-64	1990	427.827	419.751	427.827	0	0
Belgium	Male	Cardiovascular Disease	55-64	1991	411.675	413.98	427.827	-3.77519	-3.23643
Belgium	Male	Cardiovascular Disease	55-64	1992	402.439	399.666	427.827	-5.9341	-6.58219
Belgium	Male	Cardiovascular Disease	55-64	1993	384.885	385.222	427.827	-10.0373	-9.95839
Belgium	Male	Cardiovascular Disease	55-64	1994	368.343	370.422	427.827	-13.9038	-13.4178
Belgium	Male	Cardiovascular Disease	55-64	1995	358.038	357.247	427.827	-16.3124	-16.4972
Belgium	Male	Cardiovascular Disease	55-64	1996	345.361	346.586	427.827	-19.2755	-18.9893
Belgium	Male	Cardiovascular Disease	55-64	1997	336.358	331.387	427.827	-21.3799	-22.5417
Belgium	Male	Cardiovascular Disease	55-64	1998	312.443	326.2	427.827	-26.9698	-23.7541
Belgium	Male	Cardiovascular Disease	55-64	1999	329.8	318.802	427.827	-22.9128	-25.4835
Belgium	Male	Cardiovascular Disease	55-64	2000	314.163	311.273	427.827	-26.5678	-27.2432
Belgium	Male	Cardiovascular Disease	55-64	2001	289.857	298.196	427.827	-32.249	-30.2998
Belgium	Male	Cardiovascular Disease	55-64	2002	290.569	292.243	427.827	-32.0826	-31.6913
Belgium	Male	Cardiovascular Disease	55-64	2003	296.304	287.268	427.827	-30.7421	-32.854
Belgium	Male	Cardiovascular Disease	55-64	2004	274.933	279.141	427.827	-35.7373	-34.7538
Belgium	Male	Cardiovascular Disease	55-64	2005	266.186	265.417	427.827	-37.7819	-37.9615
Belgium	Male	Cardiovascular Disease	55-64	2006	255.133	256.483	427.827	-40.3653	-40.0498
Belgium	Male	Cardiovascular Disease	55-64	2007	248.13	251.253	427.827	-42.0022	-41.2722
Belgium	Male	Cardiovascular Disease	55-64	2008	250.496	245.248	427.827	-41.4491	-42.676
Belgium	Male	Cardiovascular Disease	55-64	2009	237.116	236.093	427.827	-44.5766	-44.8156
Belgium	Male	Cardiovascular Disease	55-64	2010	220.668	222.273	427.827	-48.4212	-48.0461
Belgium	Male	Cardiovascular Disease	55-64	2011	209.034	208.902	427.827	-51.1405	-51.1715
Belgium	Male	Cardiovascular Disease	55-64	2012	197.003	199.746	427.827	-53.9527	-53.3115
Belgium	Male	Cardiovascular Disease	55-64	2013	193.2	187.908	427.827	-54.8415	-56.0785
Belgium	Male	Cardiovascular Disease	55-64	2014	173.521	182.726	427.827	-59.4413	-57.2897
Belgium	Male	Cardiovascular Disease	55-64	2015	181.457	174.653	427.827	-57.5864	-59.1767
Belgium	Male	Cardiovascular Disease	55-64	2016	168.981	171.501	427.827	-60.5024	-59.9134
Belgium	Male	Cardiovascular Disease	55-64	2017	164.066	162.433	427.827	-61.6514	-62.0329
Belgium	Male	Cardiovascular Disease	55-64	2018	154.253	159.16	427.827	-63.9449	-62.7981
Belgium	Male	Suicide	25-44	1990	30.4602	31.3179	30.4602	0	0
Belgium	Male	Suicide	25-44	1991	32.1756	31.5608	30.4602	5.63146	3.61323
Belgium	Male	Suicide	25-44	1992	32.0467	34.0627	30.4602	5.20823	11.8268
Belgium	Male	Suicide	25-44	1993	37.9659	35.8362	30.4602	24.6408	17.6491
Belgium	Male	Suicide	25-44	1994	37.496	37.6999	30.4602	23.0982	23.7676
Belgium	Male	Suicide	25-44	1995	37.6378	37.2295	30.4602	23.5637	22.2234
Belgium	Male	Suicide	25-44	1996	36.5548	37.8048	30.4602	20.0083	24.1119
Belgium	Male	Suicide	25-44	1997	39.2217	37.1518	30.4602	28.7638	21.9683
Belgium	Male	Suicide	25-44	1998	35.6789	35.8832	30.4602	17.1328	17.8035
Belgium	Male	Suicide	25-44	1999	32.749	35.4122	30.4602	7.51399	16.2571
Belgium	Male	Suicide	25-44	2000	37.8086	36.8148	30.4602	24.1246	20.8619
Belgium	Male	Suicide	25-44	2001	39.8868	38.5532	30.4602	30.9471	26.5688
Belgium	Male	Suicide	25-44	2002	37.9641	38.5136	30.4602	24.6349	26.4388
Belgium	Male	Suicide	25-44	2003	37.6898	36.9343	30.4602	23.7346	21.2543
Belgium	Male	Suicide	25-44	2004	35.1491	35.5883	30.4602	15.3933	16.8352
Belgium	Male	Suicide	25-44	2005	33.9259	34.509	30.4602	11.3777	13.292
Belgium	Male	Suicide	25-44	2006	34.452	32.9414	30.4602	13.1049	8.14557
Belgium	Male	Suicide	25-44	2007	30.4463	32.7743	30.4602	-0.0458756	7.59716
Belgium	Male	Suicide	25-44	2008	33.4247	32.5902	30.4602	9.73243	6.9927
Belgium	Male	Suicide	25-44	2009	33.8997	33.4647	30.4602	11.2915	9.86372
Belgium	Male	Suicide	25-44	2010	33.0698	32.31	30.4602	8.56719	6.07288
Belgium	Male	Suicide	25-44	2011	29.9606	31.2491	30.4602	-1.64011	2.58974
Belgium	Male	Suicide	25-44	2012	30.7168	29.4503	30.4602	0.842153	-3.3155
Belgium	Male	Suicide	25-44	2013	27.6736	28.7236	30.4602	-9.14854	-5.70141
Belgium	Male	Suicide	25-44	2014	27.7804	26.8947	30.4602	-8.79784	-11.7054
Belgium	Male	Suicide	25-44	2015	25.2302	26.3575	30.4602	-17.1699	-13.4691
Belgium	Male	Suicide	25-44	2016	26.0619	25.3824	30.4602	-14.4396	-16.6704
Belgium	Male	Suicide	25-44	2017	24.855	24.867	30.4602	-18.4019	-18.3623
Belgium	Male	Suicide	25-44	2018	23.6842	24.2696	30.4602	-22.2454	-20.3236
Belgium	Male	Suicide	45-54	1990	31.0291	30.0087	31.0291	0	0
Belgium	Male	Suicide	45-54	1991	28.9884	30.9159	31.0291	-6.57686	-0.364889
Belgium	Male	Suicide	45-54	1992	32.7302	34.9887	31.0291	5.4822	12.7608
Belgium	Male	Suicide	45-54	1993	43.2475	37.6819	31.0291	39.3772	21.4406
Belgium	Male	Suicide	45-54	1994	37.0681	40.4883	31.0291	19.4623	30.485
Belgium	Male	Suicide	45-54	1995	41.1494	37.633	31.0291	32.6155	21.283
Belgium	Male	Suicide	45-54	1996	34.6816	39.1046	31.0291	11.7711	26.0255
Belgium	Male	Suicide	45-54	1997	41.4828	37.8525	31.0291	33.69	21.9902
Belgium	Male	Suicide	45-54	1998	37.393	38.6452	31.0291	20.5096	24.5449
Belgium	Male	Suicide	45-54	1999	37.0597	37.6625	31.0291	19.4352	21.378
Belgium	Male	Suicide	45-54	2000	38.5349	39.9086	31.0291	24.1894	28.6167
Belgium	Male	Suicide	45-54	2001	44.1313	41.0845	31.0291	42.2255	32.4062
Belgium	Male	Suicide	45-54	2002	40.5872	43.5407	31.0291	30.8038	40.3221
Belgium	Male	Suicide	45-54	2003	45.9035	42.1015	31.0291	47.937	35.684
Belgium	Male	Suicide	45-54	2004	39.8138	43.1509	31.0291	28.3112	39.0658
Belgium	Male	Suicide	45-54	2005	43.7352	41.7802	31.0291	40.9491	34.6483
Belgium	Male	Suicide	45-54	2006	41.7914	41.3908	31.0291	34.6847	33.3934
Belgium	Male	Suicide	45-54	2007	38.6457	40.7669	31.0291	24.5465	31.3828
Belgium	Male	Suicide	45-54	2008	41.8636	40.4085	31.0291	34.9171	30.2279
Belgium	Male	Suicide	45-54	2009	40.7164	40.7444	31.0291	31.2199	31.3102
Belgium	Male	Suicide	45-54	2010	39.6532	40.074	31.0291	27.7934	29.1498
Belgium	Male	Suicide	45-54	2011	39.8526	40.8424	31.0291	28.4361	31.6262
Belgium	Male	Suicide	45-54	2012	43.0216	40.5154	31.0291	38.6492	30.5723
Belgium	Male	Suicide	45-54	2013	38.6721	38.9387	31.0291	24.6317	25.491
Belgium	Male	Suicide	45-54	2014	35.1225	37.6276	31.0291	13.1921	21.2654
Belgium	Male	Suicide	45-54	2015	39.0881	36.727	31.0291	25.9725	18.3631
Belgium	Male	Suicide	45-54	2016	35.9704	36.0694	31.0291	15.9247	16.2436
Belgium	Male	Suicide	45-54	2017	33.1495	34.4327	31.0291	6.8337	10.969
Belgium	Male	Suicide	45-54	2018	34.1781	33.6638	31.0291	10.1486	8.49116
Belgium	Male	Suicide	55-64	1990	34.1761	32.3638	34.1761	0	0
Belgium	Male	Suicide	55-64	1991	30.5515	31.7078	34.1761	-10.6056	-7.22234
Belgium	Male	Suicide	55-64	1992	30.3957	31.9692	34.1761	-11.0614	-6.45738
Belgium	Male	Suicide	55-64	1993	34.9604	33.9274	34.1761	2.29489	-0.727558
Belgium	Male	Suicide	55-64	1994	36.4262	36.7028	34.1761	6.58385	7.39318
Belgium	Male	Suicide	55-64	1995	38.7218	37.7565	34.1761	13.3008	10.4765
Belgium	Male	Suicide	55-64	1996	38.1217	37.7219	34.1761	11.5448	10.375
Belgium	Male	Suicide	55-64	1997	36.3221	35.9925	34.1761	6.27936	5.31483
Belgium	Male	Suicide	55-64	1998	33.5337	35.3437	34.1761	-1.87969	3.41656
Belgium	Male	Suicide	55-64	1999	36.1754	34.6592	34.1761	5.85001	1.41353
Belgium	Male	Suicide	55-64	2000	34.2684	36.078	34.1761	0.270256	5.56518
Belgium	Male	Suicide	55-64	2001	37.7903	35.4975	34.1761	10.5753	3.86635
Belgium	Male	Suicide	55-64	2002	34.4336	35.9313	34.1761	0.753538	5.13575
Belgium	Male	Suicide	55-64	2003	35.5699	34.6232	34.1761	4.07846	1.30834
Belgium	Male	Suicide	55-64	2004	33.8661	35.0577	34.1761	-0.906969	2.57959
Belgium	Male	Suicide	55-64	2005	35.737	34.5649	34.1761	4.56729	1.13767
Belgium	Male	Suicide	55-64	2006	34.0916	33.2877	34.1761	-0.24731	-2.59938
Belgium	Male	Suicide	55-64	2007	30.0346	32.5371	34.1761	-12.1181	-4.79564
Belgium	Male	Suicide	55-64	2008	33.4852	32.8412	34.1761	-2.02149	-3.90582
Belgium	Male	Suicide	55-64	2009	35.0039	33.8777	34.1761	2.42217	-0.873182
Belgium	Male	Suicide	55-64	2010	33.1439	35.9465	34.1761	-3.02023	5.18022
Belgium	Male	Suicide	55-64	2011	39.6917	35.6201	34.1761	16.1387	4.2251
Belgium	Male	Suicide	55-64	2012	34.0246	35.2275	34.1761	-0.443192	3.07656
Belgium	Male	Suicide	55-64	2013	31.9663	32.7647	34.1761	-6.46584	-4.12966
Belgium	Male	Suicide	55-64	2014	32.3033	31.8599	34.1761	-5.47994	-6.77721
Belgium	Male	Suicide	55-64	2015	31.3101	33.3306	34.1761	-8.38587	-2.47398
Belgium	Male	Suicide	55-64	2016	36.3783	32.9717	34.1761	6.44385	-3.52393
Belgium	Male	Suicide	55-64	2017	31.2268	33.6667	34.1761	-8.62978	-1.49034
Belgium	Male	Suicide	55-64	2018	33.3951	32.3109	34.1761	-2.28508	-5.45743
Belgium	Male	Homicide	25-44	1990	2.16426	2.16854	2.16426	0	0
Belgium	Male	Homicide	25-44	1991	2.17282	2.57885	2.16426	0.395388	19.1561
Belgium	Male	Homicide	25-44	1992	3.39946	3.06269	2.16426	57.0728	41.512
Belgium	Male	Homicide	25-44	1993	3.61578	3.47158	2.16426	67.0677	60.4049
Belgium	Male	Homicide	25-44	1994	3.3995	3.35448	2.16426	57.0743	54.9942
Belgium	Male	Homicide	25-44	1995	3.04816	3.22598	2.16426	40.8406	49.0571
Belgium	Male	Homicide	25-44	1996	3.2303	3.1436	2.16426	49.2564	45.2505
Belgium	Male	Homicide	25-44	1997	3.15235	3.16911	2.16426	45.6546	46.429
Belgium	Male	Homicide	25-44	1998	3.12468	3.39968	2.16426	44.3761	57.0829
Belgium	Male	Homicide	25-44	1999	3.92203	3.51653	2.16426	81.218	62.4819
Belgium	Male	Homicide	25-44	2000	3.50289	3.78111	2.16426	61.8516	74.707
Belgium	Male	Homicide	25-44	2001	3.91842	3.59033	2.16426	81.0514	65.8917
Belgium	Male	Homicide	25-44	2002	3.34967	3.32662	2.16426	54.7722	53.7068
Belgium	Male	Homicide	25-44	2003	2.71175	2.86159	2.16426	25.2968	32.2201
Belgium	Male	Homicide	25-44	2004	2.52334	2.63596	2.16426	16.5912	21.7951
Belgium	Male	Homicide	25-44	2005	2.6728	2.47305	2.16426	23.4972	14.2676
Belgium	Male	Homicide	25-44	2006	2.22301	2.46382	2.16426	2.71445	13.8414
Belgium	Male	Homicide	25-44	2007	2.49566	2.19776	2.16426	15.3125	1.54778
Belgium	Male	Homicide	25-44	2008	1.87461	2.10704	2.16426	-13.3836	-2.64383
Belgium	Male	Homicide	25-44	2009	1.95086	1.86279	2.16426	-9.86039	-13.9295
Belgium	Male	Homicide	25-44	2010	1.76291	1.90269	2.16426	-18.5444	-12.0861
Belgium	Male	Homicide	25-44	2011	1.99429	1.79042	2.16426	-7.85339	-17.2736
Belgium	Male	Homicide	25-44	2012	1.61404	1.59069	2.16426	-25.423	-26.5017
Belgium	Male	Homicide	25-44	2013	1.16375	1.74272	2.16426	-46.2288	-19.4773
Belgium	Male	Homicide	25-44	2014	2.45038	1.7673	2.16426	13.22	-18.3414
Belgium	Male	Homicide	25-44	2015	1.68779	1.98374	2.16426	-22.0155	-8.34085
Belgium	Male	Homicide	25-44	2016	1.81307	1.55509	2.16426	-16.227	-28.1468
Belgium	Male	Homicide	25-44	2017	1.16442	1.54201	2.16426	-46.198	-28.7513
Belgium	Male	Homicide	25-44	2018	1.64854	1.40648	2.16426	-23.829	-35.0135
Belgium	Male	Homicide	45-54	1990	2.88483	2.32926	2.88483	0	0
Belgium	Male	Homicide	45-54	1991	1.77368	2.80736	2.88483	-38.517	-2.68546
Belgium	Male	Homicide	45-54	1992	3.76357	2.45214	2.88483	30.4606	-14.9989
Belgium	Male	Homicide	45-54	1993	1.81917	2.43906	2.88483	-36.9404	-15.4522
Belgium	Male	Homicide	45-54	1994	1.73445	1.99897	2.88483	-39.8768	-30.7078
Belgium	Male	Homicide	45-54	1995	2.44328	2.56128	2.88483	-15.3061	-11.2158
Belgium	Male	Homicide	45-54	1996	3.5061	2.50695	2.88483	21.5357	-13.0989
Belgium	Male	Homicide	45-54	1997	1.57147	2.57179	2.88483	-45.5264	-10.8513
Belgium	Male	Homicide	45-54	1998	2.63779	2.54449	2.88483	-8.56342	-11.7978
Belgium	Male	Homicide	45-54	1999	3.42419	2.58481	2.88483	18.6964	-10.4001
Belgium	Male	Homicide	45-54	2000	1.69244	2.61984	2.88483	-41.3333	-9.1858
Belgium	Male	Homicide	45-54	2001	2.74289	2.68237	2.88483	-4.92052	-7.01808
Belgium	Male	Homicide	45-54	2002	3.6118	2.48894	2.88483	25.1996	-13.7231
Belgium	Male	Homicide	45-54	2003	1.11215	2.40328	2.88483	-61.4485	-16.6927
Belgium	Male	Homicide	45-54	2004	2.48589	2.23059	2.88483	-13.8291	-22.6787
Belgium	Male	Homicide	45-54	2005	3.09374	2.46876	2.88483	7.24157	-14.4228
Belgium	Male	Homicide	45-54	2006	1.82665	2.19882	2.88483	-36.6809	-23.7799
Belgium	Male	Homicide	45-54	2007	1.67608	1.71861	2.88483	-41.9003	-40.4262
Belgium	Male	Homicide	45-54	2008	1.65309	1.49071	2.88483	-42.6974	-48.3261
Belgium	Male	Homicide	45-54	2009	1.14296	1.3472	2.88483	-60.3805	-53.3007
Belgium	Male	Homicide	45-54	2010	1.24555	1.36974	2.88483	-56.8243	-52.5191
Belgium	Male	Homicide	45-54	2011	1.72073	1.68177	2.88483	-40.3526	-41.703
Belgium	Male	Homicide	45-54	2012	2.07904	1.87752	2.88483	-27.932	-34.9174
Belgium	Male	Homicide	45-54	2013	1.8328	1.67082	2.88483	-36.4678	-42.0828
Belgium	Male	Homicide	45-54	2014	1.1006	1.55221	2.88483	-61.8486	-46.1942
Belgium	Male	Homicide	45-54	2015	1.72322	1.7179	2.88483	-40.2663	-40.4507
Belgium	Male	Homicide	45-54	2016	2.32987	1.88442	2.88483	-19.2372	-34.6783
Belgium	Male	Homicide	45-54	2017	1.60018	2.01061	2.88483	-44.5313	-30.3042
Belgium	Male	Homicide	45-54	2018	2.10178	1.85098	2.88483	-27.144	-35.8376
Belgium	Male	Homicide	55-64	1990	3.27262	2.55988	3.27262	0	0
Belgium	Male	Homicide	55-64	1991	1.84714	1.95647	3.27262	-43.5579	-40.2172
Belgium	Male	Homicide	55-64	1992	0.749638	1.54972	3.27262	-77.0937	-52.6459
Belgium	Male	Homicide	55-64	1993	2.05239	1.73345	3.27262	-37.286	-47.0317
Belgium	Male	Homicide	55-64	1994	2.39833	2.11156	3.27262	-26.7155	-35.4779
Belgium	Male	Homicide	55-64	1995	1.88398	1.87137	3.27262	-42.4322	-42.8175
Belgium	Male	Homicide	55-64	1996	1.3318	1.53193	3.27262	-59.3049	-53.1894
Belgium	Male	Homicide	55-64	1997	1.38003	1.56813	3.27262	-57.831	-52.0834
Belgium	Male	Homicide	55-64	1998	1.99256	2.4704	3.27262	-39.1141	-24.5133
Belgium	Male	Homicide	55-64	1999	4.03859	2.60582	3.27262	23.4054	-20.3751
Belgium	Male	Homicide	55-64	2000	1.78631	2.45513	3.27262	-45.4165	-24.9798
Belgium	Male	Homicide	55-64	2001	1.54048	1.6683	3.27262	-52.9284	-49.0225
Belgium	Male	Homicide	55-64	2002	1.67812	1.60847	3.27262	-48.7225	-50.8506
Belgium	Male	Homicide	55-64	2003	1.60683	1.72486	3.27262	-50.9009	-47.2941
Belgium	Male	Homicide	55-64	2004	1.88965	1.67432	3.27262	-42.2588	-48.8386
Belgium	Male	Homicide	55-64	2005	1.52648	1.71408	3.27262	-53.3561	-47.6236
Belgium	Male	Homicide	55-64	2006	1.72611	1.78693	3.27262	-47.256	-45.3976
Belgium	Male	Homicide	55-64	2007	2.10819	1.6963	3.27262	-35.5809	-48.167
Belgium	Male	Homicide	55-64	2008	1.25459	1.68353	3.27262	-61.664	-48.5573
Belgium	Male	Homicide	55-64	2009	1.68779	1.64072	3.27262	-48.4269	-49.8653
Belgium	Male	Homicide	55-64	2010	1.97978	1.86873	3.27262	-39.5049	-42.898
Belgium	Male	Homicide	55-64	2011	1.93863	1.80004	3.27262	-40.7622	-44.9971
Belgium	Male	Homicide	55-64	2012	1.4817	1.3345	3.27262	-54.7243	-59.2224
Belgium	Male	Homicide	55-64	2013	0.583158	1.11872	3.27262	-82.1807	-65.8157
Belgium	Male	Homicide	55-64	2014	1.29131	0.905723	3.27262	-60.5421	-72.3242
Belgium	Male	Homicide	55-64	2015	0.842704	1.17366	3.27262	-74.2499	-64.1369
Belgium	Male	Homicide	55-64	2016	1.38698	1.15432	3.27262	-57.6188	-64.7279
Belgium	Male	Homicide	55-64	2017	1.23328	1.18609	3.27262	-62.3151	-63.7572
Belgium	Male	Homicide	55-64	2018	0.938009	1.08565	3.27262	-71.3377	-66.8264
Belgium	Male	Transport Accidents	25-44	1990	31.423	30.4852	31.423	0	0
Belgium	Male	Transport Accidents	25-44	1991	29.5474	30.0238	31.423	-5.96877	-4.45269
Belgium	Male	Transport Accidents	25-44	1992	29.101	29.582	31.423	-7.3893	-5.85876
Belgium	Male	Transport Accidents	25-44	1993	30.0975	30.2414	31.423	-4.21822	-3.76033
Belgium	Male	Transport Accidents	25-44	1994	31.5256	30.8623	31.423	0.326543	-1.7843
Belgium	Male	Transport Accidents	25-44	1995	30.9638	29.1137	31.423	-1.46122	-7.34912
Belgium	Male	Transport Accidents	25-44	1996	24.8516	28.1115	31.423	-20.9127	-10.5383
Belgium	Male	Transport Accidents	25-44	1997	28.5192	26.5384	31.423	-9.24088	-15.5446
Belgium	Male	Transport Accidents	25-44	1998	26.2444	28.1917	31.423	-16.4802	-10.283
Belgium	Male	Transport Accidents	25-44	1999	29.8116	29.2341	31.423	-5.12798	-6.96574
Belgium	Male	Transport Accidents	25-44	2000	31.6464	30.2214	31.423	0.711016	-3.82378
Belgium	Male	Transport Accidents	25-44	2001	29.2063	28.4435	31.423	-7.05439	-9.4818
Belgium	Male	Transport Accidents	25-44	2002	24.4779	25.5683	31.423	-22.102	-18.632
Belgium	Male	Transport Accidents	25-44	2003	23.0206	23.7709	31.423	-26.7394	-24.3518
Belgium	Male	Transport Accidents	25-44	2004	23.8142	22.9301	31.423	-24.214	-27.0274
Belgium	Male	Transport Accidents	25-44	2005	21.9556	22.2281	31.423	-30.1288	-29.2615
Belgium	Male	Transport Accidents	25-44	2006	20.9146	21.5724	31.423	-33.4418	-31.3484
Belgium	Male	Transport Accidents	25-44	2007	21.8469	21.0299	31.423	-30.4747	-33.0746
Belgium	Male	Transport Accidents	25-44	2008	20.3284	20.2508	31.423	-35.3073	-35.554
Belgium	Male	Transport Accidents	25-44	2009	18.5773	18.5627	31.423	-40.8799	-40.9262
Belgium	Male	Transport Accidents	25-44	2010	16.7826	17.1363	31.423	-46.5914	-45.4657
Belgium	Male	Transport Accidents	25-44	2011	16.0491	14.8923	31.423	-48.9256	-52.607
Belgium	Male	Transport Accidents	25-44	2012	11.8452	13.7859	31.423	-62.3039	-56.1281
Belgium	Male	Transport Accidents	25-44	2013	13.4633	12.2126	31.423	-57.1546	-61.1347
Belgium	Male	Transport Accidents	25-44	2014	11.3293	11.8879	31.423	-63.9457	-62.1683
Belgium	Male	Transport Accidents	25-44	2015	10.8709	11.06	31.423	-65.4045	-64.803
Belgium	Male	Transport Accidents	25-44	2016	10.9796	10.3383	31.423	-65.0588	-67.0996
Belgium	Male	Transport Accidents	25-44	2017	9.1643	9.48868	31.423	-70.8356	-69.8033
Belgium	Male	Transport Accidents	25-44	2018	8.32217	8.74324	31.423	-73.5156	-72.1756
Belgium	Male	Transport Accidents	45-54	1990	18.9424	22.4484	18.9424	0	0
Belgium	Male	Transport Accidents	45-54	1991	25.9543	22.0061	18.9424	37.0173	16.1741
Belgium	Male	Transport Accidents	45-54	1992	21.1217	23.2529	18.9424	11.505	22.7558
Belgium	Male	Transport Accidents	45-54	1993	22.6826	21.8897	18.9424	19.7451	15.5594
Belgium	Male	Transport Accidents	45-54	1994	21.8648	21.8022	18.9424	15.428	15.0974
Belgium	Male	Transport Accidents	45-54	1995	20.8592	20.0857	18.9424	10.1191	6.03564
Belgium	Male	Transport Accidents	45-54	1996	17.533	18.1702	18.9424	-7.44019	-4.07669
Belgium	Male	Transport Accidents	45-54	1997	16.1183	17.4974	18.9424	-14.9089	-7.62807
Belgium	Male	Transport Accidents	45-54	1998	18.841	17.1034	18.9424	-0.535065	-9.70851
Belgium	Male	Transport Accidents	45-54	1999	16.3508	18.3365	18.9424	-13.6815	-3.19857
Belgium	Male	Transport Accidents	45-54	2000	19.8177	18.9529	18.9424	4.62087	0.0555696
Belgium	Male	Transport Accidents	45-54	2001	20.6903	19.6442	18.9424	9.22735	3.70509
Belgium	Male	Transport Accidents	45-54	2002	18.4247	17.7973	18.9424	-2.73296	-6.04498
Belgium	Male	Transport Accidents	45-54	2003	14.277	16.084	18.9424	-24.6293	-15.0897
Belgium	Male	Transport Accidents	45-54	2004	15.5504	14.9198	18.9424	-17.9069	-21.2357
Belgium	Male	Transport Accidents	45-54	2005	14.9321	15.5906	18.9424	-21.1708	-17.6948
Belgium	Male	Transport Accidents	45-54	2006	16.2892	15.583	18.9424	-14.0067	-17.7347
Belgium	Male	Transport Accidents	45-54	2007	15.5277	15.121	18.9424	-18.0267	-20.1739
Belgium	Male	Transport Accidents	45-54	2008	13.546	14.2743	18.9424	-28.4883	-24.6438
Belgium	Male	Transport Accidents	45-54	2009	13.7491	13.2286	18.9424	-27.4163	-30.1642
Belgium	Male	Transport Accidents	45-54	2010	12.3906	12.5801	18.9424	-34.5879	-33.5877
Belgium	Male	Transport Accidents	45-54	2011	11.6005	11.6071	18.9424	-38.759	-38.7239
Belgium	Male	Transport Accidents	45-54	2012	10.8303	10.9308	18.9424	-42.825	-42.2942
Belgium	Male	Transport Accidents	45-54	2013	10.3617	10.1645	18.9424	-45.2988	-46.3398
Belgium	Male	Transport Accidents	45-54	2014	9.30155	9.58222	18.9424	-50.8955	-49.4138
Belgium	Male	Transport Accidents	45-54	2015	9.0834	9.41194	18.9424	-52.0472	-50.3128
Belgium	Male	Transport Accidents	45-54	2016	9.85086	9.14918	18.9424	-47.9957	-51.6999
Belgium	Male	Transport Accidents	45-54	2017	8.51328	8.32173	18.9424	-55.0569	-56.0682
Belgium	Male	Transport Accidents	45-54	2018	6.60104	7.55716	18.9424	-65.152	-60.1045
Belgium	Male	Transport Accidents	55-64	1990	22.1857	20.6521	22.1857	0	0
Belgium	Male	Transport Accidents	55-64	1991	19.1185	19.8049	22.1857	-13.8253	-10.7312
Belgium	Male	Transport Accidents	55-64	1992	18.1106	18.8121	22.1857	-18.3684	-15.2065
Belgium	Male	Transport Accidents	55-64	1993	19.2071	19.9882	22.1857	-13.4257	-9.90521
Belgium	Male	Transport Accidents	55-64	1994	22.6469	19.9061	22.1857	2.07849	-10.275
Belgium	Male	Transport Accidents	55-64	1995	17.8645	19.6713	22.1857	-19.4777	-11.3335
Belgium	Male	Transport Accidents	55-64	1996	18.5026	17.5872	22.1857	-16.6012	-20.7273
Belgium	Male	Transport Accidents	55-64	1997	16.3946	16.8863	22.1857	-26.1031	-23.8868
Belgium	Male	Transport Accidents	55-64	1998	15.7616	16.8627	22.1857	-28.9561	-23.9929
Belgium	Male	Transport Accidents	55-64	1999	18.432	16.3464	22.1857	-16.9197	-26.32
Belgium	Male	Transport Accidents	55-64	2000	14.8457	16.9755	22.1857	-33.0844	-23.4847
Belgium	Male	Transport Accidents	55-64	2001	17.6488	16.649	22.1857	-20.4499	-24.9561
Belgium	Male	Transport Accidents	55-64	2002	17.4526	15.6312	22.1857	-21.3339	-29.5438
Belgium	Male	Transport Accidents	55-64	2003	11.7923	13.0838	22.1857	-46.8474	-41.0262
Belgium	Male	Transport Accidents	55-64	2004	10.0064	11.7154	22.1857	-54.8971	-47.1938
Belgium	Male	Transport Accidents	55-64	2005	13.3476	10.7778	22.1857	-39.8369	-51.4203
Belgium	Male	Transport Accidents	55-64	2006	8.97927	11.6531	22.1857	-59.5268	-47.4749
Belgium	Male	Transport Accidents	55-64	2007	12.6323	10.6185	22.1857	-43.0609	-52.1381
Belgium	Male	Transport Accidents	55-64	2008	10.2439	11.9366	22.1857	-53.8265	-46.197
Belgium	Male	Transport Accidents	55-64	2009	12.9335	10.777	22.1857	-41.7035	-51.4237
Belgium	Male	Transport Accidents	55-64	2010	9.15357	10.2471	22.1857	-58.7412	-53.8121
Belgium	Male	Transport Accidents	55-64	2011	8.65427	8.84926	22.1857	-60.9917	-60.1128
Belgium	Male	Transport Accidents	55-64	2012	8.73994	8.61035	22.1857	-60.6056	-61.1897
Belgium	Male	Transport Accidents	55-64	2013	8.43684	8.40681	22.1857	-61.9718	-62.1071
Belgium	Male	Transport Accidents	55-64	2014	8.04364	7.99466	22.1857	-63.7441	-63.9649
Belgium	Male	Transport Accidents	55-64	2015	7.5035	8.05691	22.1857	-66.1787	-63.6843
Belgium	Male	Transport Accidents	55-64	2016	8.62359	7.87284	22.1857	-61.13	-64.514
Belgium	Male	Transport Accidents	55-64	2017	7.49143	7.93379	22.1857	-66.2331	-64.2392
Belgium	Male	Transport Accidents	55-64	2018	7.68635	7.58889	22.1857	-65.3545	-65.7938
Belgium	Male	Other External Causes	25-44	1990	16.3989	18.5195	16.3989	0	0
Belgium	Male	Other External Causes	25-44	1991	20.6401	18.2997	16.3989	25.8629	11.591
Belgium	Male	Other External Causes	25-44	1992	17.86	18.6015	16.3989	8.91011	13.4318
Belgium	Male	Other External Causes	25-44	1993	17.3045	17.982	16.3989	5.52249	9.65401
Belgium	Male	Other External Causes	25-44	1994	18.7815	18.1172	16.3989	14.5294	10.4784
Belgium	Male	Other External Causes	25-44	1995	18.2656	18.1648	16.3989	11.3833	10.7686
Belgium	Male	Other External Causes	25-44	1996	17.4473	17.4272	16.3989	6.39314	6.27086
Belgium	Male	Other External Causes	25-44	1997	16.5688	19.6514	16.3989	1.03611	19.8338
Belgium	Male	Other External Causes	25-44	1998	24.9381	22.8353	16.3989	52.0722	39.2489
Belgium	Male	Other External Causes	25-44	1999	26.9989	26.0317	16.3989	64.6385	58.7407
Belgium	Male	Other External Causes	25-44	2000	26.1581	25.8838	16.3989	59.5116	57.839
Belgium	Male	Other External Causes	25-44	2001	24.4945	24.113	16.3989	49.3669	47.0407
Belgium	Male	Other External Causes	25-44	2002	21.6864	23.092	16.3989	32.2435	40.8145
Belgium	Male	Other External Causes	25-44	2003	23.0951	22.3363	16.3989	40.8332	36.2066
Belgium	Male	Other External Causes	25-44	2004	22.2275	23.0074	16.3989	35.543	40.2984
Belgium	Male	Other External Causes	25-44	2005	23.6995	22.6773	16.3989	44.519	38.2854
Belgium	Male	Other External Causes	25-44	2006	22.1047	22.8619	16.3989	34.7941	39.4117
Belgium	Male	Other External Causes	25-44	2007	22.7816	22.6973	16.3989	38.9218	38.4078
Belgium	Male	Other External Causes	25-44	2008	23.2056	22.3915	16.3989	41.5075	36.5432
Belgium	Male	Other External Causes	25-44	2009	21.1874	21.2718	16.3989	29.2002	29.7152
Belgium	Male	Other External Causes	25-44	2010	19.4225	19.7762	16.3989	18.438	20.5947
Belgium	Male	Other External Causes	25-44	2011	18.7187	19.4277	16.3989	14.1461	18.4695
Belgium	Male	Other External Causes	25-44	2012	20.1418	19.4049	16.3989	22.8245	18.3304
Belgium	Male	Other External Causes	25-44	2013	19.354	19.4755	16.3989	18.0206	18.7615
Belgium	Male	Other External Causes	25-44	2014	18.9308	19.5181	16.3989	15.4393	19.021
Belgium	Male	Other External Causes	25-44	2015	20.2695	19.5204	16.3989	23.6032	19.0351
Belgium	Male	Other External Causes	25-44	2016	19.361	20.1213	16.3989	18.0629	22.6993
Belgium	Male	Other External Causes	25-44	2017	20.7334	20.0882	16.3989	26.4318	22.4976
Belgium	Male	Other External Causes	25-44	2018	20.1703	20.4518	16.3989	22.998	24.7149
Belgium	Male	Other External Causes	45-54	1990	24.536	23.2836	24.536	0	0
Belgium	Male	Other External Causes	45-54	1991	22.0312	23.2316	24.536	-10.2088	-5.31625
Belgium	Male	Other External Causes	45-54	1992	23.1277	21.6996	24.536	-5.73991	-11.5601
Belgium	Male	Other External Causes	45-54	1993	19.94	22.2274	24.536	-18.7317	-9.4092
Belgium	Male	Other External Causes	45-54	1994	23.6145	23.5406	24.536	-3.75598	-4.0571
Belgium	Male	Other External Causes	45-54	1995	27.0673	24.0348	24.536	10.3164	-2.04269
Belgium	Male	Other External Causes	45-54	1996	21.4228	24.2141	24.536	-12.6885	-1.3121
Belgium	Male	Other External Causes	45-54	1997	24.1522	35.6782	24.536	-1.56421	45.4114
Belgium	Male	Other External Causes	45-54	1998	61.4596	50.0406	24.536	150.487	103.948
Belgium	Male	Other External Causes	45-54	1999	64.5101	61.9705	24.536	162.92	152.569
Belgium	Male	Other External Causes	45-54	2000	59.9419	63.8092	24.536	144.301	160.063
Belgium	Male	Other External Causes	45-54	2001	66.9756	63.5769	24.536	172.969	159.117
Belgium	Male	Other External Causes	45-54	2002	63.8132	62.6612	24.536	160.08	155.384
Belgium	Male	Other External Causes	45-54	2003	57.1946	61.203	24.536	133.105	149.441
Belgium	Male	Other External Causes	45-54	2004	62.6011	59.0268	24.536	155.139	140.572
Belgium	Male	Other External Causes	45-54	2005	57.2847	59.7782	24.536	133.472	143.634
Belgium	Male	Other External Causes	45-54	2006	59.4488	59.1818	24.536	142.292	141.204
Belgium	Male	Other External Causes	45-54	2007	60.8119	61.7981	24.536	147.847	151.867
Belgium	Male	Other External Causes	45-54	2008	65.1337	62.4549	24.536	165.461	154.544
Belgium	Male	Other External Causes	45-54	2009	61.419	58.7921	24.536	150.322	139.615
Belgium	Male	Other External Causes	45-54	2010	49.8236	54.5571	24.536	103.063	122.355
Belgium	Male	Other External Causes	45-54	2011	52.4287	53.7688	24.536	113.68	119.142
Belgium	Male	Other External Causes	45-54	2012	59.0541	54.2607	24.536	140.683	121.147
Belgium	Male	Other External Causes	45-54	2013	51.2992	53.2174	24.536	109.077	116.895
Belgium	Male	Other External Causes	45-54	2014	49.2989	51.2597	24.536	100.925	108.916
Belgium	Male	Other External Causes	45-54	2015	53.181	48.6461	24.536	116.747	98.264
Belgium	Male	Other External Causes	45-54	2016	43.4584	47.4298	24.536	77.1208	93.3066
Belgium	Male	Other External Causes	45-54	2017	45.6499	46.7594	24.536	86.0525	90.5745
Belgium	Male	Other External Causes	45-54	2018	51.1699	48.4099	24.536	108.55	97.3013
Belgium	Male	Other External Causes	55-64	1990	26.1694	28.426	26.1694	0	0
Belgium	Male	Other External Causes	55-64	1991	30.6825	29.5275	26.1694	17.2458	12.8321
Belgium	Male	Other External Causes	55-64	1992	31.7305	29.2042	26.1694	21.2505	11.5969
Belgium	Male	Other External Causes	55-64	1993	25.1997	26.8783	26.1694	-3.7056	2.70883
Belgium	Male	Other External Causes	55-64	1994	23.7047	25.3183	26.1694	-9.41841	-3.25233
Belgium	Male	Other External Causes	55-64	1995	27.0505	24.3517	26.1694	3.36701	-6.94604
Belgium	Male	Other External Causes	55-64	1996	22.2998	25.6529	26.1694	-14.7867	-1.97377
Belgium	Male	Other External Causes	55-64	1997	27.6083	40.7569	26.1694	5.49839	55.7425
Belgium	Male	Other External Causes	55-64	1998	72.3625	61.9249	26.1694	176.516	136.631
Belgium	Male	Other External Causes	55-64	1999	85.8039	78.2433	26.1694	227.879	198.988
Belgium	Male	Other External Causes	55-64	2000	76.5636	80.1404	26.1694	192.569	206.237
Belgium	Male	Other External Causes	55-64	2001	78.0536	80.1311	26.1694	198.263	206.202
Belgium	Male	Other External Causes	55-64	2002	85.7761	79.2248	26.1694	227.773	202.738
Belgium	Male	Other External Causes	55-64	2003	73.8446	80.1529	26.1694	182.179	206.285
Belgium	Male	Other External Causes	55-64	2004	80.8381	80.0455	26.1694	208.903	205.874
Belgium	Male	Other External Causes	55-64	2005	85.4537	83.0758	26.1694	226.54	217.454
Belgium	Male	Other External Causes	55-64	2006	82.9355	83.2677	26.1694	216.918	218.187
Belgium	Male	Other External Causes	55-64	2007	81.4139	85.5295	26.1694	211.103	226.83
Belgium	Male	Other External Causes	55-64	2008	92.239	87.4367	26.1694	252.469	234.118
Belgium	Male	Other External Causes	55-64	2009	88.6572	90.6049	26.1694	238.782	246.225
Belgium	Male	Other External Causes	55-64	2010	90.9186	89.402	26.1694	247.424	241.628
Belgium	Male	Other External Causes	55-64	2011	88.6301	93.1052	26.1694	238.679	255.779
Belgium	Male	Other External Causes	55-64	2012	99.7668	92.8939	26.1694	281.234	254.971
Belgium	Male	Other External Causes	55-64	2013	90.2848	95.5728	26.1694	245.001	265.208
Belgium	Male	Other External Causes	55-64	2014	96.6669	94.36	26.1694	269.389	260.574
Belgium	Male	Other External Causes	55-64	2015	96.1284	92.75	26.1694	267.331	254.422
Belgium	Male	Other External Causes	55-64	2016	85.4549	91.9209	26.1694	226.545	251.253
Belgium	Male	Other External Causes	55-64	2017	94.1794	90.461	26.1694	259.884	245.675
Belgium	Male	Other External Causes	55-64	2018	91.7488	92.9641	26.1694	250.596	255.24
Belgium	Male	All Other Causes	25-44	1990	24.6128	25.0948	24.6128	0	0
Belgium	Male	All Other Causes	25-44	1991	25.5768	25.6547	24.6128	3.91677	4.23312
Belgium	Male	All Other Causes	25-44	1992	26.7744	24.0757	24.6128	8.78258	-2.18227
Belgium	Male	All Other Causes	25-44	1993	19.8758	22.8201	24.6128	-19.2462	-7.28346
Belgium	Male	All Other Causes	25-44	1994	21.8102	20.7589	24.6128	-11.3868	-15.6579
Belgium	Male	All Other Causes	25-44	1995	20.5909	21.5325	24.6128	-16.3407	-12.5151
Belgium	Male	All Other Causes	25-44	1996	22.1964	21.0338	24.6128	-9.81777	-14.5412
Belgium	Male	All Other Causes	25-44	1997	20.3141	17.8955	24.6128	-17.4651	-27.2918
Belgium	Male	All Other Causes	25-44	1998	11.176	14.5132	24.6128	-54.5926	-41.0339
Belgium	Male	All Other Causes	25-44	1999	12.0494	10.5831	24.6128	-51.0441	-57.0018
Belgium	Male	All Other Causes	25-44	2000	8.52374	10.2011	24.6128	-65.3686	-58.5537
Belgium	Male	All Other Causes	25-44	2001	10.0301	9.05045	24.6128	-59.2485	-63.2287
Belgium	Male	All Other Causes	25-44	2002	8.59753	8.85949	24.6128	-65.0688	-64.0045
Belgium	Male	All Other Causes	25-44	2003	7.95087	8.17601	24.6128	-67.6962	-66.7814
Belgium	Male	All Other Causes	25-44	2004	7.97964	8.4074	24.6128	-67.5793	-65.8413
Belgium	Male	All Other Causes	25-44	2005	9.29168	8.90494	24.6128	-62.2486	-63.8199
Belgium	Male	All Other Causes	25-44	2006	9.44349	9.27457	24.6128	-61.6318	-62.3181
Belgium	Male	All Other Causes	25-44	2007	9.08853	8.43233	24.6128	-63.0739	-65.74
Belgium	Male	All Other Causes	25-44	2008	6.76496	8.18276	24.6128	-72.5144	-66.754
Belgium	Male	All Other Causes	25-44	2009	8.69478	9.34286	24.6128	-64.6737	-62.0406
Belgium	Male	All Other Causes	25-44	2010	12.5688	12.0672	24.6128	-48.9338	-50.972
Belgium	Male	All Other Causes	25-44	2011	14.9379	13.4483	24.6128	-39.3085	-45.3604
Belgium	Male	All Other Causes	25-44	2012	12.8383	13.8894	24.6128	-47.8389	-43.5682
Belgium	Male	All Other Causes	25-44	2013	13.8921	13.2361	24.6128	-43.5573	-46.2225
Belgium	Male	All Other Causes	25-44	2014	12.978	12.6842	24.6128	-47.2714	-48.4649
Belgium	Male	All Other Causes	25-44	2015	11.1826	12.4085	24.6128	-54.566	-49.5853
Belgium	Male	All Other Causes	25-44	2016	13.0648	12.7937	24.6128	-46.9186	-48.0199
Belgium	Male	All Other Causes	25-44	2017	14.1339	13.6958	24.6128	-42.5751	-44.3551
Belgium	Male	All Other Causes	25-44	2018	13.8886	14.0112	24.6128	-43.5717	-43.0734
Belgium	Male	All Other Causes	45-54	1990	69.9682	72.3608	69.9682	0	0
Belgium	Male	All Other Causes	45-54	1991	74.7534	74.2745	69.9682	6.83901	6.15466
Belgium	Male	All Other Causes	45-54	1992	78.102	72.598	69.9682	11.625	3.75858
Belgium	Male	All Other Causes	45-54	1993	64.9387	71.8192	69.9682	-7.18823	2.64549
Belgium	Male	All Other Causes	45-54	1994	72.4169	69.2884	69.9682	3.49974	-0.971575
Belgium	Male	All Other Causes	45-54	1995	70.5096	69.8018	69.9682	0.773761	-0.237794
Belgium	Male	All Other Causes	45-54	1996	66.479	68.7714	69.9682	-4.98688	-1.71046
Belgium	Male	All Other Causes	45-54	1997	69.3257	57.1713	69.9682	-0.91825	-18.2897
Belgium	Male	All Other Causes	45-54	1998	35.7091	47.6201	69.9682	-48.9639	-31.9404
Belgium	Male	All Other Causes	45-54	1999	37.8254	35.4114	69.9682	-45.9392	-49.3893
Belgium	Male	All Other Causes	45-54	2000	32.6997	33.0614	69.9682	-53.265	-52.748
Belgium	Male	All Other Causes	45-54	2001	28.6591	30.7447	69.9682	-59.0398	-56.0591
Belgium	Male	All Other Causes	45-54	2002	30.8753	30.5063	69.9682	-55.8724	-56.3997
Belgium	Male	All Other Causes	45-54	2003	31.9846	32.4297	69.9682	-54.2869	-53.6508
Belgium	Male	All Other Causes	45-54	2004	34.4293	31.1676	69.9682	-50.793	-55.4546
Belgium	Male	All Other Causes	45-54	2005	27.0889	30.1231	69.9682	-61.2839	-56.9475
Belgium	Male	All Other Causes	45-54	2006	28.8511	28.8423	69.9682	-58.7654	-58.778
Belgium	Male	All Other Causes	45-54	2007	30.5869	29.8196	69.9682	-56.2847	-57.3812
Belgium	Male	All Other Causes	45-54	2008	30.021	30.6014	69.9682	-57.0934	-56.2638
Belgium	Male	All Other Causes	45-54	2009	31.1964	35.3346	69.9682	-55.4135	-49.4991
Belgium	Male	All Other Causes	45-54	2010	44.7863	38.974	69.9682	-35.9905	-44.2976
Belgium	Male	All Other Causes	45-54	2011	40.9393	43.8451	69.9682	-41.4887	-37.3357
Belgium	Male	All Other Causes	45-54	2012	45.8096	42.8655	69.9682	-34.5279	-38.7358
Belgium	Male	All Other Causes	45-54	2013	41.8475	42.8784	69.9682	-40.1906	-38.7174
Belgium	Male	All Other Causes	45-54	2014	40.9779	40.6026	69.9682	-41.4335	-41.9699
Belgium	Male	All Other Causes	45-54	2015	38.9824	39.8788	69.9682	-44.2856	-43.0045
Belgium	Male	All Other Causes	45-54	2016	39.676	39.1542	69.9682	-43.2943	-44.04
Belgium	Male	All Other Causes	45-54	2017	38.8043	38.5135	69.9682	-44.5401	-44.9557
Belgium	Male	All Other Causes	45-54	2018	37.0602	37.9322	69.9682	-47.0328	-45.7865
Belgium	Male	All Other Causes	55-64	1990	148.88	150.687	148.88	0	0
Belgium	Male	All Other Causes	55-64	1991	152.493	147.586	148.88	2.42679	-0.869224
Belgium	Male	All Other Causes	55-64	1992	141.385	137.328	148.88	-5.03446	-7.75951
Belgium	Male	All Other Causes	55-64	1993	118.105	123.347	148.88	-20.6709	-17.1503
Belgium	Male	All Other Causes	55-64	1994	110.55	111.861	148.88	-25.7455	-24.8653
Belgium	Male	All Other Causes	55-64	1995	106.926	109.592	148.88	-28.1797	-26.3888
Belgium	Male	All Other Causes	55-64	1996	111.301	109.082	148.88	-25.2413	-26.7314
Belgium	Male	All Other Causes	55-64	1997	109.02	95.0874	148.88	-26.7733	-36.1316
Belgium	Male	All Other Causes	55-64	1998	64.9413	83.2925	148.88	-56.3801	-44.054
Belgium	Male	All Other Causes	55-64	1999	75.9161	70.8962	148.88	-49.0085	-52.3803
Belgium	Male	All Other Causes	55-64	2000	71.8312	69.6927	148.88	-51.7523	-53.1887
Belgium	Male	All Other Causes	55-64	2001	61.3308	67.0639	148.88	-58.8053	-54.9544
Belgium	Male	All Other Causes	55-64	2002	68.0298	63.4708	148.88	-54.3056	-57.3678
Belgium	Male	All Other Causes	55-64	2003	61.0518	63.6158	148.88	-58.9926	-57.2704
Belgium	Male	All Other Causes	55-64	2004	61.7657	62.8494	148.88	-58.5131	-57.7852
Belgium	Male	All Other Causes	55-64	2005	65.7306	65.7093	148.88	-55.85	-55.8643
Belgium	Male	All Other Causes	55-64	2006	69.6315	66.7636	148.88	-53.2298	-55.1561
Belgium	Male	All Other Causes	55-64	2007	64.9288	68.7914	148.88	-56.3885	-53.7941
Belgium	Male	All Other Causes	55-64	2008	71.8138	70.6414	148.88	-51.764	-52.5515
Belgium	Male	All Other Causes	55-64	2009	75.1815	81.8619	148.88	-49.5019	-45.0148
Belgium	Male	All Other Causes	55-64	2010	98.5905	92.367	148.88	-33.7786	-37.9588
Belgium	Male	All Other Causes	55-64	2011	103.329	103.935	148.88	-30.5958	-30.1887
Belgium	Male	All Other Causes	55-64	2012	109.886	103.941	148.88	-26.1918	-30.1845
Belgium	Male	All Other Causes	55-64	2013	98.6096	99.4175	148.88	-33.7658	-33.2231
Belgium	Male	All Other Causes	55-64	2014	89.7573	98.438	148.88	-39.7117	-33.881
Belgium	Male	All Other Causes	55-64	2015	106.947	99.7856	148.88	-28.1656	-32.9758
Belgium	Male	All Other Causes	55-64	2016	102.652	100.994	148.88	-31.0502	-32.1641
Belgium	Male	All Other Causes	55-64	2017	93.3827	97.5813	148.88	-37.2766	-34.4564
Belgium	Male	All Other Causes	55-64	2018	96.7087	95.0457	148.88	-35.0425	-36.1596
Belgium	Male	All Causes	25-44	1990	175.378	175.948	175.378	0	0
Belgium	Male	All Causes	25-44	1991	176.519	175.97	175.378	0.650501	0.337441
Belgium	Male	All Causes	25-44	1992	176.012	177.446	175.378	0.361823	1.17919
Belgium	Male	All Causes	25-44	1993	179.807	178.295	175.378	2.52524	1.66317
Belgium	Male	All Causes	25-44	1994	179.065	178.809	175.378	2.10245	1.95632
Belgium	Male	All Causes	25-44	1995	177.555	176.256	175.378	1.24125	0.500531
Belgium	Male	All Causes	25-44	1996	172.147	173.448	175.378	-1.84212	-1.10067
Belgium	Male	All Causes	25-44	1997	170.641	166.142	175.378	-2.70116	-5.26638
Belgium	Male	All Causes	25-44	1998	155.638	162.351	175.378	-11.2559	-7.42805
Belgium	Male	All Causes	25-44	1999	160.774	160.461	175.378	-8.32713	-8.50556
Belgium	Male	All Causes	25-44	2000	164.972	162.366	175.378	-5.93367	-7.41915
Belgium	Male	All Causes	25-44	2001	161.354	159.577	175.378	-7.99664	-9.00978
Belgium	Male	All Causes	25-44	2002	152.405	153.342	175.378	-13.099	-12.5651
Belgium	Male	All Causes	25-44	2003	146.266	146.176	175.378	-16.5997	-16.6507
Belgium	Male	All Causes	25-44	2004	139.858	141.362	175.378	-20.2533	-19.3959
Belgium	Male	All Causes	25-44	2005	137.962	137.904	175.378	-21.3346	-21.3678
Belgium	Male	All Causes	25-44	2006	135.891	134.758	175.378	-22.5153	-23.1615
Belgium	Male	All Causes	25-44	2007	130.421	132.12	175.378	-25.6345	-24.6654
Belgium	Male	All Causes	25-44	2008	130.049	129.139	175.378	-25.8464	-26.3651
Belgium	Male	All Causes	25-44	2009	126.948	126.227	175.378	-27.6145	-28.0255
Belgium	Male	All Causes	25-44	2010	121.685	122.941	175.378	-30.6157	-29.8992
Belgium	Male	All Causes	25-44	2011	120.191	118.856	175.378	-31.4673	-32.2289
Belgium	Male	All Causes	25-44	2012	114.691	115.08	175.378	-34.6037	-34.3816
Belgium	Male	All Causes	25-44	2013	110.358	109.895	175.378	-37.0739	-37.3384
Belgium	Male	All Causes	25-44	2014	104.635	106.134	175.378	-40.3375	-39.4826
Belgium	Male	All Causes	25-44	2015	103.409	105.29	175.378	-41.0364	-39.9639
Belgium	Male	All Causes	25-44	2016	107.826	105.029	175.378	-38.5177	-40.113
Belgium	Male	All Causes	25-44	2017	103.85	102.966	175.378	-40.7848	-41.2891
Belgium	Male	All Causes	25-44	2018	97.2212	100.536	175.378	-44.5648	-42.6748
Belgium	Male	All Causes	45-54	1990	513.471	511.028	513.471	0	0
Belgium	Male	All Causes	45-54	1991	508.585	516.71	513.471	-0.951619	0.630858
Belgium	Male	All Causes	45-54	1992	528.075	517.116	513.471	2.84419	0.709927
Belgium	Male	All Causes	45-54	1993	514.689	520.522	513.471	0.237206	1.37315
Belgium	Male	All Causes	45-54	1994	518.801	522.957	513.471	1.03806	1.84748
Belgium	Male	All Causes	45-54	1995	535.382	523.928	513.471	4.26717	2.03649
Belgium	Male	All Causes	45-54	1996	517.6	520.729	513.471	0.804244	1.41352
Belgium	Male	All Causes	45-54	1997	509.205	507.285	513.471	-0.830868	-1.20472
Belgium	Male	All Causes	45-54	1998	495.05	503.73	513.471	-3.58754	-1.89716
Belgium	Male	All Causes	45-54	1999	506.934	499.689	513.471	-1.27308	-2.68399
Belgium	Male	All Causes	45-54	2000	497.084	499.717	513.471	-3.19135	-2.67864
Belgium	Male	All Causes	45-54	2001	495.132	494.119	513.471	-3.5715	-3.76881
Belgium	Male	All Causes	45-54	2002	490.141	485.926	513.471	-4.54358	-5.36446
Belgium	Male	All Causes	45-54	2003	472.505	473.816	513.471	-7.9783	-7.72287
Belgium	Male	All Causes	45-54	2004	458.803	457.8	513.471	-10.6467	-10.8422
Belgium	Male	All Causes	45-54	2005	442.091	440.322	513.471	-13.9014	-14.246
Belgium	Male	All Causes	45-54	2006	420.071	428.745	513.471	-18.1899	-16.5005
Belgium	Male	All Causes	45-54	2007	424.074	424.322	513.471	-17.4103	-17.362
Belgium	Male	All Causes	45-54	2008	428.822	422.715	513.471	-16.4857	-17.675
Belgium	Male	All Causes	45-54	2009	415.249	412.072	513.471	-19.129	-19.7478
Belgium	Male	All Causes	45-54	2010	392.145	392.849	513.471	-23.6286	-23.4914
Belgium	Male	All Causes	45-54	2011	371.154	379.809	513.471	-27.7166	-26.0311
Belgium	Male	All Causes	45-54	2012	376.127	366.231	513.471	-26.7481	-28.6753
Belgium	Male	All Causes	45-54	2013	351.413	353	513.471	-31.5613	-31.2521
Belgium	Male	All Causes	45-54	2014	331.461	336.607	513.471	-35.447	-34.4448
Belgium	Male	All Causes	45-54	2015	326.947	324.199	513.471	-36.326	-36.8612
Belgium	Male	All Causes	45-54	2016	314.19	313.458	513.471	-38.8106	-38.9531
Belgium	Male	All Causes	45-54	2017	299.238	304.349	513.471	-41.7225	-40.7272
Belgium	Male	All Causes	45-54	2018	299.618	299.428	513.471	-41.6484	-41.6855
Belgium	Male	All Causes	55-64	1990	1386	1378.53	1386	0	0
Belgium	Male	All Causes	55-64	1991	1371.06	1362.25	1386	-1.07801	-1.71329
Belgium	Male	All Causes	55-64	1992	1329.7	1331.41	1386	-4.06186	-3.93846
Belgium	Male	All Causes	55-64	1993	1293.47	1293.06	1386	-6.6755	-6.70518
Belgium	Male	All Causes	55-64	1994	1256.02	1273.12	1386	-9.37817	-8.14415
Belgium	Male	All Causes	55-64	1995	1269.87	1244.82	1386	-8.37878	-10.1861
Belgium	Male	All Causes	55-64	1996	1208.57	1218.65	1386	-12.8014	-12.0742
Belgium	Male	All Causes	55-64	1997	1177.51	1186.09	1386	-15.0424	-14.4236
Belgium	Male	All Causes	55-64	1998	1172.18	1177.96	1386	-15.4271	-15.0096
Belgium	Male	All Causes	55-64	1999	1184.21	1162.24	1386	-14.5592	-16.1439
Belgium	Male	All Causes	55-64	2000	1130.34	1144.15	1386	-18.4454	-17.4493
Belgium	Male	All Causes	55-64	2001	1117.9	1121.81	1386	-19.3432	-19.0614
Belgium	Male	All Causes	55-64	2002	1117.18	1108.68	1386	-19.3955	-20.0085
Belgium	Male	All Causes	55-64	2003	1090.96	1087.2	1386	-21.2867	-21.558
Belgium	Male	All Causes	55-64	2004	1053.47	1070.15	1386	-23.9918	-22.7882
Belgium	Male	All Causes	55-64	2005	1066.02	1047.94	1386	-23.0862	-24.3906
Belgium	Male	All Causes	55-64	2006	1024.34	1030.18	1386	-26.0937	-25.6721
Belgium	Male	All Causes	55-64	2007	1000.19	1024.39	1386	-27.8363	-26.0899
Belgium	Male	All Causes	55-64	2008	1048.65	1016.54	1386	-24.3396	-26.6567
Belgium	Male	All Causes	55-64	2009	1000.77	1018.35	1386	-27.7941	-26.526
Belgium	Male	All Causes	55-64	2010	1005.62	997.205	1386	-27.4442	-28.0515
Belgium	Male	All Causes	55-64	2011	985.221	993.569	1386	-28.916	-28.3138
Belgium	Male	All Causes	55-64	2012	989.863	974.696	1386	-28.5811	-29.6755
Belgium	Male	All Causes	55-64	2013	949.002	946.595	1386	-31.5293	-31.703
Belgium	Male	All Causes	55-64	2014	900.919	922.226	1386	-34.9985	-33.4611
Belgium	Male	All Causes	55-64	2015	916.758	896.049	1386	-33.8557	-35.3499
Belgium	Male	All Causes	55-64	2016	870.469	875.69	1386	-37.1955	-36.8188
Belgium	Male	All Causes	55-64	2017	839.843	841.067	1386	-39.4051	-39.3168
Belgium	Male	All Causes	55-64	2018	812.889	826.366	1386	-41.3499	-40.3775
Belgium	Female	Infectious and Parasitic Diseases	25-44	1990	1.60612	1.24182	1.60612	0	0
Belgium	Female	Infectious and Parasitic Diseases	25-44	1991	0.877531	1.21632	1.60612	-45.3632	-24.2695
Belgium	Female	Infectious and Parasitic Diseases	25-44	1992	1.16532	1.07814	1.60612	-27.4451	-32.8727
Belgium	Female	Infectious and Parasitic Diseases	25-44	1993	1.19158	1.32289	1.60612	-25.8097	-17.6346
Belgium	Female	Infectious and Parasitic Diseases	25-44	1994	1.61176	1.24875	1.60612	0.351075	-22.2506
Belgium	Female	Infectious and Parasitic Diseases	25-44	1995	0.942898	1.20974	1.60612	-41.2933	-24.6789
Belgium	Female	Infectious and Parasitic Diseases	25-44	1996	1.07458	0.967931	1.60612	-33.0946	-39.7347
Belgium	Female	Infectious and Parasitic Diseases	25-44	1997	0.886314	0.985654	1.60612	-44.8163	-38.6313
Belgium	Female	Infectious and Parasitic Diseases	25-44	1998	0.996067	1.02726	1.60612	-37.9829	-36.0411
Belgium	Female	Infectious and Parasitic Diseases	25-44	1999	1.19938	1.02123	1.60612	-25.324	-36.4162
Belgium	Female	Infectious and Parasitic Diseases	25-44	2000	0.868239	1.29511	1.60612	-45.9417	-19.3641
Belgium	Female	Infectious and Parasitic Diseases	25-44	2001	1.8177	1.38623	1.60612	13.1735	-13.6903
Belgium	Female	Infectious and Parasitic Diseases	25-44	2002	1.47277	1.68005	1.60612	-8.30271	4.60341
Belgium	Female	Infectious and Parasitic Diseases	25-44	2003	1.7497	1.50252	1.60612	8.93949	-6.44986
Belgium	Female	Infectious and Parasitic Diseases	25-44	2004	1.28511	1.41578	1.60612	-19.9864	-11.8509
Belgium	Female	Infectious and Parasitic Diseases	25-44	2005	1.21252	1.12612	1.60612	-24.5058	-29.8857
Belgium	Female	Infectious and Parasitic Diseases	25-44	2006	0.880717	1.03823	1.60612	-45.1649	-35.358
Belgium	Female	Infectious and Parasitic Diseases	25-44	2007	1.02144	1.01653	1.60612	-36.4034	-36.7091
Belgium	Female	Infectious and Parasitic Diseases	25-44	2008	1.14743	1.17963	1.60612	-28.559	-26.5542
Belgium	Female	Infectious and Parasitic Diseases	25-44	2009	1.37001	1.09475	1.60612	-14.7003	-31.8388
Belgium	Female	Infectious and Parasitic Diseases	25-44	2010	0.766806	0.964473	1.60612	-52.2572	-39.95
Belgium	Female	Infectious and Parasitic Diseases	25-44	2011	0.7566	0.742244	1.60612	-52.8926	-53.7864
Belgium	Female	Infectious and Parasitic Diseases	25-44	2012	0.703328	0.886905	1.60612	-56.2094	-44.7795
Belgium	Female	Infectious and Parasitic Diseases	25-44	2013	1.20079	0.817337	1.60612	-25.2366	-49.111
Belgium	Female	Infectious and Parasitic Diseases	25-44	2014	0.547894	0.892903	1.60612	-65.8871	-44.4061
Belgium	Female	Infectious and Parasitic Diseases	25-44	2015	0.930027	0.631609	1.60612	-42.0947	-60.6748
Belgium	Female	Infectious and Parasitic Diseases	25-44	2016	0.416906	0.727	1.60612	-74.0426	-54.7356
Belgium	Female	Infectious and Parasitic Diseases	25-44	2017	0.834066	0.583992	1.60612	-48.0694	-63.6395
Belgium	Female	Infectious and Parasitic Diseases	25-44	2018	0.501004	0.667535	1.60612	-68.8065	-58.438
Belgium	Female	Infectious and Parasitic Diseases	45-54	1990	2.51731	1.97951	2.51731	0	0
Belgium	Female	Infectious and Parasitic Diseases	45-54	1991	1.44172	2.13428	2.51731	-42.7278	-15.2159
Belgium	Female	Infectious and Parasitic Diseases	45-54	1992	2.44381	1.94338	2.51731	-2.91974	-22.7992
Belgium	Female	Infectious and Parasitic Diseases	45-54	1993	1.94462	2.36685	2.51731	-22.7501	-5.97709
Belgium	Female	Infectious and Parasitic Diseases	45-54	1994	2.71211	2.49939	2.51731	7.7386	-0.712042
Belgium	Female	Infectious and Parasitic Diseases	45-54	1995	2.84142	2.59882	2.51731	12.8754	3.23802
Belgium	Female	Infectious and Parasitic Diseases	45-54	1996	2.24292	2.50078	2.51731	-10.8999	-0.656584
Belgium	Female	Infectious and Parasitic Diseases	45-54	1997	2.418	2.64953	2.51731	-3.94522	5.25225
Belgium	Female	Infectious and Parasitic Diseases	45-54	1998	3.28766	2.72426	2.51731	30.6019	8.22095
Belgium	Female	Infectious and Parasitic Diseases	45-54	1999	2.46712	3.08908	2.51731	-1.99384	22.7134
Belgium	Female	Infectious and Parasitic Diseases	45-54	2000	3.51245	3.89878	2.51731	39.532	54.879
Belgium	Female	Infectious and Parasitic Diseases	45-54	2001	5.71678	5.20904	2.51731	127.099	106.929
Belgium	Female	Infectious and Parasitic Diseases	45-54	2002	6.3979	5.3948	2.51731	154.156	114.308
Belgium	Female	Infectious and Parasitic Diseases	45-54	2003	4.06971	4.90404	2.51731	61.6691	94.8128
Belgium	Female	Infectious and Parasitic Diseases	45-54	2004	4.24452	4.28823	2.51731	68.6132	70.3495
Belgium	Female	Infectious and Parasitic Diseases	45-54	2005	4.55045	4.1568	2.51731	80.7662	65.1286
Belgium	Female	Infectious and Parasitic Diseases	45-54	2006	3.67544	3.57954	2.51731	46.0065	42.197
Belgium	Female	Infectious and Parasitic Diseases	45-54	2007	2.51274	3.63663	2.51731	-0.181603	44.4648
Belgium	Female	Infectious and Parasitic Diseases	45-54	2008	4.72171	4.08898	2.51731	87.5696	62.4344
Belgium	Female	Infectious and Parasitic Diseases	45-54	2009	5.03249	4.51403	2.51731	99.9152	79.3196
Belgium	Female	Infectious and Parasitic Diseases	45-54	2010	3.7879	4.23563	2.51731	50.474	68.2601
Belgium	Female	Infectious and Parasitic Diseases	45-54	2011	3.8865	4.05557	2.51731	54.391	61.1071
Belgium	Female	Infectious and Parasitic Diseases	45-54	2012	4.4923	4.28771	2.51731	78.4564	70.3289
Belgium	Female	Infectious and Parasitic Diseases	45-54	2013	4.48432	4.11282	2.51731	78.1392	63.3816
Belgium	Female	Infectious and Parasitic Diseases	45-54	2014	3.36185	3.781	2.51731	33.5493	50.1999
Belgium	Female	Infectious and Parasitic Diseases	45-54	2015	3.49683	3.57227	2.51731	38.9112	41.9083
Belgium	Female	Infectious and Parasitic Diseases	45-54	2016	3.85814	3.58798	2.51731	53.2644	42.5323
Belgium	Female	Infectious and Parasitic Diseases	45-54	2017	3.40897	3.4394	2.51731	35.4213	36.6301
Belgium	Female	Infectious and Parasitic Diseases	45-54	2018	3.0511	3.23004	2.51731	21.2047	28.313
Belgium	Female	Infectious and Parasitic Diseases	55-64	1990	6.49842	6.94705	6.49842	0	0
Belgium	Female	Infectious and Parasitic Diseases	55-64	1991	7.39569	7.05477	6.49842	13.8074	8.56129
Belgium	Female	Infectious and Parasitic Diseases	55-64	1992	7.27021	6.63711	6.49842	11.8765	2.13419
Belgium	Female	Infectious and Parasitic Diseases	55-64	1993	5.24544	6.37146	6.49842	-19.2813	-1.95382
Belgium	Female	Infectious and Parasitic Diseases	55-64	1994	6.59872	6.42077	6.49842	1.54334	-1.19492
Belgium	Female	Infectious and Parasitic Diseases	55-64	1995	7.41816	7.26568	6.49842	14.1532	11.8068
Belgium	Female	Infectious and Parasitic Diseases	55-64	1996	7.78016	7.17034	6.49842	19.7239	10.3397
Belgium	Female	Infectious and Parasitic Diseases	55-64	1997	6.3127	6.90206	6.49842	-2.85794	6.21129
Belgium	Female	Infectious and Parasitic Diseases	55-64	1998	6.61331	6.36427	6.49842	1.76794	-2.06437
Belgium	Female	Infectious and Parasitic Diseases	55-64	1999	6.1668	7.31929	6.49842	-5.1031	12.6317
Belgium	Female	Infectious and Parasitic Diseases	55-64	2000	9.17774	8.06388	6.49842	41.2303	24.0897
Belgium	Female	Infectious and Parasitic Diseases	55-64	2001	8.84708	8.29036	6.49842	36.142	27.575
Belgium	Female	Infectious and Parasitic Diseases	55-64	2002	6.84626	9.43401	6.49842	5.35266	45.1738
Belgium	Female	Infectious and Parasitic Diseases	55-64	2003	12.6087	10.7246	6.49842	94.0268	65.0335
Belgium	Female	Infectious and Parasitic Diseases	55-64	2004	12.7188	12.2299	6.49842	95.721	88.1973
Belgium	Female	Infectious and Parasitic Diseases	55-64	2005	11.3621	11.0765	6.49842	74.8439	70.4484
Belgium	Female	Infectious and Parasitic Diseases	55-64	2006	9.1485	9.76985	6.49842	40.7803	50.3418
Belgium	Female	Infectious and Parasitic Diseases	55-64	2007	8.79895	9.23576	6.49842	35.4012	42.1231
Belgium	Female	Infectious and Parasitic Diseases	55-64	2008	9.75984	10.3299	6.49842	50.1878	58.9606
Belgium	Female	Infectious and Parasitic Diseases	55-64	2009	12.431	11.0933	6.49842	91.2929	70.7074
Belgium	Female	Infectious and Parasitic Diseases	55-64	2010	11.089	11.8813	6.49842	70.6417	82.8335
Belgium	Female	Infectious and Parasitic Diseases	55-64	2011	12.1238	11.5119	6.49842	86.5659	77.1496
Belgium	Female	Infectious and Parasitic Diseases	55-64	2012	11.3229	11.209	6.49842	74.2411	72.4881
Belgium	Female	Infectious and Parasitic Diseases	55-64	2013	10.1803	10.4684	6.49842	56.6574	61.0913
Belgium	Female	Infectious and Parasitic Diseases	55-64	2014	9.90201	9.57296	6.49842	52.3756	47.312
Belgium	Female	Infectious and Parasitic Diseases	55-64	2015	8.6366	9.24401	6.49842	32.903	42.25
Belgium	Female	Infectious and Parasitic Diseases	55-64	2016	9.19342	8.51625	6.49842	41.4716	31.0511
Belgium	Female	Infectious and Parasitic Diseases	55-64	2017	7.71874	7.85962	6.49842	18.7787	20.9465
Belgium	Female	Infectious and Parasitic Diseases	55-64	2018	6.66668	7.19271	6.49842	2.58922	10.684
Belgium	Female	HIV/AIDS	25-44	1990	0.876682	0.850798	0.876682	0	0
Belgium	Female	HIV/AIDS	25-44	1991	0.824914	1.20285	0.876682	-5.90494	37.2052
Belgium	Female	HIV/AIDS	25-44	1992	1.90696	1.46769	0.876682	117.52	67.4147
Belgium	Female	HIV/AIDS	25-44	1993	1.67121	1.75556	0.876682	90.6286	100.25
Belgium	Female	HIV/AIDS	25-44	1994	1.6885	1.87272	0.876682	92.6011	113.615
Belgium	Female	HIV/AIDS	25-44	1995	2.25846	2.14983	0.876682	157.615	145.223
Belgium	Female	HIV/AIDS	25-44	1996	2.50253	1.88907	0.876682	185.455	115.48
Belgium	Female	HIV/AIDS	25-44	1997	0.90623	1.35646	0.876682	3.37046	54.7268
Belgium	Female	HIV/AIDS	25-44	1998	0.660626	0.741141	0.876682	-24.6448	-15.4607
Belgium	Female	HIV/AIDS	25-44	1999	0.656567	0.813675	0.876682	-25.1078	-7.18697
Belgium	Female	HIV/AIDS	25-44	2000	1.12383	0.927629	0.876682	28.1916	5.81134
Belgium	Female	HIV/AIDS	25-44	2001	1.00249	1.04283	0.876682	14.3501	18.9517
Belgium	Female	HIV/AIDS	25-44	2002	1.00216	0.96216	0.876682	14.3134	9.75013
Belgium	Female	HIV/AIDS	25-44	2003	0.881827	0.944009	0.876682	0.586877	7.6798
Belgium	Female	HIV/AIDS	25-44	2004	0.948037	0.79103	0.876682	8.13916	-9.76999
Belgium	Female	HIV/AIDS	25-44	2005	0.543227	0.654604	0.876682	-38.036	-25.3317
Belgium	Female	HIV/AIDS	25-44	2006	0.472548	0.54138	0.876682	-46.0982	-38.2467
Belgium	Female	HIV/AIDS	25-44	2007	0.608366	0.591693	0.876682	-30.6059	-32.5077
Belgium	Female	HIV/AIDS	25-44	2008	0.694165	0.618238	0.876682	-20.819	-29.4797
Belgium	Female	HIV/AIDS	25-44	2009	0.552184	0.622322	0.876682	-37.0143	-29.0139
Belgium	Female	HIV/AIDS	25-44	2010	0.620617	0.549441	0.876682	-29.2084	-37.3272
Belgium	Female	HIV/AIDS	25-44	2011	0.475522	0.461084	0.876682	-45.759	-47.4058
Belgium	Female	HIV/AIDS	25-44	2012	0.287114	0.420688	0.876682	-67.2499	-52.0136
Belgium	Female	HIV/AIDS	25-44	2013	0.499429	0.3972	0.876682	-43.0319	-54.6928
Belgium	Female	HIV/AIDS	25-44	2014	0.405057	0.417925	0.876682	-53.7966	-52.3287
Belgium	Female	HIV/AIDS	25-44	2015	0.34929	0.321416	0.876682	-60.1577	-63.3373
Belgium	Female	HIV/AIDS	25-44	2016	0.2099	0.256747	0.876682	-76.0575	-70.7138
Belgium	Female	HIV/AIDS	25-44	2017	0.21105	0.21246	0.876682	-75.9263	-75.7655
Belgium	Female	HIV/AIDS	25-44	2018	0.21643	0.21374	0.876682	-75.3126	-75.6194
Belgium	Female	HIV/AIDS	45-54	1990	0.36846	0.274744	0.36846	0	0
Belgium	Female	HIV/AIDS	45-54	1991	0.181028	0.478096	0.36846	-50.8689	29.7552
Belgium	Female	HIV/AIDS	45-54	1992	0.884799	0.458252	0.36846	140.134	24.3695
Belgium	Female	HIV/AIDS	45-54	1993	0.308928	0.623919	0.36846	-16.1569	69.3315
Belgium	Female	HIV/AIDS	45-54	1994	0.678029	0.439616	0.36846	84.017	19.3118
Belgium	Female	HIV/AIDS	45-54	1995	0.331892	0.539401	0.36846	-9.92453	46.3934
Belgium	Female	HIV/AIDS	45-54	1996	0.608282	0.514149	0.36846	65.0878	39.5401
Belgium	Female	HIV/AIDS	45-54	1997	0.602273	0.503535	0.36846	63.457	36.6593
Belgium	Female	HIV/AIDS	45-54	1998	0.300049	0.351263	0.36846	-18.5667	-4.66733
Belgium	Female	HIV/AIDS	45-54	1999	0.151466	0.150505	0.36846	-58.8922	-59.153
Belgium	Female	HIV/AIDS	45-54	2000	0	0.24232	0.36846	-100	-34.2345
Belgium	Female	HIV/AIDS	45-54	2001	0.575493	0.28566	0.36846	56.1888	-22.4719
Belgium	Female	HIV/AIDS	45-54	2002	0.281487	0.426917	0.36846	-23.6044	15.8654
Belgium	Female	HIV/AIDS	45-54	2003	0.423772	0.414301	0.36846	15.0117	12.4414
Belgium	Female	HIV/AIDS	45-54	2004	0.537645	0.544272	0.36846	45.9168	47.7154
Belgium	Female	HIV/AIDS	45-54	2005	0.671399	0.712465	0.36846	82.2177	93.3631
Belgium	Female	HIV/AIDS	45-54	2006	0.928352	0.617449	0.36846	151.955	67.5756
Belgium	Female	HIV/AIDS	45-54	2007	0.252596	0.47698	0.36846	-31.4454	29.4524
Belgium	Female	HIV/AIDS	45-54	2008	0.249993	0.293905	0.36846	-32.152	-20.2342
Belgium	Female	HIV/AIDS	45-54	2009	0.379127	0.376262	0.36846	2.895	2.11738
Belgium	Female	HIV/AIDS	45-54	2010	0.499665	0.545553	0.36846	35.6092	48.063
Belgium	Female	HIV/AIDS	45-54	2011	0.757866	0.582527	0.36846	105.685	58.0977
Belgium	Female	HIV/AIDS	45-54	2012	0.490048	0.540536	0.36846	32.9991	46.7014
Belgium	Female	HIV/AIDS	45-54	2013	0.373693	0.49409	0.36846	1.42027	34.096
Belgium	Female	HIV/AIDS	45-54	2014	0.618529	0.453791	0.36846	67.8687	23.1589
Belgium	Female	HIV/AIDS	45-54	2015	0.369152	0.4131	0.36846	0.187775	12.1154
Belgium	Female	HIV/AIDS	45-54	2016	0.25162	0.289671	0.36846	-31.7103	-21.3833
Belgium	Female	HIV/AIDS	45-54	2017	0.248241	0.208405	0.36846	-32.6273	-43.4389
Belgium	Female	HIV/AIDS	45-54	2018	0.125353	0.186797	0.36846	-65.9791	-49.3032
Belgium	Female	HIV/AIDS	55-64	1990	0.163154	0.35008	0.163154	0	0
Belgium	Female	HIV/AIDS	55-64	1991	0.537005	0.355452	0.163154	229.139	117.863
Belgium	Female	HIV/AIDS	55-64	1992	0.366197	0.485989	0.163154	124.448	197.871
Belgium	Female	HIV/AIDS	55-64	1993	0.554765	0.368738	0.163154	240.025	126.006
Belgium	Female	HIV/AIDS	55-64	1994	0.185251	0.302093	0.163154	13.5435	85.1578
Belgium	Female	HIV/AIDS	55-64	1995	0.166263	0.415576	0.163154	1.90509	154.713
Belgium	Female	HIV/AIDS	55-64	1996	0.895213	0.418949	0.163154	448.691	156.781
Belgium	Female	HIV/AIDS	55-64	1997	0.195372	0.430544	0.163154	19.7467	163.887
Belgium	Female	HIV/AIDS	55-64	1998	0.201045	0.132139	0.163154	23.2241	-19.0097
Belgium	Female	HIV/AIDS	55-64	1999	0	0.0670151	0.163154	-100	-58.9253
Belgium	Female	HIV/AIDS	55-64	2000	0	6.4763e-17	0.163154	-100	-100
Belgium	Female	HIV/AIDS	55-64	2001	0	6.4763e-17	0.163154	-100	-100
Belgium	Female	HIV/AIDS	55-64	2002	0	0.110427	0.163154	-100	-32.3176
Belgium	Female	HIV/AIDS	55-64	2003	0.33128	0.163828	0.163154	103.047	0.412846
Belgium	Female	HIV/AIDS	55-64	2004	0.160203	0.226288	0.163154	-1.80871	38.6958
Belgium	Female	HIV/AIDS	55-64	2005	0.187381	0.218534	0.163154	14.8487	33.9432
Belgium	Female	HIV/AIDS	55-64	2006	0.308019	0.275226	0.163154	88.7897	68.6907
Belgium	Female	HIV/AIDS	55-64	2007	0.330279	0.212766	0.163154	102.434	30.4078
Belgium	Female	HIV/AIDS	55-64	2008	0	0.211136	0.163154	-100	29.409
Belgium	Female	HIV/AIDS	55-64	2009	0.30313	0.250892	0.163154	85.7932	53.7758
Belgium	Female	HIV/AIDS	55-64	2010	0.449546	0.348473	0.163154	175.534	113.585
Belgium	Female	HIV/AIDS	55-64	2011	0.292744	0.344117	0.163154	79.4279	110.915
Belgium	Female	HIV/AIDS	55-64	2012	0.290062	0.290778	0.163154	77.784	78.2228
Belgium	Female	HIV/AIDS	55-64	2013	0.289528	0.241088	0.163154	77.4566	47.7667
Belgium	Female	HIV/AIDS	55-64	2014	0.143673	0.191571	0.163154	-11.9404	17.4168
Belgium	Female	HIV/AIDS	55-64	2015	0.141511	0.141323	0.163154	-13.2657	-13.3809
Belgium	Female	HIV/AIDS	55-64	2016	0.138784	0.273438	0.163154	-14.9367	67.5949
Belgium	Female	HIV/AIDS	55-64	2017	0.54002	0.359144	0.163154	230.987	120.125
Belgium	Female	HIV/AIDS	55-64	2018	0.398628	0.469324	0.163154	144.326	187.657
Belgium	Female	Respiratory Diseases	25-44	1990	2.50476	2.3878	2.50476	0	0
Belgium	Female	Respiratory Diseases	25-44	1991	2.27084	2.67953	2.50476	-9.33877	6.9777
Belgium	Female	Respiratory Diseases	25-44	1992	3.26299	2.6637	2.50476	30.2719	6.34569
Belgium	Female	Respiratory Diseases	25-44	1993	2.45726	2.58445	2.50476	-1.89604	3.18174
Belgium	Female	Respiratory Diseases	25-44	1994	2.03309	2.4124	2.50476	-18.8306	-3.68722
Belgium	Female	Respiratory Diseases	25-44	1995	2.74684	2.58568	2.50476	9.66499	3.23093
Belgium	Female	Respiratory Diseases	25-44	1996	2.97711	2.55465	2.50476	18.8584	1.99204
Belgium	Female	Respiratory Diseases	25-44	1997	1.94	2.45285	2.50476	-22.5473	-2.07244
Belgium	Female	Respiratory Diseases	25-44	1998	2.44142	2.21989	2.50476	-2.52845	-11.3728
Belgium	Female	Respiratory Diseases	25-44	1999	2.27826	2.51121	2.50476	-9.04278	0.257693
Belgium	Female	Respiratory Diseases	25-44	2000	2.81395	2.43722	2.50476	12.3443	-2.69612
Belgium	Female	Respiratory Diseases	25-44	2001	2.21947	2.30414	2.50476	-11.3899	-8.00921
Belgium	Female	Respiratory Diseases	25-44	2002	1.87902	2.05975	2.50476	-24.9821	-17.7664
Belgium	Female	Respiratory Diseases	25-44	2003	2.08077	2.15245	2.50476	-16.9272	-14.0654
Belgium	Female	Respiratory Diseases	25-44	2004	2.49757	2.31138	2.50476	-0.287001	-7.7205
Belgium	Female	Respiratory Diseases	25-44	2005	2.35579	2.40665	2.50476	-5.9473	-3.91663
Belgium	Female	Respiratory Diseases	25-44	2006	2.3666	2.20076	2.50476	-5.51559	-12.1366
Belgium	Female	Respiratory Diseases	25-44	2007	1.8799	2.07531	2.50476	-24.9469	-17.1453
Belgium	Female	Respiratory Diseases	25-44	2008	1.97942	2.1592	2.50476	-20.9734	-13.7961
Belgium	Female	Respiratory Diseases	25-44	2009	2.61827	2.10864	2.50476	4.53185	-15.8145
Belgium	Female	Respiratory Diseases	25-44	2010	1.72824	1.87992	2.50476	-31.0018	-24.946
Belgium	Female	Respiratory Diseases	25-44	2011	1.29325	1.55508	2.50476	-48.3682	-37.915
Belgium	Female	Respiratory Diseases	25-44	2012	1.64375	1.60342	2.50476	-34.375	-35.9851
Belgium	Female	Respiratory Diseases	25-44	2013	1.87326	1.56495	2.50476	-25.212	-37.5208
Belgium	Female	Respiratory Diseases	25-44	2014	1.17785	1.68988	2.50476	-52.9755	-32.533
Belgium	Female	Respiratory Diseases	25-44	2015	2.01855	1.53347	2.50476	-19.4115	-38.7775
Belgium	Female	Respiratory Diseases	25-44	2016	1.40403	1.51255	2.50476	-43.9454	-39.6129
Belgium	Female	Respiratory Diseases	25-44	2017	1.11508	1.21916	2.50476	-55.4816	-51.3264
Belgium	Female	Respiratory Diseases	25-44	2018	1.13836	1.12672	2.50476	-54.552	-55.0168
Belgium	Female	Respiratory Diseases	45-54	1990	9.50107	9.31469	9.50107	0	0
Belgium	Female	Respiratory Diseases	45-54	1991	9.12831	9.94356	9.50107	-3.9234	4.65726
Belgium	Female	Respiratory Diseases	45-54	1992	11.2013	9.46537	9.50107	17.8952	-0.375769
Belgium	Female	Respiratory Diseases	45-54	1993	8.0665	9.49067	9.50107	-15.0991	-0.109466
Belgium	Female	Respiratory Diseases	45-54	1994	9.20421	9.57046	9.50107	-3.12449	0.730302
Belgium	Female	Respiratory Diseases	45-54	1995	11.4407	10.4079	9.50107	20.4145	9.54477
Belgium	Female	Respiratory Diseases	45-54	1996	10.5789	11.7263	9.50107	11.3443	23.4205
Belgium	Female	Respiratory Diseases	45-54	1997	13.1592	13.0172	9.50107	38.5027	37.0079
Belgium	Female	Respiratory Diseases	45-54	1998	15.3135	12.8908	9.50107	61.1766	35.6771
Belgium	Female	Respiratory Diseases	45-54	1999	10.1996	11.9375	9.50107	7.35209	25.6439
Belgium	Female	Respiratory Diseases	45-54	2000	10.2994	10.9793	9.50107	8.40292	15.5582
Belgium	Female	Respiratory Diseases	45-54	2001	12.4388	11.1393	9.50107	30.9196	17.2425
Belgium	Female	Respiratory Diseases	45-54	2002	10.6797	11.9922	9.50107	12.405	26.2197
Belgium	Female	Respiratory Diseases	45-54	2003	12.8582	11.7109	9.50107	35.3345	23.2586
Belgium	Female	Respiratory Diseases	45-54	2004	11.5948	10.9877	9.50107	22.0363	15.6474
Belgium	Female	Respiratory Diseases	45-54	2005	8.51025	10.475	9.50107	-10.4286	10.2503
Belgium	Female	Respiratory Diseases	45-54	2006	11.3199	10.3486	9.50107	19.1434	8.9199
Belgium	Female	Respiratory Diseases	45-54	2007	11.2155	10.8263	9.50107	18.0449	13.9479
Belgium	Female	Respiratory Diseases	45-54	2008	9.9434	11.1955	9.50107	4.65555	17.8341
Belgium	Female	Respiratory Diseases	45-54	2009	12.4276	10.3307	9.50107	30.802	8.73162
Belgium	Female	Respiratory Diseases	45-54	2010	8.62102	10.7428	9.50107	-9.26268	13.0697
Belgium	Female	Respiratory Diseases	45-54	2011	11.1799	9.98454	9.50107	17.6698	5.08852
Belgium	Female	Respiratory Diseases	45-54	2012	10.1527	9.97638	9.50107	6.85846	5.00269
Belgium	Female	Respiratory Diseases	45-54	2013	8.59655	9.02977	9.50107	-9.52018	-4.96055
Belgium	Female	Respiratory Diseases	45-54	2014	8.34005	8.30146	9.50107	-12.2199	-12.6261
Belgium	Female	Respiratory Diseases	45-54	2015	7.96778	9.02384	9.50107	-16.1382	-5.02292
Belgium	Female	Respiratory Diseases	45-54	2016	10.7637	8.50044	9.50107	13.2893	-10.5318
Belgium	Female	Respiratory Diseases	45-54	2017	6.76985	8.92603	9.50107	-28.7465	-6.05237
Belgium	Female	Respiratory Diseases	45-54	2018	9.24455	8.0072	9.50107	-2.69997	-15.7232
Belgium	Female	Respiratory Diseases	55-64	1990	30.996	31.1662	30.996	0	0
Belgium	Female	Respiratory Diseases	55-64	1991	31.3364	30.4567	30.996	1.09831	-1.73978
Belgium	Female	Respiratory Diseases	55-64	1992	29.0378	30.3461	30.996	-6.31766	-2.09676
Belgium	Female	Respiratory Diseases	55-64	1993	30.664	30.9104	30.996	-1.07092	-0.276253
Belgium	Female	Respiratory Diseases	55-64	1994	33.0293	32.4664	30.996	6.55983	4.74387
Belgium	Female	Respiratory Diseases	55-64	1995	33.7059	32.5539	30.996	8.74272	5.0262
Belgium	Female	Respiratory Diseases	55-64	1996	30.9266	32.7013	30.996	-0.223956	5.50184
Belgium	Female	Respiratory Diseases	55-64	1997	33.4716	32.6635	30.996	7.98676	5.37965
Belgium	Female	Respiratory Diseases	55-64	1998	33.5923	33.3394	30.996	8.37616	7.56029
Belgium	Female	Respiratory Diseases	55-64	1999	32.9543	33.3717	30.996	6.31795	7.66473
Belgium	Female	Respiratory Diseases	55-64	2000	33.5687	34.4134	30.996	8.30009	11.0254
Belgium	Female	Respiratory Diseases	55-64	2001	36.7173	35.3045	30.996	18.4582	13.9003
Belgium	Female	Respiratory Diseases	55-64	2002	35.6276	37.6876	30.996	14.9425	21.5887
Belgium	Female	Respiratory Diseases	55-64	2003	40.718	35.8936	30.996	31.3654	15.8009
Belgium	Female	Respiratory Diseases	55-64	2004	31.3353	35.5258	30.996	1.09485	14.6141
Belgium	Female	Respiratory Diseases	55-64	2005	34.524	31.6448	30.996	11.382	2.09314
Belgium	Female	Respiratory Diseases	55-64	2006	29.075	32.6164	30.996	-6.19748	5.22795
Belgium	Female	Respiratory Diseases	55-64	2007	34.2503	32.3455	30.996	10.4993	4.35399
Belgium	Female	Respiratory Diseases	55-64	2008	33.7113	33.6184	30.996	8.76015	8.46056
Belgium	Female	Respiratory Diseases	55-64	2009	32.8936	34.3931	30.996	6.12223	10.9598
Belgium	Female	Respiratory Diseases	55-64	2010	36.5743	35.629	30.996	17.997	14.9473
Belgium	Female	Respiratory Diseases	55-64	2011	37.4192	36.8602	30.996	20.7227	18.9194
Belgium	Female	Respiratory Diseases	55-64	2012	36.5872	38.0907	30.996	18.0386	22.8892
Belgium	Female	Respiratory Diseases	55-64	2013	40.2657	36.7734	30.996	29.9063	18.6394
Belgium	Female	Respiratory Diseases	55-64	2014	33.4674	38.5948	30.996	7.97329	24.5156
Belgium	Female	Respiratory Diseases	55-64	2015	42.0514	37.9821	30.996	35.6671	22.5386
Belgium	Female	Respiratory Diseases	55-64	2016	38.4274	38.6212	30.996	23.9755	24.6007
Belgium	Female	Respiratory Diseases	55-64	2017	35.3849	39.469	30.996	14.1595	27.3358
Belgium	Female	Respiratory Diseases	55-64	2018	44.5946	39.9898	30.996	43.8723	29.0159
Belgium	Female	Trachea/Bronchus, Lung Cancers	25-44	1990	2.73746	2.71976	2.73746	0	0
Belgium	Female	Trachea/Bronchus, Lung Cancers	25-44	1991	2.70207	2.57824	2.73746	-1.29268	-5.81635
Belgium	Female	Trachea/Bronchus, Lung Cancers	25-44	1992	2.29518	2.49006	2.73746	-16.1564	-9.03755
Belgium	Female	Trachea/Bronchus, Lung Cancers	25-44	1993	2.47292	2.50494	2.73746	-9.66361	-8.49408
Belgium	Female	Trachea/Bronchus, Lung Cancers	25-44	1994	2.7467	2.72507	2.73746	0.337749	-0.452369
Belgium	Female	Trachea/Bronchus, Lung Cancers	25-44	1995	2.9556	2.93668	2.73746	7.96875	7.27754
Belgium	Female	Trachea/Bronchus, Lung Cancers	25-44	1996	3.10773	2.80532	2.73746	13.5261	2.4789
Belgium	Female	Trachea/Bronchus, Lung Cancers	25-44	1997	2.35262	2.59397	2.73746	-14.0582	-5.24156
Belgium	Female	Trachea/Bronchus, Lung Cancers	25-44	1998	2.32156	2.51673	2.73746	-15.1926	-8.06337
Belgium	Female	Trachea/Bronchus, Lung Cancers	25-44	1999	2.87599	2.67918	2.73746	5.06069	-2.12898
Belgium	Female	Trachea/Bronchus, Lung Cancers	25-44	2000	2.83997	2.82454	2.73746	3.74501	3.18133
Belgium	Female	Trachea/Bronchus, Lung Cancers	25-44	2001	2.75767	2.77946	2.73746	0.73829	1.53442
Belgium	Female	Trachea/Bronchus, Lung Cancers	25-44	2002	2.74074	2.54296	2.73746	0.119959	-7.10511
Belgium	Female	Trachea/Bronchus, Lung Cancers	25-44	2003	2.13047	2.35445	2.73746	-22.1736	-13.9914
Belgium	Female	Trachea/Bronchus, Lung Cancers	25-44	2004	2.19214	2.41521	2.73746	-19.9205	-11.7718
Belgium	Female	Trachea/Bronchus, Lung Cancers	25-44	2005	2.92302	2.61955	2.73746	6.77879	-4.30712
Belgium	Female	Trachea/Bronchus, Lung Cancers	25-44	2006	2.74349	2.44777	2.73746	0.220346	-10.5822
Belgium	Female	Trachea/Bronchus, Lung Cancers	25-44	2007	1.67681	2.16888	2.73746	-38.7458	-20.7703
Belgium	Female	Trachea/Bronchus, Lung Cancers	25-44	2008	2.08634	2.05055	2.73746	-23.7855	-25.093
Belgium	Female	Trachea/Bronchus, Lung Cancers	25-44	2009	2.38849	2.29879	2.73746	-12.7477	-16.0247
Belgium	Female	Trachea/Bronchus, Lung Cancers	25-44	2010	2.42153	2.26832	2.73746	-11.541	-17.1378
Belgium	Female	Trachea/Bronchus, Lung Cancers	25-44	2011	1.99493	2.20956	2.73746	-27.1246	-19.284
Belgium	Female	Trachea/Bronchus, Lung Cancers	25-44	2012	2.21223	2.00831	2.73746	-19.1865	-26.6359
Belgium	Female	Trachea/Bronchus, Lung Cancers	25-44	2013	1.81777	2.15844	2.73746	-33.5965	-21.1516
Belgium	Female	Trachea/Bronchus, Lung Cancers	25-44	2014	2.44532	1.83985	2.73746	-10.6719	-32.7897
Belgium	Female	Trachea/Bronchus, Lung Cancers	25-44	2015	1.25647	1.78379	2.73746	-54.1008	-34.8378
Belgium	Female	Trachea/Bronchus, Lung Cancers	25-44	2016	1.64957	1.47069	2.73746	-39.7407	-46.2752
Belgium	Female	Trachea/Bronchus, Lung Cancers	25-44	2017	1.50604	1.58199	2.73746	-44.984	-42.2096
Belgium	Female	Trachea/Bronchus, Lung Cancers	25-44	2018	1.59035	1.5482	2.73746	-41.9041	-43.444
Belgium	Female	Trachea/Bronchus, Lung Cancers	45-54	1990	15.6333	14.1813	15.6333	0	0
Belgium	Female	Trachea/Bronchus, Lung Cancers	45-54	1991	12.7293	14.6528	15.6333	-18.5756	-6.2721
Belgium	Female	Trachea/Bronchus, Lung Cancers	45-54	1992	15.5957	14.6485	15.6333	-0.240711	-6.29976
Belgium	Female	Trachea/Bronchus, Lung Cancers	45-54	1993	15.6204	16.0628	15.6333	-0.0829812	2.74693
Belgium	Female	Trachea/Bronchus, Lung Cancers	45-54	1994	16.9722	15.9047	15.6333	8.56448	1.73567
Belgium	Female	Trachea/Bronchus, Lung Cancers	45-54	1995	15.1214	15.9639	15.6333	-3.27448	2.11472
Belgium	Female	Trachea/Bronchus, Lung Cancers	45-54	1996	15.7981	16.1859	15.6333	1.05416	3.53427
Belgium	Female	Trachea/Bronchus, Lung Cancers	45-54	1997	17.638	17.1329	15.6333	12.8231	9.59182
Belgium	Female	Trachea/Bronchus, Lung Cancers	45-54	1998	17.9624	17.3333	15.6333	14.8982	10.874
Belgium	Female	Trachea/Bronchus, Lung Cancers	45-54	1999	16.3995	18.0113	15.6333	4.9006	15.211
Belgium	Female	Trachea/Bronchus, Lung Cancers	45-54	2000	19.6721	18.8611	15.6333	25.8342	20.6467
Belgium	Female	Trachea/Bronchus, Lung Cancers	45-54	2001	20.5117	20.1999	15.6333	31.2052	29.2102
Belgium	Female	Trachea/Bronchus, Lung Cancers	45-54	2002	20.4158	21.1024	15.6333	30.5913	34.9833
Belgium	Female	Trachea/Bronchus, Lung Cancers	45-54	2003	22.3797	21.6531	15.6333	43.1535	38.5062
Belgium	Female	Trachea/Bronchus, Lung Cancers	45-54	2004	22.164	23.996	15.6333	41.7739	53.4923
Belgium	Female	Trachea/Bronchus, Lung Cancers	45-54	2005	27.4442	25.438	15.6333	75.5495	62.7161
Belgium	Female	Trachea/Bronchus, Lung Cancers	45-54	2006	26.7056	26.9256	15.6333	70.8248	72.2317
Belgium	Female	Trachea/Bronchus, Lung Cancers	45-54	2007	26.6268	26.4309	15.6333	70.3207	69.0673
Belgium	Female	Trachea/Bronchus, Lung Cancers	45-54	2008	25.9602	25.4828	15.6333	66.0564	63.0028
Belgium	Female	Trachea/Bronchus, Lung Cancers	45-54	2009	23.8614	24.8222	15.6333	52.6315	58.7776
Belgium	Female	Trachea/Bronchus, Lung Cancers	45-54	2010	24.6451	25.2935	15.6333	57.6448	61.7924
Belgium	Female	Trachea/Bronchus, Lung Cancers	45-54	2011	27.3741	24.8202	15.6333	75.1009	58.7645
Belgium	Female	Trachea/Bronchus, Lung Cancers	45-54	2012	22.4413	24.8268	15.6333	43.5479	58.8069
Belgium	Female	Trachea/Bronchus, Lung Cancers	45-54	2013	24.665	22.095	15.6333	57.772	41.3328
Belgium	Female	Trachea/Bronchus, Lung Cancers	45-54	2014	19.1787	21.1296	15.6333	22.6785	35.1576
Belgium	Female	Trachea/Bronchus, Lung Cancers	45-54	2015	19.5451	19.6345	15.6333	25.0222	25.5941
Belgium	Female	Trachea/Bronchus, Lung Cancers	45-54	2016	20.1798	19.0009	15.6333	29.0816	21.5408
Belgium	Female	Trachea/Bronchus, Lung Cancers	45-54	2017	17.2777	17.5844	15.6333	10.5186	12.48
Belgium	Female	Trachea/Bronchus, Lung Cancers	45-54	2018	15.2956	16.2867	15.6333	-2.16037	4.17913
Belgium	Female	Trachea/Bronchus, Lung Cancers	55-64	1990	30.1915	32.4247	30.1915	0	0
Belgium	Female	Trachea/Bronchus, Lung Cancers	55-64	1991	34.6578	32.7892	30.1915	14.7934	8.60418
Belgium	Female	Trachea/Bronchus, Lung Cancers	55-64	1992	33.5183	33.5095	30.1915	11.0192	10.9897
Belgium	Female	Trachea/Bronchus, Lung Cancers	55-64	1993	32.3522	33.6943	30.1915	7.15662	11.602
Belgium	Female	Trachea/Bronchus, Lung Cancers	55-64	1994	35.2124	34.934	30.1915	16.6302	15.708
Belgium	Female	Trachea/Bronchus, Lung Cancers	55-64	1995	37.2373	34.3171	30.1915	23.3372	13.6647
Belgium	Female	Trachea/Bronchus, Lung Cancers	55-64	1996	30.5015	35.4342	30.1915	1.02668	17.3649
Belgium	Female	Trachea/Bronchus, Lung Cancers	55-64	1997	38.5639	35.3926	30.1915	27.7309	17.227
Belgium	Female	Trachea/Bronchus, Lung Cancers	55-64	1998	37.1124	37.3732	30.1915	22.9235	23.7873
Belgium	Female	Trachea/Bronchus, Lung Cancers	55-64	1999	36.4434	37.5867	30.1915	20.7075	24.4943
Belgium	Female	Trachea/Bronchus, Lung Cancers	55-64	2000	39.2042	38.2207	30.1915	29.8519	26.5941
Belgium	Female	Trachea/Bronchus, Lung Cancers	55-64	2001	39.0143	39.1721	30.1915	29.223	29.7455
Belgium	Female	Trachea/Bronchus, Lung Cancers	55-64	2002	39.2977	41.3325	30.1915	30.1615	36.9011
Belgium	Female	Trachea/Bronchus, Lung Cancers	55-64	2003	45.6854	43.7064	30.1915	51.3188	44.7638
Belgium	Female	Trachea/Bronchus, Lung Cancers	55-64	2004	46.136	48.21	30.1915	52.8111	59.6808
Belgium	Female	Trachea/Bronchus, Lung Cancers	55-64	2005	52.8087	50.3448	30.1915	74.9125	66.7518
Belgium	Female	Trachea/Bronchus, Lung Cancers	55-64	2006	52.0899	53.6045	30.1915	72.5317	77.5483
Belgium	Female	Trachea/Bronchus, Lung Cancers	55-64	2007	55.9149	54.5703	30.1915	85.2008	80.7474
Belgium	Female	Trachea/Bronchus, Lung Cancers	55-64	2008	55.7063	55.6479	30.1915	84.5098	84.3164
Belgium	Female	Trachea/Bronchus, Lung Cancers	55-64	2009	55.3225	57.6991	30.1915	83.2388	91.1103
Belgium	Female	Trachea/Bronchus, Lung Cancers	55-64	2010	62.0684	61.5176	30.1915	105.582	103.758
Belgium	Female	Trachea/Bronchus, Lung Cancers	55-64	2011	67.1618	65.5651	30.1915	122.453	117.164
Belgium	Female	Trachea/Bronchus, Lung Cancers	55-64	2012	67.4651	67.0854	30.1915	123.457	122.2
Belgium	Female	Trachea/Bronchus, Lung Cancers	55-64	2013	66.6294	66.6193	30.1915	120.689	120.656
Belgium	Female	Trachea/Bronchus, Lung Cancers	55-64	2014	65.7636	69.0114	30.1915	117.822	128.579
Belgium	Female	Trachea/Bronchus, Lung Cancers	55-64	2015	74.6411	68.5793	30.1915	147.226	127.148
Belgium	Female	Trachea/Bronchus, Lung Cancers	55-64	2016	65.3332	66.8679	30.1915	116.396	121.479
Belgium	Female	Trachea/Bronchus, Lung Cancers	55-64	2017	60.6292	62.6851	30.1915	100.816	107.625
Belgium	Female	Trachea/Bronchus, Lung Cancers	55-64	2018	62.0929	61.3611	30.1915	105.664	103.24
Belgium	Female	All Other Cancers	25-44	1990	31.035	30.9379	31.035	0	0
Belgium	Female	All Other Cancers	25-44	1991	30.8408	30.6407	31.035	-0.625808	-1.27064
Belgium	Female	All Other Cancers	25-44	1992	30.0462	30.2155	31.035	-3.18611	-2.64051
Belgium	Female	All Other Cancers	25-44	1993	29.7596	29.7181	31.035	-4.10962	-4.24315
Belgium	Female	All Other Cancers	25-44	1994	29.3486	29.7121	31.035	-5.43371	-4.26276
Belgium	Female	All Other Cancers	25-44	1995	30.0279	28.4959	31.035	-3.24493	-8.1815
Belgium	Female	All Other Cancers	25-44	1996	26.111	27.4603	31.035	-15.8659	-11.5181
Belgium	Female	All Other Cancers	25-44	1997	26.2421	26.0246	31.035	-15.4436	-16.1443
Belgium	Female	All Other Cancers	25-44	1998	25.7208	26.0862	31.035	-17.1233	-15.9458
Belgium	Female	All Other Cancers	25-44	1999	26.2958	25.4041	31.035	-15.2704	-18.1438
Belgium	Female	All Other Cancers	25-44	2000	24.1956	24.1928	31.035	-22.0376	-22.0468
Belgium	Female	All Other Cancers	25-44	2001	22.0868	22.7988	31.035	-28.8325	-26.5383
Belgium	Female	All Other Cancers	25-44	2002	22.1141	21.3044	31.035	-28.7448	-31.3537
Belgium	Female	All Other Cancers	25-44	2003	19.7123	21.6899	31.035	-36.4838	-30.1116
Belgium	Female	All Other Cancers	25-44	2004	23.2433	21.4991	31.035	-25.1062	-30.7264
Belgium	Female	All Other Cancers	25-44	2005	21.5416	21.4952	31.035	-30.5893	-30.7389
Belgium	Female	All Other Cancers	25-44	2006	19.7006	21.496	31.035	-36.5213	-30.7364
Belgium	Female	All Other Cancers	25-44	2007	23.2456	21.1523	31.035	-25.0987	-31.8436
Belgium	Female	All Other Cancers	25-44	2008	20.5108	21.5969	31.035	-33.9108	-30.4113
Belgium	Female	All Other Cancers	25-44	2009	21.0342	20.7018	31.035	-32.2243	-33.2954
Belgium	Female	All Other Cancers	25-44	2010	20.5603	20.2388	31.035	-33.7512	-34.7871
Belgium	Female	All Other Cancers	25-44	2011	19.122	19.373	31.035	-38.3857	-37.5768
Belgium	Female	All Other Cancers	25-44	2012	18.4368	19.146	31.035	-40.5936	-38.3084
Belgium	Female	All Other Cancers	25-44	2013	19.8792	19.0257	31.035	-35.9459	-38.696
Belgium	Female	All Other Cancers	25-44	2014	18.7612	17.8595	31.035	-39.5484	-42.4537
Belgium	Female	All Other Cancers	25-44	2015	14.9382	16.6548	31.035	-51.8667	-46.3355
Belgium	Female	All Other Cancers	25-44	2016	16.265	15.8545	31.035	-47.5913	-48.914
Belgium	Female	All Other Cancers	25-44	2017	16.3604	16.4133	31.035	-47.2841	-47.1136
Belgium	Female	All Other Cancers	25-44	2018	16.6145	16.4874	31.035	-46.4653	-46.8747
Belgium	Female	All Other Cancers	45-54	1990	136.769	136.202	136.769	0	0
Belgium	Female	All Other Cancers	45-54	1991	135.634	135.697	136.769	-0.829841	-0.78365
Belgium	Female	All Other Cancers	45-54	1992	134.689	133.77	136.769	-1.52111	-2.19325
Belgium	Female	All Other Cancers	45-54	1993	130.986	132.65	136.769	-4.22879	-3.01187
Belgium	Female	All Other Cancers	45-54	1994	132.275	129.75	136.769	-3.28572	-5.13235
Belgium	Female	All Other Cancers	45-54	1995	125.988	130.735	136.769	-7.88253	-4.41196
Belgium	Female	All Other Cancers	45-54	1996	133.941	129.821	136.769	-2.06762	-5.08053
Belgium	Female	All Other Cancers	45-54	1997	129.532	130.561	136.769	-5.29145	-4.53888
Belgium	Female	All Other Cancers	45-54	1998	128.211	124.786	136.769	-6.25757	-8.76165
Belgium	Female	All Other Cancers	45-54	1999	116.615	120.063	136.769	-14.7359	-12.2152
Belgium	Female	All Other Cancers	45-54	2000	115.362	114.916	136.769	-15.6521	-15.9782
Belgium	Female	All Other Cancers	45-54	2001	112.771	112.65	136.769	-17.5466	-17.6348
Belgium	Female	All Other Cancers	45-54	2002	109.818	108.093	136.769	-19.7058	-20.9671
Belgium	Female	All Other Cancers	45-54	2003	101.689	104.235	136.769	-25.6489	-23.7875
Belgium	Female	All Other Cancers	45-54	2004	101.199	101.072	136.769	-26.0078	-26.1007
Belgium	Female	All Other Cancers	45-54	2005	100.327	97.7374	136.769	-26.6453	-28.5385
Belgium	Female	All Other Cancers	45-54	2006	91.687	98.737	136.769	-32.9623	-27.8077
Belgium	Female	All Other Cancers	45-54	2007	104.197	96.6171	136.769	-23.8154	-29.3576
Belgium	Female	All Other Cancers	45-54	2008	93.9672	96.1897	136.769	-31.2951	-29.6701
Belgium	Female	All Other Cancers	45-54	2009	90.4049	89.9474	136.769	-33.8997	-34.2342
Belgium	Female	All Other Cancers	45-54	2010	85.47	87.1736	136.769	-37.5079	-36.2623
Belgium	Female	All Other Cancers	45-54	2011	85.6459	83.7598	136.769	-37.3793	-38.7583
Belgium	Female	All Other Cancers	45-54	2012	80.1635	81.7181	136.769	-41.3878	-40.2511
Belgium	Female	All Other Cancers	45-54	2013	79.345	79.1595	136.769	-41.9863	-42.1219
Belgium	Female	All Other Cancers	45-54	2014	77.97	79.0048	136.769	-42.9916	-42.235
Belgium	Female	All Other Cancers	45-54	2015	79.6993	78.3129	136.769	-41.7272	-42.7409
Belgium	Female	All Other Cancers	45-54	2016	77.2695	76.2602	136.769	-43.5038	-44.2417
Belgium	Female	All Other Cancers	45-54	2017	71.8117	72.4721	136.769	-47.4943	-47.0114
Belgium	Female	All Other Cancers	45-54	2018	68.3351	70.0734	136.769	-50.0363	-48.7653
Belgium	Female	All Other Cancers	55-64	1990	274.206	279.744	274.206	0	0
Belgium	Female	All Other Cancers	55-64	1991	285.281	280.624	274.206	4.03892	2.34054
Belgium	Female	All Other Cancers	55-64	1992	282.385	277.875	274.206	2.98271	1.33774
Belgium	Female	All Other Cancers	55-64	1993	265.957	274.365	274.206	-3.0084	0.0578152
Belgium	Female	All Other Cancers	55-64	1994	274.753	274.335	274.206	0.199142	0.0468692
Belgium	Female	All Other Cancers	55-64	1995	282.295	272.746	274.206	2.94987	-0.532496
Belgium	Female	All Other Cancers	55-64	1996	261.191	266.924	274.206	-4.7465	-2.65575
Belgium	Female	All Other Cancers	55-64	1997	257.286	259.787	274.206	-6.17061	-5.25847
Belgium	Female	All Other Cancers	55-64	1998	260.885	255.081	274.206	-4.85832	-6.975
Belgium	Female	All Other Cancers	55-64	1999	247.071	251.534	274.206	-9.89608	-8.26849
Belgium	Female	All Other Cancers	55-64	2000	246.646	247.149	274.206	-10.0511	-9.86764
Belgium	Female	All Other Cancers	55-64	2001	247.73	247.024	274.206	-9.65578	-9.91307
Belgium	Female	All Other Cancers	55-64	2002	246.697	243.478	274.206	-10.0324	-11.2063
Belgium	Female	All Other Cancers	55-64	2003	236.008	237.297	274.206	-13.9307	-13.4605
Belgium	Female	All Other Cancers	55-64	2004	229.186	229.267	274.206	-16.4185	-16.3889
Belgium	Female	All Other Cancers	55-64	2005	222.607	223.573	274.206	-18.8176	-18.4656
Belgium	Female	All Other Cancers	55-64	2006	218.925	220.494	274.206	-20.1607	-19.5884
Belgium	Female	All Other Cancers	55-64	2007	219.95	220.438	274.206	-19.7868	-19.6087
Belgium	Female	All Other Cancers	55-64	2008	222.44	220.929	274.206	-18.8787	-19.4298
Belgium	Female	All Other Cancers	55-64	2009	220.397	217.069	274.206	-19.6238	-20.8376
Belgium	Female	All Other Cancers	55-64	2010	208.369	216.67	274.206	-24.0101	-20.983
Belgium	Female	All Other Cancers	55-64	2011	221.244	211.455	274.206	-19.3149	-22.8849
Belgium	Female	All Other Cancers	55-64	2012	204.751	209.014	274.206	-25.3296	-23.7749
Belgium	Female	All Other Cancers	55-64	2013	201.047	198.552	274.206	-26.6803	-27.5902
Belgium	Female	All Other Cancers	55-64	2014	189.858	194.919	274.206	-30.7609	-28.9153
Belgium	Female	All Other Cancers	55-64	2015	193.851	186.976	274.206	-29.3048	-31.812
Belgium	Female	All Other Cancers	55-64	2016	177.218	183.008	274.206	-35.3704	-33.259
Belgium	Female	All Other Cancers	55-64	2017	177.955	175.703	274.206	-35.1017	-35.9232
Belgium	Female	All Other Cancers	55-64	2018	171.934	174.945	274.206	-37.2976	-36.1996
Belgium	Female	Nervous System Diseases	25-44	1990	2.44971	2.28964	2.44971	0	0
Belgium	Female	Nervous System Diseases	25-44	1991	2.12958	2.1976	2.44971	-13.0681	-10.2915
Belgium	Female	Nervous System Diseases	25-44	1992	2.0135	2.03579	2.44971	-17.8063	-16.8965
Belgium	Female	Nervous System Diseases	25-44	1993	1.96429	2.16541	2.44971	-19.8152	-11.6054
Belgium	Female	Nervous System Diseases	25-44	1994	2.51843	2.33994	2.44971	2.80535	-4.48076
Belgium	Female	Nervous System Diseases	25-44	1995	2.5371	2.11016	2.44971	3.56755	-13.8609
Belgium	Female	Nervous System Diseases	25-44	1996	1.27494	2.03542	2.44971	-47.9556	-16.9116
Belgium	Female	Nervous System Diseases	25-44	1997	2.29423	2.08257	2.44971	-6.34671	-14.987
Belgium	Female	Nervous System Diseases	25-44	1998	2.67854	2.46211	2.44971	9.3413	0.506433
Belgium	Female	Nervous System Diseases	25-44	1999	2.41357	2.4575	2.44971	-1.47529	0.318199
Belgium	Female	Nervous System Diseases	25-44	2000	2.2804	2.43292	2.44971	-6.91142	-0.68523
Belgium	Female	Nervous System Diseases	25-44	2001	2.6048	2.36537	2.44971	6.33102	-3.44258
Belgium	Female	Nervous System Diseases	25-44	2002	2.21093	2.54419	2.44971	-9.74733	3.8569
Belgium	Female	Nervous System Diseases	25-44	2003	2.81685	2.33103	2.44971	14.987	-4.84459
Belgium	Female	Nervous System Diseases	25-44	2004	1.96532	2.32042	2.44971	-19.7734	-5.27773
Belgium	Female	Nervous System Diseases	25-44	2005	2.17909	2.09651	2.44971	-11.0467	-14.4182
Belgium	Female	Nervous System Diseases	25-44	2006	2.1451	2.28731	2.44971	-12.4343	-6.62917
Belgium	Female	Nervous System Diseases	25-44	2007	2.53774	2.32678	2.44971	3.59351	-5.01825
Belgium	Female	Nervous System Diseases	25-44	2008	2.29748	2.15954	2.44971	-6.21398	-11.8451
Belgium	Female	Nervous System Diseases	25-44	2009	1.64339	1.84231	2.44971	-32.915	-24.7949
Belgium	Female	Nervous System Diseases	25-44	2010	1.58605	1.97302	2.44971	-35.2557	-19.4589
Belgium	Female	Nervous System Diseases	25-44	2011	2.68963	2.00344	2.44971	9.79387	-18.2172
Belgium	Female	Nervous System Diseases	25-44	2012	1.73464	2.41624	2.44971	-29.1898	-1.36618
Belgium	Female	Nervous System Diseases	25-44	2013	2.82445	2.27437	2.44971	15.2973	-7.15739
Belgium	Female	Nervous System Diseases	25-44	2014	2.26403	2.27007	2.44971	-7.57976	-7.33298
Belgium	Female	Nervous System Diseases	25-44	2015	1.72174	1.94064	2.44971	-29.7165	-20.7808
Belgium	Female	Nervous System Diseases	25-44	2016	1.83615	1.62837	2.44971	-25.0461	-33.5278
Belgium	Female	Nervous System Diseases	25-44	2017	1.32723	1.63558	2.44971	-45.8208	-33.2337
Belgium	Female	Nervous System Diseases	25-44	2018	1.74336	1.53529	2.44971	-28.8341	-37.3274
Belgium	Female	Nervous System Diseases	45-54	1990	5.54088	5.52106	5.54088	0	0
Belgium	Female	Nervous System Diseases	45-54	1991	5.50124	5.68305	5.54088	-0.715454	2.56581
Belgium	Female	Nervous System Diseases	45-54	1992	6.00703	6.06153	5.54088	8.41287	9.39652
Belgium	Female	Nervous System Diseases	45-54	1993	6.67632	6.12933	5.54088	20.4921	10.6203
Belgium	Female	Nervous System Diseases	45-54	1994	5.70465	6.23682	5.54088	2.95577	12.5602
Belgium	Female	Nervous System Diseases	45-54	1995	6.32949	6.76834	5.54088	14.2326	22.1528
Belgium	Female	Nervous System Diseases	45-54	1996	8.27088	7.22822	5.54088	49.2701	30.4525
Belgium	Female	Nervous System Diseases	45-54	1997	7.08429	7.30094	5.54088	27.8549	31.7651
Belgium	Female	Nervous System Diseases	45-54	1998	6.54767	6.61061	5.54088	18.1703	19.3061
Belgium	Female	Nervous System Diseases	45-54	1999	6.19986	6.46234	5.54088	11.8931	16.6302
Belgium	Female	Nervous System Diseases	45-54	2000	6.63948	6.3772	5.54088	19.8271	15.0937
Belgium	Female	Nervous System Diseases	45-54	2001	6.29227	7.3749	5.54088	13.5609	33.0998
Belgium	Female	Nervous System Diseases	45-54	2002	9.19294	8.21722	5.54088	65.9113	48.3017
Belgium	Female	Nervous System Diseases	45-54	2003	9.16644	8.55142	5.54088	65.4329	54.3333
Belgium	Female	Nervous System Diseases	45-54	2004	7.29489	7.80474	5.54088	31.6558	40.8574
Belgium	Female	Nervous System Diseases	45-54	2005	6.95288	7.04179	5.54088	25.4834	27.088
Belgium	Female	Nervous System Diseases	45-54	2006	6.87761	7.46998	5.54088	24.1249	34.8157
Belgium	Female	Nervous System Diseases	45-54	2007	8.57944	7.32806	5.54088	54.839	32.2544
Belgium	Female	Nervous System Diseases	45-54	2008	6.52712	7.73733	5.54088	17.7993	39.6409
Belgium	Female	Nervous System Diseases	45-54	2009	8.10544	7.27236	5.54088	46.2843	31.2491
Belgium	Female	Nervous System Diseases	45-54	2010	7.18452	6.76276	5.54088	29.6638	22.0521
Belgium	Female	Nervous System Diseases	45-54	2011	4.99832	6.64062	5.54088	-9.79187	19.8477
Belgium	Female	Nervous System Diseases	45-54	2012	7.73901	6.7376	5.54088	39.6712	21.5981
Belgium	Female	Nervous System Diseases	45-54	2013	7.47548	7.35669	5.54088	34.915	32.7712
Belgium	Female	Nervous System Diseases	45-54	2014	6.85558	6.69978	5.54088	23.7273	20.9155
Belgium	Female	Nervous System Diseases	45-54	2015	5.76829	5.79595	5.54088	4.10422	4.60353
Belgium	Female	Nervous System Diseases	45-54	2016	4.76399	5.73402	5.54088	-14.021	3.48576
Belgium	Female	Nervous System Diseases	45-54	2017	6.66978	6.17534	5.54088	20.374	11.4505
Belgium	Female	Nervous System Diseases	45-54	2018	7.09223	6.88101	5.54088	27.9984	24.1862
Belgium	Female	Nervous System Diseases	55-64	1990	15.9172	15.2151	15.9172	0	0
Belgium	Female	Nervous System Diseases	55-64	1991	14.513	15.2343	15.9172	-8.82181	-4.28998
Belgium	Female	Nervous System Diseases	55-64	1992	15.2728	15.3974	15.9172	-4.04814	-3.26537
Belgium	Female	Nervous System Diseases	55-64	1993	16.4064	15.8941	15.9172	3.07384	-0.145084
Belgium	Female	Nervous System Diseases	55-64	1994	16.003	15.8665	15.9172	0.539048	-0.318376
Belgium	Female	Nervous System Diseases	55-64	1995	15.1901	14.625	15.9172	-4.56802	-8.11784
Belgium	Female	Nervous System Diseases	55-64	1996	12.6821	14.8634	15.9172	-20.3246	-6.62036
Belgium	Female	Nervous System Diseases	55-64	1997	16.718	15.0468	15.9172	5.03149	-5.46802
Belgium	Female	Nervous System Diseases	55-64	1998	15.7403	16.744	15.9172	-1.11099	5.19466
Belgium	Female	Nervous System Diseases	55-64	1999	17.7737	16.4336	15.9172	11.6635	3.24431
Belgium	Female	Nervous System Diseases	55-64	2000	15.7867	15.6765	15.9172	-0.819563	-1.51172
Belgium	Female	Nervous System Diseases	55-64	2001	13.4692	15.4405	15.9172	-15.3791	-2.99467
Belgium	Female	Nervous System Diseases	55-64	2002	17.0655	17.0347	15.9172	7.21462	7.02118
Belgium	Female	Nervous System Diseases	55-64	2003	20.5694	17.5754	15.9172	29.228	10.418
Belgium	Female	Nervous System Diseases	55-64	2004	15.0913	17.1515	15.9172	-5.18862	7.75464
Belgium	Female	Nervous System Diseases	55-64	2005	15.7937	15.4667	15.9172	-0.775474	-2.82983
Belgium	Female	Nervous System Diseases	55-64	2006	15.5152	16.3174	15.9172	-2.52541	2.51452
Belgium	Female	Nervous System Diseases	55-64	2007	17.6433	16.8964	15.9172	10.8445	6.1518
Belgium	Female	Nervous System Diseases	55-64	2008	17.5306	17.9397	15.9172	10.1364	12.7068
Belgium	Female	Nervous System Diseases	55-64	2009	18.6453	17.9551	15.9172	17.1395	12.8032
Belgium	Female	Nervous System Diseases	55-64	2010	17.6893	17.3278	15.9172	11.1338	8.86244
Belgium	Female	Nervous System Diseases	55-64	2011	15.6488	16.777	15.9172	-1.68599	5.40209
Belgium	Female	Nervous System Diseases	55-64	2012	16.9929	17.9099	15.9172	6.75847	12.5191
Belgium	Female	Nervous System Diseases	55-64	2013	21.0878	17.595	15.9172	32.4849	10.5409
Belgium	Female	Nervous System Diseases	55-64	2014	14.7042	17.9616	15.9172	-7.62062	12.8445
Belgium	Female	Nervous System Diseases	55-64	2015	18.0929	16.1504	15.9172	13.6691	1.46503
Belgium	Female	Nervous System Diseases	55-64	2016	15.654	16.523	15.9172	-1.65339	3.80631
Belgium	Female	Nervous System Diseases	55-64	2017	15.8222	17.4737	15.9172	-0.596777	9.779
Belgium	Female	Nervous System Diseases	55-64	2018	20.9449	18.3836	15.9172	31.5872	15.4952
Belgium	Female	Metabolic Diseases	25-44	1990	1.97633	1.75019	1.97633	0	0
Belgium	Female	Metabolic Diseases	25-44	1991	1.52405	1.67864	1.97633	-22.8851	-15.063
Belgium	Female	Metabolic Diseases	25-44	1992	1.53554	1.46723	1.97633	-22.3038	-25.7601
Belgium	Female	Metabolic Diseases	25-44	1993	1.3421	1.32626	1.97633	-32.0915	-32.8928
Belgium	Female	Metabolic Diseases	25-44	1994	1.10115	1.16354	1.97633	-44.2829	-41.1262
Belgium	Female	Metabolic Diseases	25-44	1995	1.04737	1.14797	1.97633	-47.0042	-41.9142
Belgium	Female	Metabolic Diseases	25-44	1996	1.29538	1.12571	1.97633	-34.4554	-43.0403
Belgium	Female	Metabolic Diseases	25-44	1997	1.03439	1.3857	1.97633	-47.6613	-29.8853
Belgium	Female	Metabolic Diseases	25-44	1998	1.82733	1.46782	1.97633	-7.53916	-25.7303
Belgium	Female	Metabolic Diseases	25-44	1999	1.54172	1.59227	1.97633	-21.9906	-19.433
Belgium	Female	Metabolic Diseases	25-44	2000	1.40776	1.34316	1.97633	-28.7691	-32.0379
Belgium	Female	Metabolic Diseases	25-44	2001	1.07999	1.38957	1.97633	-45.354	-29.6896
Belgium	Female	Metabolic Diseases	25-44	2002	1.68096	1.43878	1.97633	-14.9456	-27.1993
Belgium	Female	Metabolic Diseases	25-44	2003	1.55541	1.46266	1.97633	-21.2982	-25.9912
Belgium	Female	Metabolic Diseases	25-44	2004	1.15161	1.35337	1.97633	-41.7298	-31.5212
Belgium	Female	Metabolic Diseases	25-44	2005	1.35309	1.35796	1.97633	-31.5354	-31.2889
Belgium	Female	Metabolic Diseases	25-44	2006	1.56918	1.45481	1.97633	-20.6014	-26.3885
Belgium	Female	Metabolic Diseases	25-44	2007	1.44216	1.4708	1.97633	-27.0286	-25.5791
Belgium	Female	Metabolic Diseases	25-44	2008	1.40108	1.42683	1.97633	-29.1073	-27.8039
Belgium	Female	Metabolic Diseases	25-44	2009	1.43727	1.268	1.97633	-27.2759	-35.8406
Belgium	Female	Metabolic Diseases	25-44	2010	0.965665	1.04783	1.97633	-51.1386	-46.9809
Belgium	Female	Metabolic Diseases	25-44	2011	0.740567	1.05315	1.97633	-62.5282	-46.7121
Belgium	Female	Metabolic Diseases	25-44	2012	1.45321	1.01217	1.97633	-26.4695	-48.7855
Belgium	Female	Metabolic Diseases	25-44	2013	0.842734	1.08758	1.97633	-57.3587	-44.9698
Belgium	Female	Metabolic Diseases	25-44	2014	0.966794	0.954319	1.97633	-51.0814	-51.7126
Belgium	Female	Metabolic Diseases	25-44	2015	1.05343	0.901183	1.97633	-46.6978	-54.4012
Belgium	Female	Metabolic Diseases	25-44	2016	0.683326	0.83577	1.97633	-65.4245	-57.7111
Belgium	Female	Metabolic Diseases	25-44	2017	0.770554	0.789132	1.97633	-61.0109	-60.0709
Belgium	Female	Metabolic Diseases	25-44	2018	0.913516	0.842035	1.97633	-53.7772	-57.3941
Belgium	Female	Metabolic Diseases	45-54	1990	4.13669	4.63793	4.13669	0	0
Belgium	Female	Metabolic Diseases	45-54	1991	5.13918	3.99891	4.13669	24.2342	-3.33053
Belgium	Female	Metabolic Diseases	45-54	1992	2.72087	4.18556	4.13669	-34.2258	1.18149
Belgium	Female	Metabolic Diseases	45-54	1993	4.69663	3.31336	4.13669	13.5361	-19.903
Belgium	Female	Metabolic Diseases	45-54	1994	2.52258	3.78822	4.13669	-39.0194	-8.42384
Belgium	Female	Metabolic Diseases	45-54	1995	4.14545	3.88359	4.13669	0.211801	-6.11827
Belgium	Female	Metabolic Diseases	45-54	1996	4.98275	4.56414	4.13669	20.4528	10.3333
Belgium	Female	Metabolic Diseases	45-54	1997	4.56423	4.60403	4.13669	10.3353	11.2974
Belgium	Female	Metabolic Diseases	45-54	1998	4.2651	4.81077	4.13669	3.10423	16.2952
Belgium	Female	Metabolic Diseases	45-54	1999	5.60298	4.54461	4.13669	35.4461	9.86111
Belgium	Female	Metabolic Diseases	45-54	2000	3.76575	4.79062	4.13669	-8.96701	15.8082
Belgium	Female	Metabolic Diseases	45-54	2001	5.00314	4.23327	4.13669	20.9455	2.33468
Belgium	Female	Metabolic Diseases	45-54	2002	3.93091	4.79143	4.13669	-4.97447	15.8278
Belgium	Female	Metabolic Diseases	45-54	2003	5.44025	4.66342	4.13669	31.5124	12.7333
Belgium	Female	Metabolic Diseases	45-54	2004	4.61911	4.90091	4.13669	11.662	18.4743
Belgium	Female	Metabolic Diseases	45-54	2005	4.64337	4.44419	4.13669	12.2484	7.43354
Belgium	Female	Metabolic Diseases	45-54	2006	4.07009	4.87434	4.13669	-1.60981	17.832
Belgium	Female	Metabolic Diseases	45-54	2007	5.90956	4.49774	4.13669	42.8574	8.72799
Belgium	Female	Metabolic Diseases	45-54	2008	3.51355	4.29706	4.13669	-15.0636	3.87676
Belgium	Female	Metabolic Diseases	45-54	2009	3.46805	3.75394	4.13669	-16.1635	-9.2525
Belgium	Female	Metabolic Diseases	45-54	2010	4.28022	3.72164	4.13669	3.46966	-10.0334
Belgium	Female	Metabolic Diseases	45-54	2011	3.41664	3.98547	4.13669	-17.4063	-3.65548
Belgium	Female	Metabolic Diseases	45-54	2012	4.25956	4.17796	4.13669	2.97024	0.997759
Belgium	Female	Metabolic Diseases	45-54	2013	4.85768	4.49775	4.13669	17.4294	8.72839
Belgium	Female	Metabolic Diseases	45-54	2014	4.37602	4.44517	4.13669	5.78556	7.45717
Belgium	Female	Metabolic Diseases	45-54	2015	4.1018	3.82309	4.13669	-0.843411	-7.58083
Belgium	Female	Metabolic Diseases	45-54	2016	2.99146	3.45777	4.13669	-27.6846	-16.4122
Belgium	Female	Metabolic Diseases	45-54	2017	3.28004	3.06433	4.13669	-20.7084	-25.9231
Belgium	Female	Metabolic Diseases	45-54	2018	2.92148	3.10076	4.13669	-29.3763	-25.0424
Belgium	Female	Metabolic Diseases	55-64	1990	14.966	14.7478	14.966	0	0
Belgium	Female	Metabolic Diseases	55-64	1991	14.5295	14.5027	14.966	-2.91621	-3.09539
Belgium	Female	Metabolic Diseases	55-64	1992	14.0127	14.4285	14.966	-6.36995	-3.59106
Belgium	Female	Metabolic Diseases	55-64	1993	14.7434	13.0583	14.966	-1.48702	-12.7471
Belgium	Female	Metabolic Diseases	55-64	1994	10.4187	12.5227	14.966	-30.3844	-16.3255
Belgium	Female	Metabolic Diseases	55-64	1995	12.406	11.8356	14.966	-17.1051	-20.9167
Belgium	Female	Metabolic Diseases	55-64	1996	12.6821	12.0848	14.966	-15.2607	-19.2512
Belgium	Female	Metabolic Diseases	55-64	1997	11.1664	11.0256	14.966	-25.3878	-26.3292
Belgium	Female	Metabolic Diseases	55-64	1998	9.22816	11.6068	14.966	-38.3391	-22.4457
Belgium	Female	Metabolic Diseases	55-64	1999	14.4257	12.0456	14.966	-3.61033	-19.5135
Belgium	Female	Metabolic Diseases	55-64	2000	12.483	12.7224	14.966	-16.591	-14.9911
Belgium	Female	Metabolic Diseases	55-64	2001	11.2586	11.8128	14.966	-24.772	-21.0688
Belgium	Female	Metabolic Diseases	55-64	2002	11.6969	11.8801	14.966	-21.8434	-20.6194
Belgium	Female	Metabolic Diseases	55-64	2003	12.6847	11.8479	14.966	-15.243	-20.8342
Belgium	Female	Metabolic Diseases	55-64	2004	11.1622	11.1117	14.966	-25.4164	-25.7534
Belgium	Female	Metabolic Diseases	55-64	2005	9.48829	10.5133	14.966	-36.6009	-29.7522
Belgium	Female	Metabolic Diseases	55-64	2006	10.8894	9.56418	14.966	-27.2393	-36.0939
Belgium	Female	Metabolic Diseases	55-64	2007	8.31488	10.2338	14.966	-44.4415	-31.6193
Belgium	Female	Metabolic Diseases	55-64	2008	11.4973	10.9495	14.966	-23.1772	-26.8372
Belgium	Female	Metabolic Diseases	55-64	2009	13.0364	11.6743	14.966	-12.8928	-21.9944
Belgium	Female	Metabolic Diseases	55-64	2010	10.4892	11.5486	14.966	-29.9132	-22.8341
Belgium	Female	Metabolic Diseases	55-64	2011	11.1203	10.4936	14.966	-25.6963	-29.8838
Belgium	Female	Metabolic Diseases	55-64	2012	9.8713	10.7673	14.966	-34.0417	-28.0547
Belgium	Female	Metabolic Diseases	55-64	2013	11.3104	10.0808	14.966	-24.4261	-32.6421
Belgium	Female	Metabolic Diseases	55-64	2014	9.06065	10.4076	14.966	-39.4583	-30.4582
Belgium	Female	Metabolic Diseases	55-64	2015	10.8518	9.38073	14.966	-27.4901	-37.3197
Belgium	Female	Metabolic Diseases	55-64	2016	8.22972	8.98208	14.966	-45.0105	-39.9834
Belgium	Female	Metabolic Diseases	55-64	2017	7.8647	8.07597	14.966	-47.4495	-46.0379
Belgium	Female	Metabolic Diseases	55-64	2018	8.13349	7.99909	14.966	-45.6535	-46.5515
Belgium	Female	Cardiovascular Disease	25-44	1990	12.6426	12.0049	12.6426	0	0
Belgium	Female	Cardiovascular Disease	25-44	1991	11.3671	11.9546	12.6426	-10.0885	-5.44226
Belgium	Female	Cardiovascular Disease	25-44	1992	11.8539	11.6754	12.6426	-6.23828	-7.65002
Belgium	Female	Cardiovascular Disease	25-44	1993	11.8052	11.5359	12.6426	-6.62328	-8.75359
Belgium	Female	Cardiovascular Disease	25-44	1994	10.9486	11.0719	12.6426	-13.3992	-12.4239
Belgium	Female	Cardiovascular Disease	25-44	1995	10.4619	10.6959	12.6426	-17.2491	-15.3981
Belgium	Female	Cardiovascular Disease	25-44	1996	10.6772	10.9321	12.6426	-15.546	-13.5297
Belgium	Female	Cardiovascular Disease	25-44	1997	11.6572	11.0183	12.6426	-7.79397	-12.8481
Belgium	Female	Cardiovascular Disease	25-44	1998	10.7204	10.8112	12.6426	-15.2044	-14.4861
Belgium	Female	Cardiovascular Disease	25-44	1999	10.0559	10.9379	12.6426	-20.46	-13.4841
Belgium	Female	Cardiovascular Disease	25-44	2000	12.0373	10.634	12.6426	-4.78799	-15.8874
Belgium	Female	Cardiovascular Disease	25-44	2001	9.80887	10.7013	12.6426	-22.4141	-15.3549
Belgium	Female	Cardiovascular Disease	25-44	2002	10.2579	9.65927	12.6426	-18.8625	-23.5974
Belgium	Female	Cardiovascular Disease	25-44	2003	8.91107	9.08429	12.6426	-29.5155	-28.1453
Belgium	Female	Cardiovascular Disease	25-44	2004	8.08393	8.82355	12.6426	-36.058	-30.2077
Belgium	Female	Cardiovascular Disease	25-44	2005	9.47566	8.53005	12.6426	-25.0497	-32.5292
Belgium	Female	Cardiovascular Disease	25-44	2006	8.03057	8.96374	12.6426	-36.48	-29.0989
Belgium	Female	Cardiovascular Disease	25-44	2007	9.38498	8.20616	12.6426	-25.767	-35.0911
Belgium	Female	Cardiovascular Disease	25-44	2008	7.20294	7.63671	12.6426	-43.0264	-39.5954
Belgium	Female	Cardiovascular Disease	25-44	2009	6.3222	7.15071	12.6426	-49.9929	-43.4396
Belgium	Female	Cardiovascular Disease	25-44	2010	7.92699	6.6306	12.6426	-37.2993	-47.5535
Belgium	Female	Cardiovascular Disease	25-44	2011	5.64261	6.17814	12.6426	-55.3682	-51.1324
Belgium	Female	Cardiovascular Disease	25-44	2012	4.96481	5.52864	12.6426	-60.7295	-56.2698
Belgium	Female	Cardiovascular Disease	25-44	2013	5.97849	5.71343	12.6426	-52.7115	-54.8081
Belgium	Female	Cardiovascular Disease	25-44	2014	6.197	6.16273	12.6426	-50.9832	-51.2542
Belgium	Female	Cardiovascular Disease	25-44	2015	6.3127	6.19072	12.6426	-50.068	-51.0328
Belgium	Female	Cardiovascular Disease	25-44	2016	6.06247	6.3037	12.6426	-52.0473	-50.1392
Belgium	Female	Cardiovascular Disease	25-44	2017	6.53592	6.31588	12.6426	-48.3024	-50.0429
Belgium	Female	Cardiovascular Disease	25-44	2018	6.34925	6.44259	12.6426	-49.7789	-49.0406
Belgium	Female	Cardiovascular Disease	45-54	1990	47.0842	45.9325	47.0842	0	0
Belgium	Female	Cardiovascular Disease	45-54	1991	44.7808	45.9502	47.0842	-4.89224	-2.40858
Belgium	Female	Cardiovascular Disease	45-54	1992	45.9855	45.9156	47.0842	-2.33349	-2.48203
Belgium	Female	Cardiovascular Disease	45-54	1993	46.9805	46.1154	47.0842	-0.220366	-2.05773
Belgium	Female	Cardiovascular Disease	45-54	1994	45.3801	45.2638	47.0842	-3.61934	-3.86639
Belgium	Female	Cardiovascular Disease	45-54	1995	43.4308	43.6603	47.0842	-7.75946	-7.27193
Belgium	Female	Cardiovascular Disease	45-54	1996	42.1701	44.7238	47.0842	-10.437	-5.01323
Belgium	Female	Cardiovascular Disease	45-54	1997	48.5706	46.2439	47.0842	3.15676	-1.78466
Belgium	Female	Cardiovascular Disease	45-54	1998	47.9912	47.0695	47.0842	1.92626	-0.0313305
Belgium	Female	Cardiovascular Disease	45-54	1999	44.6467	46.4554	47.0842	-5.17701	-1.33566
Belgium	Female	Cardiovascular Disease	45-54	2000	46.7282	43.9715	47.0842	-0.756243	-6.61107
Belgium	Female	Cardiovascular Disease	45-54	2001	40.5395	45.2959	47.0842	-13.9	-3.79813
Belgium	Female	Cardiovascular Disease	45-54	2002	48.62	45.4566	47.0842	3.26182	-3.45684
Belgium	Female	Cardiovascular Disease	45-54	2003	47.2102	46.4577	47.0842	0.267627	-1.3307
Belgium	Female	Cardiovascular Disease	45-54	2004	43.5428	44.0974	47.0842	-7.52155	-6.34357
Belgium	Female	Cardiovascular Disease	45-54	2005	41.5392	41.1777	47.0842	-11.7768	-12.5446
Belgium	Female	Cardiovascular Disease	45-54	2006	38.4512	39.7074	47.0842	-18.3353	-15.6673
Belgium	Female	Cardiovascular Disease	45-54	2007	39.1318	39.0047	47.0842	-16.8899	-17.1597
Belgium	Female	Cardiovascular Disease	45-54	2008	39.4312	38.2547	47.0842	-16.254	-18.7527
Belgium	Female	Cardiovascular Disease	45-54	2009	36.2011	36.3564	47.0842	-23.1141	-22.7842
Belgium	Female	Cardiovascular Disease	45-54	2010	33.437	33.2207	47.0842	-28.9846	-29.4441
Belgium	Female	Cardiovascular Disease	45-54	2011	30.0239	31.1729	47.0842	-36.2337	-33.7933
Belgium	Female	Cardiovascular Disease	45-54	2012	30.0578	29.2021	47.0842	-36.1616	-37.9789
Belgium	Female	Cardiovascular Disease	45-54	2013	27.5247	28.059	47.0842	-41.5415	-40.4068
Belgium	Female	Cardiovascular Disease	45-54	2014	26.5945	25.9529	47.0842	-43.5171	-44.8798
Belgium	Female	Cardiovascular Disease	45-54	2015	23.7395	24.8037	47.0842	-49.5808	-47.3206
Belgium	Female	Cardiovascular Disease	45-54	2016	24.0771	24.9688	47.0842	-48.8638	-46.9699
Belgium	Female	Cardiovascular Disease	45-54	2017	27.09	25.313	47.0842	-42.4649	-46.2388
Belgium	Female	Cardiovascular Disease	45-54	2018	24.7721	25.931	47.0842	-47.3878	-44.9264
Belgium	Female	Cardiovascular Disease	55-64	1990	155.687	148.305	155.687	0	0
Belgium	Female	Cardiovascular Disease	55-64	1991	140.923	147.5	155.687	-9.4835	-5.25899
Belgium	Female	Cardiovascular Disease	55-64	1992	145.889	140.911	155.687	-6.29346	-9.49103
Belgium	Female	Cardiovascular Disease	55-64	1993	135.921	138.828	155.687	-12.6961	-10.8286
Belgium	Female	Cardiovascular Disease	55-64	1994	134.675	135.174	155.687	-13.4961	-13.1756
Belgium	Female	Cardiovascular Disease	55-64	1995	134.927	130.918	155.687	-13.3344	-15.9094
Belgium	Female	Cardiovascular Disease	55-64	1996	123.152	125.103	155.687	-20.8977	-19.6448
Belgium	Female	Cardiovascular Disease	55-64	1997	117.229	119.487	155.687	-24.7022	-23.252
Belgium	Female	Cardiovascular Disease	55-64	1998	118.079	119.59	155.687	-24.156	-23.1854
Belgium	Female	Cardiovascular Disease	55-64	1999	123.463	122.628	155.687	-20.698	-21.2342
Belgium	Female	Cardiovascular Disease	55-64	2000	126.342	119.628	155.687	-18.8487	-23.1614
Belgium	Female	Cardiovascular Disease	55-64	2001	109.078	116.966	155.687	-29.9374	-24.8711
Belgium	Female	Cardiovascular Disease	55-64	2002	115.478	113.03	155.687	-25.8271	-27.3992
Belgium	Female	Cardiovascular Disease	55-64	2003	114.534	109.415	155.687	-26.4329	-29.7215
Belgium	Female	Cardiovascular Disease	55-64	2004	98.2316	104.434	155.687	-36.9045	-32.9203
Belgium	Female	Cardiovascular Disease	55-64	2005	100.537	99.3626	155.687	-35.4236	-36.178
Belgium	Female	Cardiovascular Disease	55-64	2006	99.319	99.6539	155.687	-36.206	-35.9909
Belgium	Female	Cardiovascular Disease	55-64	2007	99.1055	98.025	155.687	-36.3432	-37.0372
Belgium	Female	Cardiovascular Disease	55-64	2008	95.6504	95.0335	155.687	-38.5624	-38.9587
Belgium	Female	Cardiovascular Disease	55-64	2009	90.3445	90.7744	155.687	-41.9705	-41.6943
Belgium	Female	Cardiovascular Disease	55-64	2010	86.3283	85.4435	155.687	-44.5501	-45.1185
Belgium	Female	Cardiovascular Disease	55-64	2011	79.6576	80.5321	155.687	-48.8348	-48.2731
Belgium	Female	Cardiovascular Disease	55-64	2012	75.6104	76.8117	155.687	-51.4344	-50.6628
Belgium	Female	Cardiovascular Disease	55-64	2013	75.1669	72.9297	155.687	-51.7192	-53.1562
Belgium	Female	Cardiovascular Disease	55-64	2014	68.0118	71.1982	155.687	-56.3151	-54.2684
Belgium	Female	Cardiovascular Disease	55-64	2015	70.4158	69.9981	155.687	-54.771	-55.0392
Belgium	Female	Cardiovascular Disease	55-64	2016	71.5668	71.4696	155.687	-54.0316	-54.094
Belgium	Female	Cardiovascular Disease	55-64	2017	72.4263	69.6255	155.687	-53.4796	-55.2786
Belgium	Female	Cardiovascular Disease	55-64	2018	64.8833	68.6548	155.687	-58.3245	-55.9021
Belgium	Female	Suicide	25-44	1990	12.6069	12.0622	12.6069	0	0
Belgium	Female	Suicide	25-44	1991	11.5174	11.3853	12.6069	-8.64236	-9.69011
Belgium	Female	Suicide	25-44	1992	10.0316	11.0589	12.6069	-20.428	-12.2791
Belgium	Female	Suicide	25-44	1993	11.6278	11.6332	12.6069	-7.76686	-7.72416
Belgium	Female	Suicide	25-44	1994	13.2401	12.6118	12.6069	5.02236	0.0388637
