## Supplemental Materials-Full Results for "US Exceptionalism? International Trends in Midlife Mortality" (part 2 of 3)

### Sheet: Data 1990-2019 (continued)
Full results for all models (mortality rates by country, cause, age, and year), except drug- and alcohol-related causes .
Belgium	Female	Suicide	25-44	1995	12.9676	13.009	12.6069	2.86109	3.1893
Belgium	Female	Suicide	25-44	1996	12.8193	12.7873	12.6069	1.68447	1.43095
Belgium	Female	Suicide	25-44	1997	12.5751	12.4261	12.6069	-0.25271	-1.43447
Belgium	Female	Suicide	25-44	1998	11.8839	11.9119	12.6069	-5.73515	-5.51278
Belgium	Female	Suicide	25-44	1999	11.2768	12.2204	12.6069	-10.5505	-3.06604
Belgium	Female	Suicide	25-44	2000	13.5005	12.2601	12.6069	7.08752	-2.75141
Belgium	Female	Suicide	25-44	2001	12.0029	12.4029	12.6069	-4.79125	-1.6188
Belgium	Female	Suicide	25-44	2002	11.7052	11.6155	12.6069	-7.15265	-7.8645
Belgium	Female	Suicide	25-44	2003	11.1383	11.3121	12.6069	-11.6496	-10.2707
Belgium	Female	Suicide	25-44	2004	11.0929	10.8942	12.6069	-12.0098	-13.5859
Belgium	Female	Suicide	25-44	2005	10.4514	10.5667	12.6069	-17.0982	-16.1834
Belgium	Female	Suicide	25-44	2006	10.1559	9.93975	12.6069	-19.442	-21.1565
Belgium	Female	Suicide	25-44	2007	9.21199	9.73306	12.6069	-26.9292	-22.796
Belgium	Female	Suicide	25-44	2008	9.8313	9.74951	12.6069	-22.0167	-22.6655
Belgium	Female	Suicide	25-44	2009	10.2052	9.96403	12.6069	-19.0506	-20.9639
Belgium	Female	Suicide	25-44	2010	9.85556	10.2088	12.6069	-21.8243	-19.022
Belgium	Female	Suicide	25-44	2011	10.5657	9.6247	12.6069	-16.1911	-23.6555
Belgium	Female	Suicide	25-44	2012	8.45281	9.36245	12.6069	-32.9511	-25.7357
Belgium	Female	Suicide	25-44	2013	9.06881	8.70293	12.6069	-28.0649	-30.9671
Belgium	Female	Suicide	25-44	2014	8.58717	8.88763	12.6069	-31.8854	-29.502
Belgium	Female	Suicide	25-44	2015	9.00692	8.56678	12.6069	-28.5558	-32.0471
Belgium	Female	Suicide	25-44	2016	8.10624	8.09326	12.6069	-35.7002	-35.8032
Belgium	Female	Suicide	25-44	2017	7.1666	7.70187	12.6069	-43.1535	-38.9077
Belgium	Female	Suicide	25-44	2018	7.83277	7.49969	12.6069	-37.8693	-40.5114
Belgium	Female	Suicide	45-54	1990	14.9738	15.2184	14.9738	0	0
Belgium	Female	Suicide	45-54	1991	15.4631	15.4587	14.9738	3.26768	3.2384
Belgium	Female	Suicide	45-54	1992	15.9392	15.9809	14.9738	6.44752	6.72585
Belgium	Female	Suicide	45-54	1993	16.5404	16.3869	14.9738	10.4624	9.43717
Belgium	Female	Suicide	45-54	1994	16.6811	16.5183	14.9738	11.4016	10.3145
Belgium	Female	Suicide	45-54	1995	16.3333	16.2149	14.9738	9.07941	8.28834
Belgium	Female	Suicide	45-54	1996	15.6302	17.396	14.9738	4.38397	16.1765
Belgium	Female	Suicide	45-54	1997	20.2245	17.3046	14.9738	35.0661	15.5659
Belgium	Female	Suicide	45-54	1998	16.0591	16.5987	14.9738	7.24771	10.8519
Belgium	Female	Suicide	45-54	1999	13.5126	15.6302	14.9738	-9.75816	4.38354
Belgium	Female	Suicide	45-54	2000	17.3189	16.1629	14.9738	15.6611	7.94111
Belgium	Female	Suicide	45-54	2001	17.6572	17.5501	14.9738	17.9204	17.2053
Belgium	Female	Suicide	45-54	2002	17.6742	17.1983	14.9738	18.0343	14.8558
Belgium	Female	Suicide	45-54	2003	16.2634	17.2009	14.9738	8.61267	14.8733
Belgium	Female	Suicide	45-54	2004	17.665	17.1932	14.9738	17.973	14.8216
Belgium	Female	Suicide	45-54	2005	17.651	17.5462	14.9738	17.8792	17.1795
Belgium	Female	Suicide	45-54	2006	17.3226	17.6859	14.9738	15.6863	18.1123
Belgium	Female	Suicide	45-54	2007	18.0841	17.3063	14.9738	20.7715	15.5775
Belgium	Female	Suicide	45-54	2008	16.5123	17.1738	14.9738	10.2748	14.6926
Belgium	Female	Suicide	45-54	2009	16.9251	17.4933	14.9738	13.0314	16.8257
Belgium	Female	Suicide	45-54	2010	19.0423	18.3748	14.9738	27.171	22.7131
Belgium	Female	Suicide	45-54	2011	19.157	18.5214	14.9738	27.9367	23.6919
Belgium	Female	Suicide	45-54	2012	17.3648	17.5689	14.9738	15.9681	17.3306
Belgium	Female	Suicide	45-54	2013	16.1847	17.379	14.9738	8.08703	16.0627
Belgium	Female	Suicide	45-54	2014	18.5875	17.2667	14.9738	24.1331	15.3127
Belgium	Female	Suicide	45-54	2015	17.0279	18.0281	14.9738	13.7181	20.3976
Belgium	Female	Suicide	45-54	2016	18.4689	16.4985	14.9738	23.3414	10.1824
Belgium	Female	Suicide	45-54	2017	13.9986	15.8326	14.9738	-6.51246	5.73555
Belgium	Female	Suicide	45-54	2018	15.0304	14.5145	14.9738	0.377665	-3.0674
Belgium	Female	Suicide	55-64	1990	15.597	15.6831	15.597	0	0
Belgium	Female	Suicide	55-64	1991	15.7692	16.3397	15.597	1.10439	4.76229
Belgium	Female	Suicide	55-64	1992	17.653	17.2416	15.597	13.1825	10.5449
Belgium	Female	Suicide	55-64	1993	18.3027	17.3503	15.597	17.3479	11.2419
Belgium	Female	Suicide	55-64	1994	16.0953	16.7162	15.597	3.19533	7.17591
Belgium	Female	Suicide	55-64	1995	15.7505	15.049	15.597	0.98454	-3.513
Belgium	Female	Suicide	55-64	1996	13.3013	15.8114	15.597	-14.7189	1.37519
Belgium	Female	Suicide	55-64	1997	18.3826	15.6898	15.597	17.8599	0.595422
Belgium	Female	Suicide	55-64	1998	15.3857	15.6766	15.597	-1.35475	0.510333
Belgium	Female	Suicide	55-64	1999	13.2614	15.7993	15.597	-14.9741	1.29757
Belgium	Female	Suicide	55-64	2000	18.7509	15.675	15.597	20.2216	0.500604
Belgium	Female	Suicide	55-64	2001	15.0127	17.5012	15.597	-3.74566	12.2093
Belgium	Female	Suicide	55-64	2002	18.74	16.6088	15.597	20.1519	6.48737
Belgium	Female	Suicide	55-64	2003	16.0736	15.7448	15.597	3.05583	0.947702
Belgium	Female	Suicide	55-64	2004	12.4207	14.9483	15.597	-20.3647	-4.15886
Belgium	Female	Suicide	55-64	2005	16.3506	14.6966	15.597	4.83228	-5.77254
Belgium	Female	Suicide	55-64	2006	15.3185	15.2739	15.597	-1.78523	-2.07103
Belgium	Female	Suicide	55-64	2007	14.1527	14.4592	15.597	-9.26013	-7.29443
Belgium	Female	Suicide	55-64	2008	13.9066	14.9607	15.597	-10.8379	-4.07915
Belgium	Female	Suicide	55-64	2009	16.823	15.3437	15.597	7.86061	-1.62395
Belgium	Female	Suicide	55-64	2010	15.3015	15.6901	15.597	-1.89455	0.597462
Belgium	Female	Suicide	55-64	2011	14.946	15.0595	15.597	-4.17367	-3.44602
Belgium	Female	Suicide	55-64	2012	14.931	14.9546	15.597	-4.26984	-4.11862
Belgium	Female	Suicide	55-64	2013	14.9867	15.8245	15.597	-3.91234	1.45914
Belgium	Female	Suicide	55-64	2014	17.5559	16.3108	15.597	12.5596	4.57702
Belgium	Female	Suicide	55-64	2015	16.3899	16.0987	15.597	5.08379	3.21706
Belgium	Female	Suicide	55-64	2016	14.3504	15.1917	15.597	-7.99222	-2.59809
Belgium	Female	Suicide	55-64	2017	14.8349	14.7329	15.597	-4.88585	-5.53959
Belgium	Female	Suicide	55-64	2018	15.0135	14.9242	15.597	-3.74071	-4.31328
Belgium	Female	Homicide	25-44	1990	1.75521	1.20195	1.75521	0	0
Belgium	Female	Homicide	25-44	1991	0.648685	1.28824	1.75521	-63.0423	-26.6047
Belgium	Female	Homicide	25-44	1992	1.46083	1.31999	1.75521	-16.7719	-24.7961
Belgium	Female	Homicide	25-44	1993	1.85045	1.75392	1.75521	5.42595	-0.0734452
Belgium	Female	Homicide	25-44	1994	1.95049	1.911	1.75521	11.1257	8.8758
Belgium	Female	Homicide	25-44	1995	1.93206	2.24735	1.75521	10.0758	28.0386
Belgium	Female	Homicide	25-44	1996	2.85949	2.46492	1.75521	62.9144	40.4346
Belgium	Female	Homicide	25-44	1997	2.60322	2.55516	1.75521	48.3137	45.576
Belgium	Female	Homicide	25-44	1998	2.20279	2.15683	1.75521	25.5001	22.8815
Belgium	Female	Homicide	25-44	1999	1.66448	1.84416	1.75521	-5.16934	5.06774
Belgium	Female	Homicide	25-44	2000	1.66521	1.77938	1.75521	-5.12752	1.37686
Belgium	Female	Homicide	25-44	2001	2.00844	1.9426	1.75521	14.4275	10.6764
Belgium	Female	Homicide	25-44	2002	2.15416	1.79157	1.75521	22.7294	2.07167
Belgium	Female	Homicide	25-44	2003	1.21212	1.71411	1.75521	-30.9418	-2.34175
Belgium	Female	Homicide	25-44	2004	1.77605	1.60707	1.75521	1.18721	-8.43983
Belgium	Female	Homicide	25-44	2005	1.83305	1.688	1.75521	4.4351	-3.82937
Belgium	Female	Homicide	25-44	2006	1.45489	1.53655	1.75521	-17.1104	-12.4576
Belgium	Female	Homicide	25-44	2007	1.32171	1.24604	1.75521	-24.6976	-29.0093
Belgium	Female	Homicide	25-44	2008	0.961505	1.17408	1.75521	-45.2199	-33.1091
Belgium	Female	Homicide	25-44	2009	1.23901	1.00752	1.75521	-29.4097	-42.5985
Belgium	Female	Homicide	25-44	2010	0.82204	1.21261	1.75521	-53.1657	-30.9137
Belgium	Female	Homicide	25-44	2011	1.57678	1.1151	1.75521	-10.1656	-36.4692
Belgium	Female	Homicide	25-44	2012	0.946473	1.24773	1.75521	-46.0763	-28.9127
Belgium	Female	Homicide	25-44	2013	1.21994	1.09087	1.75521	-30.496	-37.8497
Belgium	Female	Homicide	25-44	2014	1.10619	1.14411	1.75521	-36.9767	-34.8161
Belgium	Female	Homicide	25-44	2015	1.10621	1.17914	1.75521	-36.9755	-32.8204
Belgium	Female	Homicide	25-44	2016	1.32503	1.07961	1.75521	-24.509	-38.4912
Belgium	Female	Homicide	25-44	2017	0.80759	1.03251	1.75521	-53.989	-41.1746
Belgium	Female	Homicide	25-44	2018	0.964912	0.886251	1.75521	-45.0258	-49.5074
Belgium	Female	Homicide	45-54	1990	1.45836	0.906955	1.45836	0	0
Belgium	Female	Homicide	45-54	1991	0.355548	1.00794	1.45836	-75.62	-30.8858
Belgium	Female	Homicide	45-54	1992	1.2099	0.940687	1.45836	-17.0373	-35.497
Belgium	Female	Homicide	45-54	1993	1.25662	1.32402	1.45836	-13.8338	-9.21216
Belgium	Female	Homicide	45-54	1994	1.50553	1.28758	1.45836	3.23459	-11.7105
Belgium	Female	Homicide	45-54	1995	1.10059	1.45072	1.45836	-24.5323	-0.524305
Belgium	Female	Homicide	45-54	1996	1.74602	1.38441	1.45836	19.7248	-5.07109
Belgium	Female	Homicide	45-54	1997	1.30661	1.60476	1.45836	-10.4058	10.0384
Belgium	Female	Homicide	45-54	1998	1.76165	1.46218	1.45836	20.7961	0.261538
Belgium	Female	Homicide	45-54	1999	1.31828	1.40609	1.45836	-9.60576	-3.58398
Belgium	Female	Homicide	45-54	2000	1.13836	1.52489	1.45836	-21.9423	4.56208
Belgium	Female	Homicide	45-54	2001	2.11804	1.64844	1.45836	45.2343	13.0339
Belgium	Female	Homicide	45-54	2002	1.68892	1.73348	1.45836	15.8096	18.8647
Belgium	Female	Homicide	45-54	2003	1.39347	1.7047	1.45836	-4.44985	16.8917
Belgium	Female	Homicide	45-54	2004	2.03172	1.41272	1.45836	39.3154	-3.12952
Belgium	Female	Homicide	45-54	2005	0.812977	1.39298	1.45836	-44.2541	-4.4833
Belgium	Female	Homicide	45-54	2006	1.33424	1.10149	1.45836	-8.51118	-24.471
Belgium	Female	Homicide	45-54	2007	1.15724	1.08049	1.45836	-20.6479	-25.911
Belgium	Female	Homicide	45-54	2008	0.749978	1.01487	1.45836	-48.574	-30.4105
Belgium	Female	Homicide	45-54	2009	1.13738	0.962229	1.45836	-22.0098	-34.0199
Belgium	Female	Homicide	45-54	2010	0.999331	1.42314	1.45836	-31.4758	-2.415
Belgium	Female	Homicide	45-54	2011	2.13272	1.3789	1.45836	46.2406	-5.44863
Belgium	Female	Homicide	45-54	2012	1.00466	1.2946	1.45836	-31.1106	-11.2294
Belgium	Female	Homicide	45-54	2013	0.746416	0.915389	1.45836	-48.8182	-37.2317
Belgium	Female	Homicide	45-54	2014	0.995095	0.958224	1.45836	-31.7663	-34.2945
Belgium	Female	Homicide	45-54	2015	1.13316	1.12505	1.45836	-22.2991	-22.8549
Belgium	Female	Homicide	45-54	2016	1.24691	1.09259	1.45836	-14.4994	-25.081
Belgium	Female	Homicide	45-54	2017	0.897703	1.18302	1.45836	-38.4444	-18.88
Belgium	Female	Homicide	45-54	2018	1.40446	1.15108	1.45836	-3.69625	-21.0703
Belgium	Female	Homicide	55-64	1990	1.1985	1.02191	1.1985	0	0
Belgium	Female	Homicide	55-64	1991	0.845313	1.13364	1.1985	-29.469	-5.41179
Belgium	Female	Homicide	55-64	1992	1.3571	0.911329	1.1985	13.2337	-23.9608
Belgium	Female	Homicide	55-64	1993	0.531569	1.22502	1.1985	-55.6471	2.21286
Belgium	Female	Homicide	55-64	1994	1.78639	1.00815	1.1985	49.052	-15.8824
Belgium	Female	Homicide	55-64	1995	0.706491	1.14363	1.1985	-41.052	-4.57797
Belgium	Female	Homicide	55-64	1996	0.938018	0.866176	1.1985	-21.734	-27.7282
Belgium	Female	Homicide	55-64	1997	0.95402	1.01612	1.1985	-20.3988	-15.2172
Belgium	Female	Homicide	55-64	1998	1.15633	1.08917	1.1985	-3.51877	-9.12234
Belgium	Female	Homicide	55-64	1999	1.15716	1.35776	1.1985	-3.44947	13.2882
Belgium	Female	Homicide	55-64	2000	1.75979	1.40317	1.1985	46.8329	17.0775
Belgium	Female	Homicide	55-64	2001	1.29257	1.43348	1.1985	7.84893	19.6062
Belgium	Female	Homicide	55-64	2002	1.24808	1.32238	1.1985	4.13672	10.3367
Belgium	Female	Homicide	55-64	2003	1.42651	1.28571	1.1985	19.0246	7.27629
Belgium	Female	Homicide	55-64	2004	1.18253	1.15053	1.1985	-1.33243	-4.0022
Belgium	Female	Homicide	55-64	2005	0.84256	0.962884	1.1985	-29.6988	-19.6592
Belgium	Female	Homicide	55-64	2006	0.863562	0.883854	1.1985	-27.9464	-26.2533
Belgium	Female	Homicide	55-64	2007	0.94544	1.06591	1.1985	-21.1147	-11.0633
Belgium	Female	Homicide	55-64	2008	1.38872	1.13167	1.1985	15.8712	-5.5762
Belgium	Female	Homicide	55-64	2009	1.06085	1.11622	1.1985	-11.4851	-6.86528
Belgium	Female	Homicide	55-64	2010	0.899091	0.994515	1.1985	-24.9819	-17.02
Belgium	Female	Homicide	55-64	2011	1.0236	0.883273	1.1985	-14.5929	-26.3018
Belgium	Female	Homicide	55-64	2012	0.727124	0.866105	1.1985	-39.3305	-27.7342
Belgium	Female	Homicide	55-64	2013	0.847587	0.856694	1.1985	-29.2793	-28.5194
Belgium	Female	Homicide	55-64	2014	0.995371	0.985154	1.1985	-16.9485	-17.801
Belgium	Female	Homicide	55-64	2015	1.11251	0.932635	1.1985	-7.17514	-22.1831
Belgium	Female	Homicide	55-64	2016	0.690028	0.87294	1.1985	-42.4256	-27.1639
Belgium	Female	Homicide	55-64	2017	0.816286	0.902209	1.1985	-31.891	-24.7218
Belgium	Female	Homicide	55-64	2018	1.20031	1.0083	1.1985	0.151327	-15.8698
Belgium	Female	Transport Accidents	25-44	1990	7.83244	8.04635	7.83244	0	0
Belgium	Female	Transport Accidents	25-44	1991	8.26026	7.78777	7.83244	5.46215	-0.570318
Belgium	Female	Transport Accidents	25-44	1992	7.27061	7.54475	7.83244	-7.1731	-3.67305
Belgium	Female	Transport Accidents	25-44	1993	7.10338	7.46299	7.83244	-9.30819	-4.71683
Belgium	Female	Transport Accidents	25-44	1994	8.015	7.56403	7.83244	2.33079	-3.42685
Belgium	Female	Transport Accidents	25-44	1995	7.57372	7.4726	7.83244	-3.30316	-4.59417
Belgium	Female	Transport Accidents	25-44	1996	6.82909	6.97996	7.83244	-12.8101	-10.884
Belgium	Female	Transport Accidents	25-44	1997	6.53706	6.97743	7.83244	-16.5387	-10.9162
Belgium	Female	Transport Accidents	25-44	1998	7.56615	6.93459	7.83244	-3.39982	-11.4631
Belgium	Female	Transport Accidents	25-44	1999	6.70058	7.39979	7.83244	-14.4509	-5.52384
Belgium	Female	Transport Accidents	25-44	2000	7.93263	7.85419	7.83244	1.27922	0.277717
Belgium	Female	Transport Accidents	25-44	2001	8.92936	8.09732	7.83244	14.0049	3.38183
Belgium	Female	Transport Accidents	25-44	2002	7.42996	7.617	7.83244	-5.13859	-2.75052
Belgium	Female	Transport Accidents	25-44	2003	6.49169	6.50581	7.83244	-17.1178	-16.9376
Belgium	Female	Transport Accidents	25-44	2004	5.59579	5.53331	7.83244	-28.5563	-29.354
Belgium	Female	Transport Accidents	25-44	2005	4.51244	4.99218	7.83244	-42.3878	-36.2627
Belgium	Female	Transport Accidents	25-44	2006	4.86832	4.81463	7.83244	-37.8441	-38.5297
Belgium	Female	Transport Accidents	25-44	2007	5.06311	4.71373	7.83244	-35.3571	-39.8179
Belgium	Female	Transport Accidents	25-44	2008	4.20974	4.41363	7.83244	-46.2525	-43.6493
Belgium	Female	Transport Accidents	25-44	2009	3.96804	4.20913	7.83244	-49.3384	-46.2603
Belgium	Female	Transport Accidents	25-44	2010	4.44961	3.68524	7.83244	-43.19	-52.949
Belgium	Female	Transport Accidents	25-44	2011	2.63806	3.23144	7.83244	-66.3188	-58.7428
Belgium	Female	Transport Accidents	25-44	2012	2.60666	2.78991	7.83244	-66.7197	-64.38
Belgium	Female	Transport Accidents	25-44	2013	3.12501	2.73135	7.83244	-60.1016	-65.1278
Belgium	Female	Transport Accidents	25-44	2014	2.46237	2.87731	7.83244	-68.562	-63.2641
Belgium	Female	Transport Accidents	25-44	2015	3.04457	2.57425	7.83244	-61.1288	-67.1335
Belgium	Female	Transport Accidents	25-44	2016	2.21581	2.59956	7.83244	-71.7098	-66.8103
Belgium	Female	Transport Accidents	25-44	2017	2.53831	2.30208	7.83244	-67.5923	-70.6084
Belgium	Female	Transport Accidents	25-44	2018	2.15211	2.34521	7.83244	-72.5231	-70.0577
Belgium	Female	Transport Accidents	45-54	1990	8.84154	8.77461	8.84154	0	0
Belgium	Female	Transport Accidents	45-54	1991	8.70768	8.21535	8.84154	-1.514	-7.08237
Belgium	Female	Transport Accidents	45-54	1992	7.09683	7.82592	8.84154	-19.7331	-11.4869
Belgium	Female	Transport Accidents	45-54	1993	7.67325	7.69866	8.84154	-13.2136	-12.9263
Belgium	Female	Transport Accidents	45-54	1994	8.32588	7.18093	8.84154	-5.83222	-18.7819
Belgium	Female	Transport Accidents	45-54	1995	5.54365	6.96663	8.84154	-37.3	-21.2057
Belgium	Female	Transport Accidents	45-54	1996	7.03036	6.26992	8.84154	-20.4849	-29.0856
Belgium	Female	Transport Accidents	45-54	1997	6.23576	6.47023	8.84154	-29.472	-26.8201
Belgium	Female	Transport Accidents	45-54	1998	6.14456	6.21993	8.84154	-30.5035	-29.6511
Belgium	Female	Transport Accidents	45-54	1999	6.27946	6.29606	8.84154	-28.9777	-28.79
Belgium	Female	Transport Accidents	45-54	2000	6.46415	6.32495	8.84154	-26.8889	-28.4633
Belgium	Female	Transport Accidents	45-54	2001	6.23124	6.47708	8.84154	-29.5232	-26.7426
Belgium	Female	Transport Accidents	45-54	2002	6.73587	5.6344	8.84154	-23.8157	-36.2735
Belgium	Female	Transport Accidents	45-54	2003	3.9361	4.68882	8.84154	-55.4818	-46.9683
Belgium	Female	Transport Accidents	45-54	2004	3.3945	3.83352	8.84154	-61.6074	-56.6419
Belgium	Female	Transport Accidents	45-54	2005	4.16997	4.16892	8.84154	-52.8366	-52.8485
Belgium	Female	Transport Accidents	45-54	2006	4.9423	4.39047	8.84154	-44.1014	-50.3427
Belgium	Female	Transport Accidents	45-54	2007	4.05915	4.60681	8.84154	-54.09	-47.8959
Belgium	Female	Transport Accidents	45-54	2008	4.81897	4.06883	8.84154	-45.4962	-53.9805
Belgium	Female	Transport Accidents	45-54	2009	3.32837	3.8241	8.84154	-62.3554	-56.7485
Belgium	Female	Transport Accidents	45-54	2010	3.32497	3.37864	8.84154	-62.3938	-61.7867
Belgium	Female	Transport Accidents	45-54	2011	3.48259	3.3909	8.84154	-60.611	-61.6481
Belgium	Female	Transport Accidents	45-54	2012	3.36513	3.36134	8.84154	-61.9395	-61.9824
Belgium	Female	Transport Accidents	45-54	2013	3.2363	2.90511	8.84154	-63.3966	-67.1425
Belgium	Female	Transport Accidents	45-54	2014	2.1139	2.66189	8.84154	-76.0913	-69.8934
Belgium	Female	Transport Accidents	45-54	2015	2.63547	2.17583	8.84154	-70.1922	-75.3908
Belgium	Female	Transport Accidents	45-54	2016	1.77813	2.02349	8.84154	-79.8889	-77.1139
Belgium	Female	Transport Accidents	45-54	2017	1.65686	1.91274	8.84154	-81.2605	-78.3664
Belgium	Female	Transport Accidents	45-54	2018	2.30324	1.98005	8.84154	-73.9498	-77.6052
Belgium	Female	Transport Accidents	55-64	1990	8.39468	8.74049	8.39468	0	0
Belgium	Female	Transport Accidents	55-64	1991	9.08631	8.40836	8.39468	8.23899	0.163002
Belgium	Female	Transport Accidents	55-64	1992	7.74409	8.88395	8.39468	-7.74998	5.82837
Belgium	Female	Transport Accidents	55-64	1993	9.82144	8.83546	8.39468	16.9961	5.2508
Belgium	Female	Transport Accidents	55-64	1994	8.94086	8.44281	8.39468	6.50629	0.573378
Belgium	Female	Transport Accidents	55-64	1995	6.56613	7.23667	8.39468	-21.7823	-13.7945
Belgium	Female	Transport Accidents	55-64	1996	6.20302	6.75136	8.39468	-26.1076	-19.5757
Belgium	Female	Transport Accidents	55-64	1997	7.48493	8.08242	8.39468	-10.8371	-3.71968
Belgium	Female	Transport Accidents	55-64	1998	10.5593	8.60777	8.39468	25.7857	2.5384
Belgium	Female	Transport Accidents	55-64	1999	7.77906	8.20914	8.39468	-7.33338	-2.21018
Belgium	Female	Transport Accidents	55-64	2000	6.28905	6.48431	8.39468	-25.0829	-22.7569
Belgium	Female	Transport Accidents	55-64	2001	5.38482	5.94551	8.39468	-35.8544	-29.1753
Belgium	Female	Transport Accidents	55-64	2002	6.16265	6.01427	8.39468	-26.5886	-28.3562
Belgium	Female	Transport Accidents	55-64	2003	6.49533	5.82659	8.39468	-22.6256	-30.5919
Belgium	Female	Transport Accidents	55-64	2004	4.82178	6.08209	8.39468	-42.5615	-27.5482
Belgium	Female	Transport Accidents	55-64	2005	6.92917	5.3732	8.39468	-17.4576	-35.9927
Belgium	Female	Transport Accidents	55-64	2006	4.36866	5.24672	8.39468	-47.9591	-37.4995
Belgium	Female	Transport Accidents	55-64	2007	4.44232	4.06811	8.39468	-47.0817	-51.5394
Belgium	Female	Transport Accidents	55-64	2008	3.39334	3.82441	8.39468	-59.5774	-54.4425
Belgium	Female	Transport Accidents	55-64	2009	3.63756	3.34315	8.39468	-56.6683	-60.1754
Belgium	Female	Transport Accidents	55-64	2010	2.99855	3.4826	8.39468	-64.2803	-58.5142
Belgium	Female	Transport Accidents	55-64	2011	3.81169	3.3332	8.39468	-54.594	-60.2938
Belgium	Female	Transport Accidents	55-64	2012	3.18937	3.04351	8.39468	-62.0072	-63.7448
Belgium	Female	Transport Accidents	55-64	2013	2.12947	2.99054	8.39468	-74.6331	-64.3758
Belgium	Female	Transport Accidents	55-64	2014	3.65278	2.89841	8.39468	-56.487	-65.4732
Belgium	Female	Transport Accidents	55-64	2015	2.91298	2.69097	8.39468	-65.2996	-67.9443
Belgium	Female	Transport Accidents	55-64	2016	1.50716	2.19549	8.39468	-82.0462	-73.8466
Belgium	Female	Transport Accidents	55-64	2017	2.16634	2.06949	8.39468	-74.1939	-75.3476
Belgium	Female	Transport Accidents	55-64	2018	2.53498	2.35066	8.39468	-69.8026	-71.9982
Belgium	Female	Other External Causes	25-44	1990	7.35364	7.05982	7.35364	0	0
Belgium	Female	Other External Causes	25-44	1991	6.766	6.975	7.35364	-7.99112	-5.14911
Belgium	Female	Other External Causes	25-44	1992	6.80534	6.46306	7.35364	-7.4562	-12.1108
Belgium	Female	Other External Causes	25-44	1993	5.81783	6.32445	7.35364	-20.885	-13.9956
Belgium	Female	Other External Causes	25-44	1994	6.35019	5.73172	7.35364	-13.6457	-22.056
Belgium	Female	Other External Causes	25-44	1995	5.02715	5.82521	7.35364	-31.6373	-20.7847
Belgium	Female	Other External Causes	25-44	1996	6.0983	5.19296	7.35364	-17.0711	-29.3825
Belgium	Female	Other External Causes	25-44	1997	4.45343	6.61208	7.35364	-39.4392	-10.0842
Belgium	Female	Other External Causes	25-44	1998	9.28453	7.21936	7.35364	26.2576	-1.82609
Belgium	Female	Other External Causes	25-44	1999	7.92012	8.05896	7.35364	7.70331	9.59136
Belgium	Female	Other External Causes	25-44	2000	6.97222	7.5996	7.35364	-5.18682	3.34469
Belgium	Female	Other External Causes	25-44	2001	7.90646	7.17625	7.35364	7.51759	-2.41229
Belgium	Female	Other External Causes	25-44	2002	6.65007	7.35952	7.35364	-9.56763	0.0799587
Belgium	Female	Other External Causes	25-44	2003	7.52203	6.98659	7.35364	2.28992	-4.99145
Belgium	Female	Other External Causes	25-44	2004	6.78766	7.04807	7.35364	-7.69665	-4.15534
Belgium	Female	Other External Causes	25-44	2005	6.83453	7.01187	7.35364	-7.05928	-4.64773
Belgium	Female	Other External Causes	25-44	2006	7.41341	7.28129	7.35364	0.812745	-0.983957
Belgium	Female	Other External Causes	25-44	2007	7.59592	7.39488	7.35364	3.29467	0.560785
Belgium	Female	Other External Causes	25-44	2008	7.17531	7.65736	7.35364	-2.42506	4.13013
Belgium	Female	Other External Causes	25-44	2009	8.20084	7.69409	7.35364	11.5208	4.62967
Belgium	Female	Other External Causes	25-44	2010	7.70612	7.14203	7.35364	4.79327	-2.87763
Belgium	Female	Other External Causes	25-44	2011	5.51913	6.3174	7.35364	-24.947	-14.0915
Belgium	Female	Other External Causes	25-44	2012	5.72696	5.91761	7.35364	-22.1208	-19.5281
Belgium	Female	Other External Causes	25-44	2013	6.50675	6.5229	7.35364	-11.5166	-11.297
Belgium	Female	Other External Causes	25-44	2014	7.33499	6.80644	7.35364	-0.253591	-7.44123
Belgium	Female	Other External Causes	25-44	2015	6.57758	7.00382	7.35364	-10.5535	-4.75707
Belgium	Female	Other External Causes	25-44	2016	7.0989	6.92904	7.35364	-3.46412	-5.77402
Belgium	Female	Other External Causes	25-44	2017	7.11065	7.0103	7.35364	-3.30442	-4.66896
Belgium	Female	Other External Causes	25-44	2018	6.82136	6.966	7.35364	-7.23833	-5.27138
Belgium	Female	Other External Causes	45-54	1990	9.73174	9.85005	9.73174	0	0
Belgium	Female	Other External Causes	45-54	1991	9.96837	9.66257	9.73174	2.43156	-0.710743
Belgium	Female	Other External Causes	45-54	1992	9.2876	9.46318	9.73174	-4.56379	-2.75957
Belgium	Female	Other External Causes	45-54	1993	9.13358	10.189	9.73174	-6.14647	4.69905
Belgium	Female	Other External Causes	45-54	1994	12.1459	10.779	9.73174	24.8074	10.7608
Belgium	Female	Other External Causes	45-54	1995	11.0573	10.6445	9.73174	13.6216	9.37886
Belgium	Female	Other External Causes	45-54	1996	8.73011	10.1788	9.73174	-10.2924	4.59392
Belgium	Female	Other External Causes	45-54	1997	10.749	15.6289	9.73174	10.4526	60.5968
Belgium	Female	Other External Causes	45-54	1998	27.4075	22.0657	9.73174	181.63	126.74
Belgium	Female	Other External Causes	45-54	1999	28.0406	27.4314	9.73174	188.136	181.875
Belgium	Female	Other External Causes	45-54	2000	26.846	27.1816	9.73174	175.86	179.309
Belgium	Female	Other External Causes	45-54	2001	26.6582	25.9116	9.73174	173.931	166.259
Belgium	Female	Other External Causes	45-54	2002	24.2307	25.1049	9.73174	148.987	157.97
Belgium	Female	Other External Causes	45-54	2003	24.4258	24.3698	9.73174	150.991	150.415
Belgium	Female	Other External Causes	45-54	2004	24.4527	24.7139	9.73174	151.268	153.951
Belgium	Female	Other External Causes	45-54	2005	25.2631	25.7248	9.73174	159.595	164.339
Belgium	Female	Other External Causes	45-54	2006	27.4586	25.1395	9.73174	182.155	158.325
Belgium	Female	Other External Causes	45-54	2007	22.6969	24.8026	9.73174	133.225	154.863
Belgium	Female	Other External Causes	45-54	2008	24.2524	24.6239	9.73174	149.21	153.026
Belgium	Female	Other External Causes	45-54	2009	26.9223	26.0761	9.73174	176.644	167.949
Belgium	Female	Other External Causes	45-54	2010	27.0535	25.1792	9.73174	177.992	158.732
Belgium	Female	Other External Causes	45-54	2011	21.5617	24.4342	9.73174	121.561	151.078
Belgium	Female	Other External Causes	45-54	2012	24.6875	24.2996	9.73174	153.68	149.695
Belgium	Female	Other External Causes	45-54	2013	26.6498	25.1901	9.73174	173.844	158.845
Belgium	Female	Other External Causes	45-54	2014	24.2332	24.529	9.73174	149.012	152.052
Belgium	Female	Other External Causes	45-54	2015	22.704	22.4283	9.73174	133.299	130.465
Belgium	Female	Other External Causes	45-54	2016	20.3475	21.6778	9.73174	109.084	122.753
Belgium	Female	Other External Causes	45-54	2017	21.9818	21.3055	9.73174	125.877	118.928
Belgium	Female	Other External Causes	45-54	2018	21.5871	21.7844	9.73174	121.821	123.849
Belgium	Female	Other External Causes	55-64	1990	14.4826	14.7612	14.4826	0	0
Belgium	Female	Other External Causes	55-64	1991	15.0398	13.5352	14.4826	3.84755	-6.54206
Belgium	Female	Other External Causes	55-64	1992	11.083	12.5053	14.4826	-23.4737	-13.6533
Belgium	Female	Other External Causes	55-64	1993	11.393	13.0747	14.4826	-21.3336	-9.7214
Belgium	Female	Other External Causes	55-64	1994	16.7482	13.543	14.4826	15.6432	-6.48784
Belgium	Female	Other External Causes	55-64	1995	12.4879	13.8805	14.4826	-13.7731	-4.15779
Belgium	Female	Other External Causes	55-64	1996	12.4053	12.3988	14.4826	-14.3435	-14.3884
Belgium	Female	Other External Causes	55-64	1997	12.3032	20.9162	14.4826	-15.0487	44.423
Belgium	Female	Other External Causes	55-64	1998	38.0402	27.9564	14.4826	162.661	93.0341
Belgium	Female	Other External Causes	55-64	1999	33.5258	35.6043	14.4826	131.49	145.842
Belgium	Female	Other External Causes	55-64	2000	35.247	34.3823	14.4826	143.374	137.404
Belgium	Female	Other External Causes	55-64	2001	34.374	34.8027	14.4826	137.346	140.306
Belgium	Female	Other External Causes	55-64	2002	34.7871	33.8376	14.4826	140.199	133.643
Belgium	Female	Other External Causes	55-64	2003	32.3517	33.6687	14.4826	123.383	132.476
Belgium	Female	Other External Causes	55-64	2004	33.8672	34.0675	14.4826	133.847	135.23
Belgium	Female	Other External Causes	55-64	2005	35.9837	36.9177	14.4826	148.461	154.91
Belgium	Female	Other External Causes	55-64	2006	40.9022	39.0997	14.4826	182.422	169.977
Belgium	Female	Other External Causes	55-64	2007	40.4133	41.2546	14.4826	179.047	184.856
Belgium	Female	Other External Causes	55-64	2008	42.4482	40.2512	14.4826	193.098	177.927
Belgium	Female	Other External Causes	55-64	2009	37.892	41.075	14.4826	161.638	183.616
Belgium	Female	Other External Causes	55-64	2010	42.8849	41.5071	14.4826	196.113	186.599
Belgium	Female	Other External Causes	55-64	2011	43.7442	43.6179	14.4826	202.046	201.174
Belgium	Female	Other External Causes	55-64	2012	44.2247	43.9645	14.4826	205.364	203.567
Belgium	Female	Other External Causes	55-64	2013	43.9246	41.8571	14.4826	203.292	189.016
Belgium	Female	Other External Causes	55-64	2014	37.4219	42.5264	14.4826	158.392	193.637
Belgium	Female	Other External Causes	55-64	2015	46.2326	40.8068	14.4826	219.228	181.764
Belgium	Female	Other External Causes	55-64	2016	38.7659	41.1526	14.4826	167.672	184.151
Belgium	Female	Other External Causes	55-64	2017	38.4592	39.5788	14.4826	165.554	173.285
Belgium	Female	Other External Causes	55-64	2018	41.5112	39.9852	14.4826	186.628	176.091
Belgium	Female	All Other Causes	25-44	1990	14.1917	13.882	14.1917	0	0
Belgium	Female	All Other Causes	25-44	1991	13.5723	14.1382	14.1917	-4.36424	-0.376331
Belgium	Female	All Other Causes	25-44	1992	14.6508	13.5429	14.1917	3.23525	-4.57168
Belgium	Female	All Other Causes	25-44	1993	12.4055	12.7852	14.1917	-12.5861	-9.91072
Belgium	Female	All Other Causes	25-44	1994	11.2992	11.4712	14.1917	-20.3814	-19.1695
Belgium	Female	All Other Causes	25-44	1995	10.7089	11.2369	14.1917	-24.541	-20.8207
Belgium	Female	All Other Causes	25-44	1996	11.7025	11.1652	14.1917	-17.5398	-21.3256
Belgium	Female	All Other Causes	25-44	1997	11.0842	10.1184	14.1917	-21.8961	-28.7015
Belgium	Female	All Other Causes	25-44	1998	7.56862	8.69255	14.1917	-46.6686	-38.7489
Belgium	Female	All Other Causes	25-44	1999	7.42479	6.60678	14.1917	-47.682	-53.446
Belgium	Female	All Other Causes	25-44	2000	4.82693	6.27489	14.1917	-65.9876	-55.7846
Belgium	Female	All Other Causes	25-44	2001	6.57296	5.43252	14.1917	-53.6843	-61.7203
Belgium	Female	All Other Causes	25-44	2002	4.89767	5.57457	14.1917	-65.4891	-60.7194
Belgium	Female	All Other Causes	25-44	2003	5.25307	4.8141	14.1917	-62.9848	-66.078
Belgium	Female	All Other Causes	25-44	2004	4.29155	4.84891	14.1917	-69.76	-65.8327
Belgium	Female	All Other Causes	25-44	2005	5.0021	4.83297	14.1917	-64.7532	-65.945
Belgium	Female	All Other Causes	25-44	2006	5.20525	5.32006	14.1917	-63.3218	-62.5127
Belgium	Female	All Other Causes	25-44	2007	5.75284	5.53661	14.1917	-59.4633	-60.9869
Belgium	Female	All Other Causes	25-44	2008	5.65173	5.45389	14.1917	-60.1757	-61.5697
Belgium	Female	All Other Causes	25-44	2009	4.95712	5.90493	14.1917	-65.0702	-58.3915
Belgium	Female	All Other Causes	25-44	2010	7.10595	6.54228	14.1917	-49.9287	-53.9005
Belgium	Female	All Other Causes	25-44	2011	7.56376	7.44899	14.1917	-46.7028	-47.5115
Belgium	Female	All Other Causes	25-44	2012	7.67724	7.32336	14.1917	-45.9031	-48.3967
Belgium	Female	All Other Causes	25-44	2013	6.72909	7.28007	14.1917	-52.5842	-48.7018
Belgium	Female	All Other Causes	25-44	2014	7.43387	7.44016	14.1917	-47.618	-47.5737
Belgium	Female	All Other Causes	25-44	2015	8.15751	7.44411	14.1917	-42.519	-47.5459
Belgium	Female	All Other Causes	25-44	2016	6.74096	7.18405	14.1917	-52.5005	-49.3784
Belgium	Female	All Other Causes	25-44	2017	6.65367	7.20138	14.1917	-53.1156	-49.2563
Belgium	Female	All Other Causes	25-44	2018	8.2095	7.43159	14.1917	-42.1526	-47.6341
Belgium	Female	All Other Causes	45-54	1990	30.5839	30.7616	30.5839	0	0
Belgium	Female	All Other Causes	45-54	1991	30.9392	31.563	30.5839	1.16168	3.20144
Belgium	Female	All Other Causes	45-54	1992	33.166	32.4981	30.5839	8.44264	6.25875
Belgium	Female	All Other Causes	45-54	1993	33.3891	34.765	30.5839	9.17191	13.6709
Belgium	Female	All Other Causes	45-54	1994	37.74	34.9126	30.5839	23.3982	14.1536
Belgium	Female	All Other Causes	45-54	1995	33.6089	36.0348	30.5839	9.89061	17.8227
Belgium	Female	All Other Causes	45-54	1996	36.7555	35.8834	30.5839	20.1792	17.3276
Belgium	Female	All Other Causes	45-54	1997	37.2858	31.1723	30.5839	21.913	1.92375
Belgium	Female	All Other Causes	45-54	1998	19.4755	25.8391	30.5839	-36.321	-15.514
Belgium	Female	All Other Causes	45-54	1999	20.756	18.9984	30.5839	-32.1342	-37.8811
Belgium	Female	All Other Causes	45-54	2000	16.7636	18.3256	30.5839	-45.1882	-40.081
Belgium	Female	All Other Causes	45-54	2001	17.4572	16.3709	30.5839	-42.9205	-46.4721
Belgium	Female	All Other Causes	45-54	2002	14.8921	15.6074	30.5839	-51.3075	-48.9685
Belgium	Female	All Other Causes	45-54	2003	14.4731	15.914	30.5839	-52.6775	-47.9661
Belgium	Female	All Other Causes	45-54	2004	18.3769	17.2584	30.5839	-39.9132	-43.5704
Belgium	Female	All Other Causes	45-54	2005	18.9252	16.9765	30.5839	-38.1204	-44.4921
Belgium	Female	All Other Causes	45-54	2006	13.6274	16.2053	30.5839	-55.4426	-47.0136
Belgium	Female	All Other Causes	45-54	2007	16.0633	15.938	30.5839	-47.4779	-47.8877
Belgium	Female	All Other Causes	45-54	2008	18.1232	17.6558	30.5839	-40.7427	-42.2709
Belgium	Female	All Other Causes	45-54	2009	18.781	20.4411	30.5839	-38.592	-33.1638
Belgium	Female	All Other Causes	45-54	2010	24.4192	22.3264	30.5839	-20.1567	-26.9994
Belgium	Female	All Other Causes	45-54	2011	23.7791	24.4409	30.5839	-22.2496	-20.0859
Belgium	Female	All Other Causes	45-54	2012	25.1243	23.5237	30.5839	-17.8513	-23.0847
Belgium	Female	All Other Causes	45-54	2013	21.6677	22.452	30.5839	-29.1532	-26.5888
Belgium	Female	All Other Causes	45-54	2014	20.564	21.5802	30.5839	-32.762	-29.4393
Belgium	Female	All Other Causes	45-54	2015	22.509	22.0852	30.5839	-26.4026	-27.7883
Belgium	Female	All Other Causes	45-54	2016	23.1825	23.0049	30.5839	-24.2003	-24.7812
Belgium	Female	All Other Causes	45-54	2017	23.323	22.8286	30.5839	-23.7408	-25.3576
Belgium	Female	All Other Causes	45-54	2018	21.9802	22.6516	30.5839	-28.1316	-25.9362
Belgium	Female	All Other Causes	55-64	1990	77.8024	74.5254	77.8024	0	0
Belgium	Female	All Other Causes	55-64	1991	71.2483	73.6519	77.8024	-8.42396	-5.33467
Belgium	Female	All Other Causes	55-64	1992	71.9049	68.4229	77.8024	-7.58004	-12.0555
Belgium	Female	All Other Causes	55-64	1993	62.1155	64.8167	77.8024	-20.1625	-16.6906
Belgium	Female	All Other Causes	55-64	1994	60.4296	62.3279	77.8024	-22.3293	-19.8894
Belgium	Female	All Other Causes	55-64	1995	64.4387	61.0119	77.8024	-17.1764	-21.5809
Belgium	Female	All Other Causes	55-64	1996	58.1675	59.2073	77.8024	-25.2369	-23.9005
Belgium	Female	All Other Causes	55-64	1997	55.0156	51.0542	77.8024	-29.2881	-34.3797
Belgium	Female	All Other Causes	55-64	1998	39.9795	43.5377	77.8024	-48.614	-44.0407
Belgium	Female	All Other Causes	55-64	1999	35.6179	37.833	77.8024	-54.2201	-51.3729
Belgium	Female	All Other Causes	55-64	2000	37.9017	36.0118	77.8024	-51.2846	-53.7138
Belgium	Female	All Other Causes	55-64	2001	34.5158	37.5842	77.8024	-55.6366	-51.6928
Belgium	Female	All Other Causes	55-64	2002	40.3351	38.7477	77.8024	-48.157	-50.1973
Belgium	Female	All Other Causes	55-64	2003	41.3923	38.7529	77.8024	-46.7981	-50.1906
Belgium	Female	All Other Causes	55-64	2004	34.5312	38.1773	77.8024	-55.6168	-50.9305
Belgium	Female	All Other Causes	55-64	2005	38.6083	35.0749	77.8024	-50.3764	-54.918
Belgium	Female	All Other Causes	55-64	2006	32.0851	35.433	77.8024	-58.7608	-54.4577
Belgium	Female	All Other Causes	55-64	2007	35.6055	35.7962	77.8024	-54.236	-53.9909
Belgium	Female	All Other Causes	55-64	2008	39.698	38.3894	77.8024	-48.9759	-50.6578
Belgium	Female	All Other Causes	55-64	2009	39.8648	44.3026	77.8024	-48.7615	-43.0576
Belgium	Female	All Other Causes	55-64	2010	53.345	48.3251	77.8024	-31.4353	-37.8873
Belgium	Female	All Other Causes	55-64	2011	51.7657	51.6846	77.8024	-33.4652	-33.5694
Belgium	Female	All Other Causes	55-64	2012	49.9432	51.2693	77.8024	-35.8076	-34.1031
Belgium	Female	All Other Causes	55-64	2013	52.0992	49.8914	77.8024	-33.0365	-35.8741
Belgium	Female	All Other Causes	55-64	2014	47.632	52.8705	77.8024	-38.7783	-32.0451
Belgium	Female	All Other Causes	55-64	2015	58.8805	55.7773	77.8024	-24.3205	-28.309
Belgium	Female	All Other Causes	55-64	2016	60.8195	57.7717	77.8024	-21.8282	-25.7455
Belgium	Female	All Other Causes	55-64	2017	53.6152	57.7303	77.8024	-31.0879	-25.7987
Belgium	Female	All Other Causes	55-64	2018	58.7563	56.1857	77.8024	-24.4801	-27.784
Belgium	Female	All Causes	25-44	1990	99.5685	96.435	99.5685	0	0
Belgium	Female	All Causes	25-44	1991	93.3016	95.7229	99.5685	-6.29414	-3.86225
Belgium	Female	All Causes	25-44	1992	94.2988	93.0231	99.5685	-5.2926	-6.57375
Belgium	Female	All Causes	25-44	1993	91.4691	92.8732	99.5685	-8.13452	-6.7243
Belgium	Female	All Causes	25-44	1994	92.8519	91.8362	99.5685	-6.74578	-7.76588
Belgium	Female	All Causes	25-44	1995	91.1875	91.1228	99.5685	-8.41734	-8.48231
Belgium	Female	All Causes	25-44	1996	89.3291	88.3609	99.5685	-10.2838	-11.2562
Belgium	Female	All Causes	25-44	1997	84.5661	86.5893	99.5685	-15.0674	-13.0355
Belgium	Female	All Causes	25-44	1998	85.8727	84.2476	99.5685	-13.7552	-15.3873
Belgium	Female	All Causes	25-44	1999	82.304	83.5471	99.5685	-17.3393	-16.0909
Belgium	Female	All Causes	25-44	2000	82.4645	81.8555	99.5685	-17.1781	-17.7898
Belgium	Female	All Causes	25-44	2001	80.7979	79.8193	99.5685	-18.8519	-19.8348
Belgium	Female	All Causes	25-44	2002	76.1956	76.1497	99.5685	-23.4742	-23.5203
Belgium	Female	All Causes	25-44	2003	71.4555	72.854	99.5685	-28.2348	-26.8303
Belgium	Female	All Causes	25-44	2004	70.9109	70.8613	99.5685	-28.7818	-28.8316
Belgium	Female	All Causes	25-44	2005	70.2175	69.3783	99.5685	-29.4782	-30.321
Belgium	Female	All Causes	25-44	2006	67.0066	69.3222	99.5685	-32.703	-30.3774
Belgium	Female	All Causes	25-44	2007	70.7426	67.6328	99.5685	-28.9509	-32.0741
Belgium	Female	All Causes	25-44	2008	65.1492	67.276	99.5685	-34.5685	-32.4324
Belgium	Female	All Causes	25-44	2009	65.9363	65.867	99.5685	-33.778	-33.8476
Belgium	Female	All Causes	25-44	2010	66.5155	64.3434	99.5685	-33.1963	-35.3777
Belgium	Female	All Causes	25-44	2011	60.5786	61.3134	99.5685	-39.1589	-38.4209
Belgium	Female	All Causes	25-44	2012	56.846	59.6634	99.5685	-42.9077	-40.078
Belgium	Female	All Causes	25-44	2013	61.5657	59.3671	99.5685	-38.1675	-40.3756
Belgium	Female	All Causes	25-44	2014	59.6897	59.2428	99.5685	-40.0517	-40.5004
Belgium	Female	All Causes	25-44	2015	56.4732	56.7257	99.5685	-43.2821	-43.0285
Belgium	Female	All Causes	25-44	2016	54.0143	54.4749	99.5685	-45.7516	-45.2891
Belgium	Female	All Causes	25-44	2017	52.9371	53.9996	99.5685	-46.8335	-45.7664
Belgium	Female	All Causes	25-44	2018	55.0474	53.9923	99.5685	-44.714	-45.7737
Belgium	Female	All Causes	45-54	1990	287.141	283.555	287.141	0	0
Belgium	Female	All Causes	45-54	1991	279.97	284.446	287.141	-2.49732	-0.938443
Belgium	Female	All Causes	45-54	1992	286.228	283.157	287.141	-0.318006	-1.3875
Belgium	Female	All Causes	45-54	1993	283.272	287.116	287.141	-1.34717	-0.00861927
Belgium	Female	All Causes	45-54	1994	291.848	284.131	287.141	1.63932	-1.04809
Belgium	Female	All Causes	45-54	1995	277.273	285.869	287.141	-3.43641	-0.442898
Belgium	Female	All Causes	45-54	1996	288.486	288.376	287.141	0.468401	0.430389
Belgium	Female	All Causes	45-54	1997	299.37	294.194	287.141	4.25918	2.45651
Belgium	Female	All Causes	45-54	1998	294.727	288.762	287.141	2.64196	0.564719
Belgium	Female	All Causes	45-54	1999	272.189	280.475	287.141	-5.20698	-2.32123
Belgium	Female	All Causes	45-54	2000	274.51	273.557	287.141	-4.39867	-4.73076
Belgium	Female	All Causes	45-54	2001	273.971	274.346	287.141	-4.58662	-4.45574
Belgium	Female	All Causes	45-54	2002	274.558	270.753	287.141	-4.38194	-5.70723
Belgium	Female	All Causes	45-54	2003	263.73	266.468	287.141	-8.15314	-7.19935
Belgium	Female	All Causes	45-54	2004	261.117	262.103	287.141	-9.06297	-8.7198
Belgium	Female	All Causes	45-54	2005	261.461	256.993	287.141	-8.94329	-10.4993
Belgium	Female	All Causes	45-54	2006	248.4	256.782	287.141	-13.4917	-10.5726
Belgium	Female	All Causes	45-54	2007	260.486	252.553	287.141	-9.28269	-12.0457
Belgium	Female	All Causes	45-54	2008	248.771	252.077	287.141	-13.3626	-12.2112
Belgium	Female	All Causes	45-54	2009	246.974	246.17	287.141	-13.9884	-14.2685
Belgium	Female	All Causes	45-54	2010	242.765	242.378	287.141	-15.4544	-15.5889
Belgium	Female	All Causes	45-54	2011	237.396	237.168	287.141	-17.3241	-17.4036
Belgium	Female	All Causes	45-54	2012	231.343	231.515	287.141	-19.4323	-19.3721
Belgium	Female	All Causes	45-54	2013	225.807	223.646	287.141	-21.36	-22.1126
Belgium	Female	All Causes	45-54	2014	213.789	216.765	287.141	-25.5456	-24.5093
Belgium	Female	All Causes	45-54	2015	210.697	211.222	287.141	-26.6222	-26.4396
Belgium	Female	All Causes	45-54	2016	209.179	206.097	287.141	-27.1509	-28.2244
Belgium	Female	All Causes	45-54	2017	198.414	200.245	287.141	-30.8999	-30.2622
Belgium	Female	All Causes	45-54	2018	193.143	195.779	287.141	-32.7358	-31.8179
Belgium	Female	All Causes	55-64	1990	646.101	643.632	646.101	0	0
Belgium	Female	All Causes	55-64	1991	641.162	641.586	646.101	-0.764349	-0.698807
Belgium	Female	All Causes	55-64	1992	637.494	627.555	646.101	-1.33207	-2.87042
Belgium	Female	All Causes	55-64	1993	604.009	618.793	646.101	-6.51483	-4.2266
Belgium	Female	All Causes	55-64	1994	614.876	614.06	646.101	-4.83289	-4.95912
Belgium	Female	All Causes	55-64	1995	623.296	602.999	646.101	-3.52965	-6.67107
Belgium	Female	All Causes	55-64	1996	570.826	589.735	646.101	-11.6507	-8.724
Belgium	Female	All Causes	55-64	1997	575.083	577.494	646.101	-10.9917	-10.6186
Belgium	Female	All Causes	55-64	1998	586.573	577.098	646.101	-9.21348	-10.6798
Belgium	Female	All Causes	55-64	1999	569.639	579.789	646.101	-11.8344	-10.2633
Belgium	Female	All Causes	55-64	2000	583.157	569.83	646.101	-9.74217	-11.8048
Belgium	Female	All Causes	55-64	2001	556.694	571.278	646.101	-13.8378	-11.5807
Belgium	Female	All Causes	55-64	2002	573.982	570.518	646.101	-11.1622	-11.6983
Belgium	Female	All Causes	55-64	2003	580.879	561.902	646.101	-10.0947	-13.0319
Belgium	Female	All Causes	55-64	2004	530.845	552.582	646.101	-17.8387	-14.4743
Belgium	Female	All Causes	55-64	2005	546.023	535.225	646.101	-15.4895	-17.1608
Belgium	Female	All Causes	55-64	2006	528.807	538.233	646.101	-18.154	-16.6953
Belgium	Female	All Causes	55-64	2007	539.867	538.602	646.101	-16.4423	-16.6382
Belgium	Female	All Causes	55-64	2008	547.13	543.216	646.101	-15.3181	-15.9239
Belgium	Female	All Causes	55-64	2009	542.651	546.089	646.101	-16.0113	-15.4793
Belgium	Female	All Causes	55-64	2010	548.486	550.366	646.101	-15.1083	-14.8174
Belgium	Female	All Causes	55-64	2011	559.959	548.117	646.101	-13.3326	-15.1654
Belgium	Female	All Causes	55-64	2012	535.906	545.277	646.101	-17.0553	-15.605
Belgium	Female	All Causes	55-64	2013	539.965	524.68	646.101	-16.4271	-18.7928
Belgium	Female	All Causes	55-64	2014	498.169	527.448	646.101	-22.896	-18.3644
Belgium	Female	All Causes	55-64	2015	544.21	514.758	646.101	-15.7701	-20.3285
Belgium	Female	All Causes	55-64	2016	501.895	511.446	646.101	-22.3194	-20.8411
Belgium	Female	All Causes	55-64	2017	488.233	496.264	646.101	-24.4339	-23.1909
Belgium	Female	All Causes	55-64	2018	498.665	493.449	646.101	-22.8193	-23.6266
Bulgaria	Male	Infectious and Parasitic Diseases	25-44	1990	3.84025	3.60833	3.84025	0	0
Bulgaria	Male	Infectious and Parasitic Diseases	25-44	1991	3.37641	3.86161	3.84025	-12.0784	0.556358
Bulgaria	Male	Infectious and Parasitic Diseases	25-44	1992	4.36818	4.44075	3.84025	13.7475	15.6371
Bulgaria	Male	Infectious and Parasitic Diseases	25-44	1993	5.57766	5.66592	3.84025	45.2421	47.5405
Bulgaria	Male	Infectious and Parasitic Diseases	25-44	1994	7.05192	5.96942	3.84025	83.6319	55.4437
Bulgaria	Male	Infectious and Parasitic Diseases	25-44	1995	5.27869	6.09999	3.84025	37.457	58.8436
Bulgaria	Male	Infectious and Parasitic Diseases	25-44	1996	5.96935	6.11815	3.84025	55.4418	59.3167
Bulgaria	Male	Infectious and Parasitic Diseases	25-44	1997	7.10642	7.04275	3.84025	85.0512	83.3931
Bulgaria	Male	Infectious and Parasitic Diseases	25-44	1998	8.05247	6.69308	3.84025	109.686	74.2877
Bulgaria	Male	Infectious and Parasitic Diseases	25-44	1999	4.92034	6.2178	3.84025	28.1255	61.9114
Bulgaria	Male	Infectious and Parasitic Diseases	25-44	2000	5.68059	5.91737	3.84025	47.9225	54.0882
Bulgaria	Male	Infectious and Parasitic Diseases	25-44	2001	7.15117	6.113	3.84025	86.2165	59.1824
Bulgaria	Male	Infectious and Parasitic Diseases	25-44	2002	5.50723	6.02375	3.84025	43.4083	56.8583
Bulgaria	Male	Infectious and Parasitic Diseases	25-44	2003	5.41284	5.19156	3.84025	40.9502	35.1882
Bulgaria	Male	Infectious and Parasitic Diseases	25-44	2004	4.65462	4.99653	3.84025	21.2062	30.1095
Bulgaria	Male	Infectious and Parasitic Diseases	25-44	2005	4.92213	5.15801	3.84025	28.1721	34.3146
Bulgaria	Male	Infectious and Parasitic Diseases	25-44	2006	5.8973	5.37543	3.84025	53.5657	39.9761
Bulgaria	Male	Infectious and Parasitic Diseases	25-44	2007	5.30685	5.67221	3.84025	38.1904	47.7043
Bulgaria	Male	Infectious and Parasitic Diseases	25-44	2008	5.81248	4.99638	3.84025	51.3569	30.1056
Bulgaria	Male	Infectious and Parasitic Diseases	25-44	2009	3.8698	4.66467	3.84025	0.769509	21.468
Bulgaria	Male	Infectious and Parasitic Diseases	25-44	2010	4.31174	3.93069	3.84025	12.2777	2.35521
Bulgaria	Male	Infectious and Parasitic Diseases	25-44	2011	3.61054	4.08534	3.84025	-5.98155	6.38223
Bulgaria	Male	Infectious and Parasitic Diseases	25-44	2012	4.33374	4.14336	3.84025	12.8506	7.89312
Bulgaria	Male	Infectious and Parasitic Diseases	25-44	2013	4.4858	3.87742	3.84025	16.8103	0.96796
Bulgaria	Male	Infectious and Parasitic Diseases	25-44	2014	2.81271	3.80419	3.84025	-26.757	-0.938993
Bulgaria	Male	Infectious and Parasitic Diseases	25-44	2015	4.11405	3.94687	3.84025	7.12972	2.77637
Bulgaria	Male	Infectious and Parasitic Diseases	25-44	2016	4.91384	4.29762	3.84025	27.9564	11.9099
Bulgaria	Male	Infectious and Parasitic Diseases	25-44	2017	3.86496	4.05678	3.84025	0.643582	5.63851
Bulgaria	Male	Infectious and Parasitic Diseases	25-44	2018	3.39153	3.34558	3.84025	-11.6845	-12.881
Bulgaria	Male	Infectious and Parasitic Diseases	25-44	2019	2.78025	3.08589	3.84025	-27.6022	-19.6434
Bulgaria	Male	Infectious and Parasitic Diseases	45-54	1990	7.39821	7.25022	7.39821	0	0
Bulgaria	Male	Infectious and Parasitic Diseases	45-54	1991	7.10222	9.0747	7.39821	-4.00094	22.6607
Bulgaria	Male	Infectious and Parasitic Diseases	45-54	1992	12.7237	10.7157	7.39821	71.9831	44.8421
Bulgaria	Male	Infectious and Parasitic Diseases	45-54	1993	12.3213	12.874	7.39821	66.5441	74.0152
Bulgaria	Male	Infectious and Parasitic Diseases	45-54	1994	13.5771	12.3964	7.39821	83.5183	67.5588
Bulgaria	Male	Infectious and Parasitic Diseases	45-54	1995	11.2907	13.4793	7.39821	52.614	82.1961
Bulgaria	Male	Infectious and Parasitic Diseases	45-54	1996	15.57	14.8707	7.39821	110.456	101.004
Bulgaria	Male	Infectious and Parasitic Diseases	45-54	1997	17.7514	17.0235	7.39821	139.941	130.103
Bulgaria	Male	Infectious and Parasitic Diseases	45-54	1998	17.7493	17.1166	7.39821	139.913	131.361
Bulgaria	Male	Infectious and Parasitic Diseases	45-54	1999	15.8491	15.7491	7.39821	114.229	112.877
Bulgaria	Male	Infectious and Parasitic Diseases	45-54	2000	13.6488	14.0306	7.39821	84.4884	89.6483
Bulgaria	Male	Infectious and Parasitic Diseases	45-54	2001	12.5938	12.6193	7.39821	70.2275	70.5716
Bulgaria	Male	Infectious and Parasitic Diseases	45-54	2002	11.6151	12.2235	7.39821	56.9989	65.222
Bulgaria	Male	Infectious and Parasitic Diseases	45-54	2003	12.4615	13.218	7.39821	68.4397	78.6652
Bulgaria	Male	Infectious and Parasitic Diseases	45-54	2004	15.5775	14.878	7.39821	110.557	101.102
Bulgaria	Male	Infectious and Parasitic Diseases	45-54	2005	16.595	15.6856	7.39821	124.311	112.019
Bulgaria	Male	Infectious and Parasitic Diseases	45-54	2006	14.8845	15.8566	7.39821	101.19	114.33
Bulgaria	Male	Infectious and Parasitic Diseases	45-54	2007	16.0903	14.6528	7.39821	117.489	98.0583
Bulgaria	Male	Infectious and Parasitic Diseases	45-54	2008	12.9836	13.2241	7.39821	75.4957	78.7472
Bulgaria	Male	Infectious and Parasitic Diseases	45-54	2009	10.5984	11.5055	7.39821	43.2567	55.517
Bulgaria	Male	Infectious and Parasitic Diseases	45-54	2010	10.9345	10.2186	7.39821	47.7986	38.1229
Bulgaria	Male	Infectious and Parasitic Diseases	45-54	2011	9.12298	10.8502	7.39821	23.3133	46.6593
Bulgaria	Male	Infectious and Parasitic Diseases	45-54	2012	12.4931	10.7114	7.39821	68.866	44.7838
Bulgaria	Male	Infectious and Parasitic Diseases	45-54	2013	10.5182	10.4247	7.39821	42.1722	40.908
Bulgaria	Male	Infectious and Parasitic Diseases	45-54	2014	8.26275	9.68984	7.39821	11.6858	30.9753
Bulgaria	Male	Infectious and Parasitic Diseases	45-54	2015	10.2885	9.34959	7.39821	39.068	26.3763
Bulgaria	Male	Infectious and Parasitic Diseases	45-54	2016	9.49745	10.3527	7.39821	28.3749	39.9347
Bulgaria	Male	Infectious and Parasitic Diseases	45-54	2017	11.272	9.85431	7.39821	52.3612	33.1985
Bulgaria	Male	Infectious and Parasitic Diseases	45-54	2018	8.79347	8.70789	7.39821	18.8594	17.7026
Bulgaria	Male	Infectious and Parasitic Diseases	45-54	2019	6.05819	7.42583	7.39821	-18.1128	0.373302
Bulgaria	Male	Infectious and Parasitic Diseases	55-64	1990	15.0081	14.2791	15.0081	0	0
Bulgaria	Male	Infectious and Parasitic Diseases	55-64	1991	13.5501	14.3157	15.0081	-9.71482	-4.6139
Bulgaria	Male	Infectious and Parasitic Diseases	55-64	1992	14.3888	15.7746	15.0081	-4.12688	5.10676
Bulgaria	Male	Infectious and Parasitic Diseases	55-64	1993	19.3848	18.7554	15.0081	29.162	24.9678
Bulgaria	Male	Infectious and Parasitic Diseases	55-64	1994	22.4924	20.5202	15.0081	49.8682	36.7267
Bulgaria	Male	Infectious and Parasitic Diseases	55-64	1995	19.6832	20.9407	15.0081	31.15	39.5289
Bulgaria	Male	Infectious and Parasitic Diseases	55-64	1996	20.6465	20.44	15.0081	37.5683	36.1925
Bulgaria	Male	Infectious and Parasitic Diseases	55-64	1997	20.9903	22.6347	15.0081	39.8592	50.8162
Bulgaria	Male	Infectious and Parasitic Diseases	55-64	1998	26.2674	23.3408	15.0081	75.0209	55.5209
Bulgaria	Male	Infectious and Parasitic Diseases	55-64	1999	22.7647	22.6541	15.0081	51.6825	50.9454
Bulgaria	Male	Infectious and Parasitic Diseases	55-64	2000	18.9302	20.3584	15.0081	26.1327	35.6489
Bulgaria	Male	Infectious and Parasitic Diseases	55-64	2001	19.3803	19.3628	15.0081	29.1316	29.0152
Bulgaria	Male	Infectious and Parasitic Diseases	55-64	2002	19.778	20.0403	15.0081	31.7814	33.5293
Bulgaria	Male	Infectious and Parasitic Diseases	55-64	2003	20.9626	19.5682	15.0081	39.6748	30.3836
Bulgaria	Male	Infectious and Parasitic Diseases	55-64	2004	17.9639	20.3082	15.0081	19.6946	35.3148
Bulgaria	Male	Infectious and Parasitic Diseases	55-64	2005	21.9982	19.8935	15.0081	46.5749	32.5514
Bulgaria	Male	Infectious and Parasitic Diseases	55-64	2006	19.7184	20.8928	15.0081	31.3848	39.2096
Bulgaria	Male	Infectious and Parasitic Diseases	55-64	2007	20.9617	19.0704	15.0081	39.669	27.0671
Bulgaria	Male	Infectious and Parasitic Diseases	55-64	2008	16.5311	19.7532	15.0081	10.1477	31.6165
Bulgaria	Male	Infectious and Parasitic Diseases	55-64	2009	21.7668	19.9186	15.0081	45.0329	32.7186
Bulgaria	Male	Infectious and Parasitic Diseases	55-64	2010	21.4579	19.5169	15.0081	42.9752	30.0418
Bulgaria	Male	Infectious and Parasitic Diseases	55-64	2011	15.3259	18.2014	15.0081	2.11746	21.2767
Bulgaria	Male	Infectious and Parasitic Diseases	55-64	2012	17.8203	15.6209	15.0081	18.7376	4.08293
Bulgaria	Male	Infectious and Parasitic Diseases	55-64	2013	13.7165	15.262	15.0081	-8.60629	1.69142
Bulgaria	Male	Infectious and Parasitic Diseases	55-64	2014	14.2492	15.2702	15.0081	-5.05707	1.7462
Bulgaria	Male	Infectious and Parasitic Diseases	55-64	2015	17.845	17.9197	15.0081	18.902	19.4001
Bulgaria	Male	Infectious and Parasitic Diseases	55-64	2016	21.6651	19.1598	15.0081	44.3553	27.6629
Bulgaria	Male	Infectious and Parasitic Diseases	55-64	2017	17.9695	18.6866	15.0081	19.7314	24.5095
Bulgaria	Male	Infectious and Parasitic Diseases	55-64	2018	16.4252	16.8365	15.0081	9.4418	12.1825
Bulgaria	Male	Infectious and Parasitic Diseases	55-64	2019	16.1149	16.27	15.0081	7.37422	8.40801
Bulgaria	Male	HIV/AIDS	25-44	1990	0	0	0.0983678	-100	0
Bulgaria	Male	HIV/AIDS	25-44	1991	0	0	0.0983678	-100	-100
Bulgaria	Male	HIV/AIDS	25-44	1992	0	0	0.0983678	-100	-100
Bulgaria	Male	HIV/AIDS	25-44	1993	0	0	0.0983678	-100	-100
Bulgaria	Male	HIV/AIDS	25-44	1994	0	0	0.0983678	-100	-100
Bulgaria	Male	HIV/AIDS	25-44	1995	0	0	0.0983678	-100	-100
Bulgaria	Male	HIV/AIDS	25-44	1996	0	0	0.0983678	-100	-100
Bulgaria	Male	HIV/AIDS	25-44	1997	0	0	0.0983678	-100	-100
Bulgaria	Male	HIV/AIDS	25-44	1998	0	0	0.0983678	-100	-100
Bulgaria	Male	HIV/AIDS	25-44	1999	0	0	0.0983678	-100	-100
Bulgaria	Male	HIV/AIDS	25-44	2000	0	0	0.0983678	-100	-100
Bulgaria	Male	HIV/AIDS	25-44	2001	0	0	0.0983678	-100	-100
Bulgaria	Male	HIV/AIDS	25-44	2002	0	0	0.0983678	-100	-100
Bulgaria	Male	HIV/AIDS	25-44	2003	0	0	0.0983678	-100	-100
Bulgaria	Male	HIV/AIDS	25-44	2004	0	0.0327893	0.0983678	-100	-66.6667
Bulgaria	Male	HIV/AIDS	25-44	2005	0.0983678	0.0327893	0.0983678	0	-66.6667
Bulgaria	Male	HIV/AIDS	25-44	2006	0	0.0674789	0.0983678	-100	-31.4014
Bulgaria	Male	HIV/AIDS	25-44	2007	0.104069	0.0693598	0.0983678	5.79577	-29.4893
Bulgaria	Male	HIV/AIDS	25-44	2008	0.10401	0.103447	0.0983678	5.7362	5.1632
Bulgaria	Male	HIV/AIDS	25-44	2009	0.102261	0.155012	0.0983678	3.95763	57.5838
Bulgaria	Male	HIV/AIDS	25-44	2010	0.258764	0.236109	0.0983678	163.057	140.027
Bulgaria	Male	HIV/AIDS	25-44	2011	0.347302	0.473445	0.0983678	253.065	381.301
Bulgaria	Male	HIV/AIDS	25-44	2012	0.81427	0.449716	0.0983678	727.781	357.178
Bulgaria	Male	HIV/AIDS	25-44	2013	0.187576	0.586275	0.0983678	90.6886	496.003
Bulgaria	Male	HIV/AIDS	25-44	2014	0.756979	0.659546	0.0983678	669.54	570.49
Bulgaria	Male	HIV/AIDS	25-44	2015	1.03408	0.948044	0.0983678	951.242	863.775
Bulgaria	Male	HIV/AIDS	25-44	2016	1.05307	1.11484	0.0983678	970.542	1033.34
Bulgaria	Male	HIV/AIDS	25-44	2017	1.25738	0.971341	0.0983678	1178.24	887.459
Bulgaria	Male	HIV/AIDS	25-44	2018	0.603577	0.75658	0.0983678	513.593	669.134
Bulgaria	Male	HIV/AIDS	25-44	2019	0.408785	0.506181	0.0983678	315.568	414.58
Bulgaria	Male	HIV/AIDS	45-54	1990	0	0	0.187823	-100	0
Bulgaria	Male	HIV/AIDS	45-54	1991	0	0	0.187823	-100	-100
Bulgaria	Male	HIV/AIDS	45-54	1992	0	0	0.187823	-100	-100
Bulgaria	Male	HIV/AIDS	45-54	1993	0	0	0.187823	-100	-100
Bulgaria	Male	HIV/AIDS	45-54	1994	0	0	0.187823	-100	-100
Bulgaria	Male	HIV/AIDS	45-54	1995	0	0	0.187823	-100	-100
Bulgaria	Male	HIV/AIDS	45-54	1996	0	0	0.187823	-100	-100
Bulgaria	Male	HIV/AIDS	45-54	1997	0	0	0.187823	-100	-100
Bulgaria	Male	HIV/AIDS	45-54	1998	0	0	0.187823	-100	-100
Bulgaria	Male	HIV/AIDS	45-54	1999	0	0	0.187823	-100	-100
Bulgaria	Male	HIV/AIDS	45-54	2000	0	0	0.187823	-100	-100
Bulgaria	Male	HIV/AIDS	45-54	2001	0	0	0.187823	-100	-100
Bulgaria	Male	HIV/AIDS	45-54	2002	0	0	0.187823	-100	-100
Bulgaria	Male	HIV/AIDS	45-54	2003	0	0	0.187823	-100	-100
Bulgaria	Male	HIV/AIDS	45-54	2004	0	0	0.187823	-100	-100
Bulgaria	Male	HIV/AIDS	45-54	2005	0	0.0626077	0.187823	-100	-66.6667
Bulgaria	Male	HIV/AIDS	45-54	2006	0.187823	0.0626077	0.187823	0	-66.6667
Bulgaria	Male	HIV/AIDS	45-54	2007	0	0.1262	0.187823	-100	-32.8089
Bulgaria	Male	HIV/AIDS	45-54	2008	0.190778	0.0635926	0.187823	1.57315	-66.1423
Bulgaria	Male	HIV/AIDS	45-54	2009	0	0.128671	0.187823	-100	-31.4937
Bulgaria	Male	HIV/AIDS	45-54	2010	0.195234	0.131927	0.187823	3.94568	-29.7599
Bulgaria	Male	HIV/AIDS	45-54	2011	0.200547	0.131927	0.187823	6.77469	-29.7599
Bulgaria	Male	HIV/AIDS	45-54	2012	0	0.0668492	0.187823	-100	-64.4084
Bulgaria	Male	HIV/AIDS	45-54	2013	0	0.134324	0.187823	-100	-28.4836
Bulgaria	Male	HIV/AIDS	45-54	2014	0.402973	0.26815	0.187823	114.549	42.7673
Bulgaria	Male	HIV/AIDS	45-54	2015	0.401476	0.26815	0.187823	113.752	42.7673
Bulgaria	Male	HIV/AIDS	45-54	2016	0	0.323123	0.187823	-100	72.036
Bulgaria	Male	HIV/AIDS	45-54	2017	0.567894	0.189298	0.187823	202.356	0.785208
Bulgaria	Male	HIV/AIDS	45-54	2018	0	0.189298	0.187823	-100	0.785208
Bulgaria	Male	HIV/AIDS	45-54	2019	0	0	0.187823	-100	-100
Bulgaria	Male	HIV/AIDS	55-64	1990	0	0	0.214349	-100	0
Bulgaria	Male	HIV/AIDS	55-64	1991	0	0	0.214349	-100	-100
Bulgaria	Male	HIV/AIDS	55-64	1992	0	0	0.214349	-100	-100
Bulgaria	Male	HIV/AIDS	55-64	1993	0	0	0.214349	-100	-100
Bulgaria	Male	HIV/AIDS	55-64	1994	0	0	0.214349	-100	-100
Bulgaria	Male	HIV/AIDS	55-64	1995	0	0	0.214349	-100	-100
Bulgaria	Male	HIV/AIDS	55-64	1996	0	0	0.214349	-100	-100
Bulgaria	Male	HIV/AIDS	55-64	1997	0	0	0.214349	-100	-100
Bulgaria	Male	HIV/AIDS	55-64	1998	0	0	0.214349	-100	-100
Bulgaria	Male	HIV/AIDS	55-64	1999	0	0	0.214349	-100	-100
Bulgaria	Male	HIV/AIDS	55-64	2000	0	0	0.214349	-100	-100
Bulgaria	Male	HIV/AIDS	55-64	2001	0	0	0.214349	-100	-100
Bulgaria	Male	HIV/AIDS	55-64	2002	0	0	0.214349	-100	-100
Bulgaria	Male	HIV/AIDS	55-64	2003	0	0	0.214349	-100	-100
Bulgaria	Male	HIV/AIDS	55-64	2004	0	0	0.214349	-100	-100
Bulgaria	Male	HIV/AIDS	55-64	2005	0	0	0.214349	-100	-100
Bulgaria	Male	HIV/AIDS	55-64	2006	0	0	0.214349	-100	-100
Bulgaria	Male	HIV/AIDS	55-64	2007	0	0	0.214349	-100	-100
Bulgaria	Male	HIV/AIDS	55-64	2008	0	0	0.214349	-100	-100
Bulgaria	Male	HIV/AIDS	55-64	2009	0	0	0.214349	-100	-100
Bulgaria	Male	HIV/AIDS	55-64	2010	0	0	0.214349	-100	-100
Bulgaria	Male	HIV/AIDS	55-64	2011	0	0	0.214349	-100	-100
Bulgaria	Male	HIV/AIDS	55-64	2012	0	0	0.214349	-100	-100
Bulgaria	Male	HIV/AIDS	55-64	2013	0	0	0.214349	-100	-100
Bulgaria	Male	HIV/AIDS	55-64	2014	0	0.0714495	0.214349	-100	-66.6667
Bulgaria	Male	HIV/AIDS	55-64	2015	0.214349	0.210971	0.214349	0	-1.57592
Bulgaria	Male	HIV/AIDS	55-64	2016	0.418563	0.210971	0.214349	95.2723	-1.57592
Bulgaria	Male	HIV/AIDS	55-64	2017	0	0.213147	0.214349	-100	-0.560369
Bulgaria	Male	HIV/AIDS	55-64	2018	0.220879	0.0736263	0.214349	3.04664	-65.6511
Bulgaria	Male	HIV/AIDS	55-64	2019	0	0.11044	0.214349	-100	-48.4767
Bulgaria	Male	Respiratory Diseases	25-44	1990	13.7854	12.4821	13.7854	0	0
Bulgaria	Male	Respiratory Diseases	25-44	1991	11.1788	12.2609	13.7854	-18.9083	-11.0587
Bulgaria	Male	Respiratory Diseases	25-44	1992	11.8185	11.7928	13.7854	-14.2678	-14.4545
Bulgaria	Male	Respiratory Diseases	25-44	1993	12.381	12.5515	13.7854	-10.1873	-8.95054
Bulgaria	Male	Respiratory Diseases	25-44	1994	13.455	13.4016	13.7854	-2.39655	-2.78403
Bulgaria	Male	Respiratory Diseases	25-44	1995	14.3687	13.7676	13.7854	4.2317	-0.128511
Bulgaria	Male	Respiratory Diseases	25-44	1996	13.4792	15.5929	13.7854	-2.22068	13.1117
Bulgaria	Male	Respiratory Diseases	25-44	1997	18.9306	15.5229	13.7854	37.3242	12.6043
Bulgaria	Male	Respiratory Diseases	25-44	1998	14.1589	14.0094	13.7854	2.70944	1.62508
Bulgaria	Male	Respiratory Diseases	25-44	1999	8.93865	11.2911	13.7854	-35.1584	-18.0935
Bulgaria	Male	Respiratory Diseases	25-44	2000	10.7758	9.816	13.7854	-21.8315	-28.794
Bulgaria	Male	Respiratory Diseases	25-44	2001	9.73355	9.73059	13.7854	-29.3921	-29.4136
Bulgaria	Male	Respiratory Diseases	25-44	2002	8.68243	8.29199	13.7854	-37.017	-39.8493
Bulgaria	Male	Respiratory Diseases	25-44	2003	6.45998	7.94619	13.7854	-53.1388	-42.3578
Bulgaria	Male	Respiratory Diseases	25-44	2004	8.69616	8.02454	13.7854	-36.9174	-41.7894
Bulgaria	Male	Respiratory Diseases	25-44	2005	8.91747	8.5332	13.7854	-35.312	-38.0996
Bulgaria	Male	Respiratory Diseases	25-44	2006	7.98596	8.10221	13.7854	-42.0692	-41.226
Bulgaria	Male	Respiratory Diseases	25-44	2007	7.40321	7.83044	13.7854	-46.2966	-43.1974
Bulgaria	Male	Respiratory Diseases	25-44	2008	8.10214	8.93855	13.7854	-41.2265	-35.1591
Bulgaria	Male	Respiratory Diseases	25-44	2009	11.3103	10.1162	13.7854	-17.9542	-26.6167
Bulgaria	Male	Respiratory Diseases	25-44	2010	10.936	10.7233	13.7854	-20.6693	-22.2127
Bulgaria	Male	Respiratory Diseases	25-44	2011	9.92346	9.60358	13.7854	-28.0145	-30.335
Bulgaria	Male	Respiratory Diseases	25-44	2012	7.95125	7.78067	13.7854	-42.3211	-43.5584
Bulgaria	Male	Respiratory Diseases	25-44	2013	5.46732	7.94607	13.7854	-60.3397	-42.3586
Bulgaria	Male	Respiratory Diseases	25-44	2014	10.4196	7.39058	13.7854	-24.4152	-46.3882
Bulgaria	Male	Respiratory Diseases	25-44	2015	6.28477	8.80428	13.7854	-54.4098	-36.1331
Bulgaria	Male	Respiratory Diseases	25-44	2016	9.70841	8.97247	13.7854	-29.5745	-34.9131
Bulgaria	Male	Respiratory Diseases	25-44	2017	10.9242	10.1022	13.7854	-20.7549	-26.7176
Bulgaria	Male	Respiratory Diseases	25-44	2018	9.67408	10.7644	13.7854	-29.8235	-21.9144
Bulgaria	Male	Respiratory Diseases	25-44	2019	11.6949	10.6845	13.7854	-15.1646	-22.4941
Bulgaria	Male	Respiratory Diseases	45-54	1990	46.776	44.3908	46.776	0	0
Bulgaria	Male	Respiratory Diseases	45-54	1991	42.0056	45.6698	46.776	-10.1985	-2.36483
Bulgaria	Male	Respiratory Diseases	45-54	1992	48.2279	45.3791	46.776	3.10396	-2.98632
Bulgaria	Male	Respiratory Diseases	45-54	1993	45.9039	47.0991	46.776	-1.86447	0.690628
Bulgaria	Male	Respiratory Diseases	45-54	1994	47.1654	48.6312	46.776	0.832392	3.96612
Bulgaria	Male	Respiratory Diseases	45-54	1995	52.8244	49.2805	46.776	12.9304	5.35411
Bulgaria	Male	Respiratory Diseases	45-54	1996	47.8516	50.9373	46.776	2.2995	8.89613
Bulgaria	Male	Respiratory Diseases	45-54	1997	52.1358	49.0449	46.776	11.4585	4.85061
Bulgaria	Male	Respiratory Diseases	45-54	1998	47.1474	44.1026	46.776	0.793883	-5.7154
Bulgaria	Male	Respiratory Diseases	45-54	1999	33.0245	37.1078	46.776	-29.3985	-20.6693
Bulgaria	Male	Respiratory Diseases	45-54	2000	31.1514	32.9603	46.776	-33.4031	-29.5358
Bulgaria	Male	Respiratory Diseases	45-54	2001	34.7051	32.261	46.776	-25.8057	-31.0309
Bulgaria	Male	Respiratory Diseases	45-54	2002	30.9265	31.4449	46.776	-33.8839	-32.7756
Bulgaria	Male	Respiratory Diseases	45-54	2003	28.703	29.9543	46.776	-38.6373	-35.9622
Bulgaria	Male	Respiratory Diseases	45-54	2004	30.2334	32.9514	46.776	-35.3655	-29.5549
Bulgaria	Male	Respiratory Diseases	45-54	2005	39.9178	35.4468	46.776	-14.6618	-24.22
Bulgaria	Male	Respiratory Diseases	45-54	2006	36.1893	36.8514	46.776	-22.6328	-21.2173
Bulgaria	Male	Respiratory Diseases	45-54	2007	34.4471	35.1293	46.776	-26.3573	-24.899
Bulgaria	Male	Respiratory Diseases	45-54	2008	34.7514	35.7261	46.776	-25.7069	-23.623
Bulgaria	Male	Respiratory Diseases	45-54	2009	37.9798	36.2847	46.776	-18.805	-22.4287
Bulgaria	Male	Respiratory Diseases	45-54	2010	36.1231	36.5282	46.776	-22.7743	-21.9083
Bulgaria	Male	Respiratory Diseases	45-54	2011	35.4816	34.3292	46.776	-24.1457	-26.6094
Bulgaria	Male	Respiratory Diseases	45-54	2012	31.3828	31.2429	46.776	-32.9083	-33.2073
Bulgaria	Male	Respiratory Diseases	45-54	2013	26.8644	30.5675	46.776	-42.568	-34.6514
Bulgaria	Male	Respiratory Diseases	45-54	2014	33.4551	31.7307	46.776	-28.478	-32.1646
Bulgaria	Male	Respiratory Diseases	45-54	2015	34.8726	35.1856	46.776	-25.4477	-24.7785
Bulgaria	Male	Respiratory Diseases	45-54	2016	37.2291	35.0841	46.776	-20.4099	-24.9956
Bulgaria	Male	Respiratory Diseases	45-54	2017	33.1506	35.6276	46.776	-29.1292	-23.8336
Bulgaria	Male	Respiratory Diseases	45-54	2018	36.5032	35.1417	46.776	-21.9618	-24.8723
Bulgaria	Male	Respiratory Diseases	45-54	2019	35.7715	36.1373	46.776	-23.5261	-22.7439
Bulgaria	Male	Respiratory Diseases	55-64	1990	120.617	114.512	120.617	0	0
Bulgaria	Male	Respiratory Diseases	55-64	1991	108.406	116.767	120.617	-10.1236	-3.19161
Bulgaria	Male	Respiratory Diseases	55-64	1992	121.279	115.447	120.617	0.548805	-4.28623
Bulgaria	Male	Respiratory Diseases	55-64	1993	116.656	117.064	120.617	-3.28388	-2.94573
Bulgaria	Male	Respiratory Diseases	55-64	1994	113.257	112.155	120.617	-6.1021	-7.01552
Bulgaria	Male	Respiratory Diseases	55-64	1995	106.552	105.454	120.617	-11.6606	-12.5712
Bulgaria	Male	Respiratory Diseases	55-64	1996	96.5529	101.007	120.617	-19.9509	-16.2576
Bulgaria	Male	Respiratory Diseases	55-64	1997	99.9173	101.751	120.617	-17.1615	-15.6414
Bulgaria	Male	Respiratory Diseases	55-64	1998	108.782	100.534	120.617	-9.81186	-16.65
Bulgaria	Male	Respiratory Diseases	55-64	1999	92.9031	96.4203	120.617	-22.9767	-20.0608
Bulgaria	Male	Respiratory Diseases	55-64	2000	87.5755	86.9328	120.617	-27.3937	-27.9266
Bulgaria	Male	Respiratory Diseases	55-64	2001	80.3198	78.2426	120.617	-33.4092	-35.1314
Bulgaria	Male	Respiratory Diseases	55-64	2002	66.8324	75.321	120.617	-44.5912	-37.5535
Bulgaria	Male	Respiratory Diseases	55-64	2003	78.8108	73.3493	120.617	-34.6603	-39.1882
Bulgaria	Male	Respiratory Diseases	55-64	2004	74.4047	83.8404	120.617	-38.3132	-30.4904
Bulgaria	Male	Respiratory Diseases	55-64	2005	98.3057	85.3829	120.617	-18.4976	-29.2115
Bulgaria	Male	Respiratory Diseases	55-64	2006	83.4383	93.518	120.617	-30.8237	-22.4669
Bulgaria	Male	Respiratory Diseases	55-64	2007	98.81	92.2575	120.617	-18.0795	-23.512
Bulgaria	Male	Respiratory Diseases	55-64	2008	94.5241	95.6079	120.617	-21.6329	-20.7343
Bulgaria	Male	Respiratory Diseases	55-64	2009	93.4896	91.4102	120.617	-22.4905	-24.2145
Bulgaria	Male	Respiratory Diseases	55-64	2010	86.2169	87.1311	120.617	-28.5201	-27.7621
Bulgaria	Male	Respiratory Diseases	55-64	2011	81.6868	84.6565	120.617	-32.2759	-29.8137
Bulgaria	Male	Respiratory Diseases	55-64	2012	86.0659	82.6855	120.617	-28.6453	-31.4479
Bulgaria	Male	Respiratory Diseases	55-64	2013	80.3038	85.9183	120.617	-33.4224	-28.7677
Bulgaria	Male	Respiratory Diseases	55-64	2014	91.3851	83.2037	120.617	-24.2353	-31.0183
Bulgaria	Male	Respiratory Diseases	55-64	2015	77.9221	87.293	120.617	-35.3971	-27.6279
Bulgaria	Male	Respiratory Diseases	55-64	2016	92.5719	89.523	120.617	-23.2513	-25.7791
Bulgaria	Male	Respiratory Diseases	55-64	2017	98.0748	94.1552	120.617	-18.689	-21.9387
Bulgaria	Male	Respiratory Diseases	55-64	2018	91.8189	91.3789	120.617	-23.8756	-24.2404
Bulgaria	Male	Respiratory Diseases	55-64	2019	84.243	88.031	120.617	-30.1566	-27.0161
Bulgaria	Male	Trachea/Bronchus, Lung Cancers	25-44	1990	12.1089	12.018	12.1089	0	0
Bulgaria	Male	Trachea/Bronchus, Lung Cancers	25-44	1991	11.9271	11.4663	12.1089	-1.50172	-5.30705
Bulgaria	Male	Trachea/Bronchus, Lung Cancers	25-44	1992	10.3629	11.483	12.1089	-14.4194	-5.16947
Bulgaria	Male	Trachea/Bronchus, Lung Cancers	25-44	1993	12.1589	11.6562	12.1089	0.412746	-3.73891
Bulgaria	Male	Trachea/Bronchus, Lung Cancers	25-44	1994	12.4468	11.9731	12.1089	2.78994	-1.12136
Bulgaria	Male	Trachea/Bronchus, Lung Cancers	25-44	1995	11.3138	12.0764	12.1089	-6.56676	-0.26861
Bulgaria	Male	Trachea/Bronchus, Lung Cancers	25-44	1996	12.4687	11.4498	12.1089	2.97099	-5.44365
Bulgaria	Male	Trachea/Bronchus, Lung Cancers	25-44	1997	10.5668	10.6018	12.1089	-12.7352	-12.4464
Bulgaria	Male	Trachea/Bronchus, Lung Cancers	25-44	1998	8.76991	9.50563	12.1089	-27.5749	-21.4991
Bulgaria	Male	Trachea/Bronchus, Lung Cancers	25-44	1999	9.18013	8.68379	12.1089	-24.1871	-28.2861
Bulgaria	Male	Trachea/Bronchus, Lung Cancers	25-44	2000	8.10133	8.09908	12.1089	-33.0962	-33.1148
Bulgaria	Male	Trachea/Bronchus, Lung Cancers	25-44	2001	7.01577	8.2177	12.1089	-42.0612	-32.1352
Bulgaria	Male	Trachea/Bronchus, Lung Cancers	25-44	2002	9.536	8.11862	12.1089	-21.2482	-32.9535
Bulgaria	Male	Trachea/Bronchus, Lung Cancers	25-44	2003	7.80407	7.68839	12.1089	-35.5511	-36.5065
Bulgaria	Male	Trachea/Bronchus, Lung Cancers	25-44	2004	5.7251	7.14756	12.1089	-52.72	-40.9728
Bulgaria	Male	Trachea/Bronchus, Lung Cancers	25-44	2005	7.91352	6.74338	12.1089	-34.6473	-44.3107
Bulgaria	Male	Trachea/Bronchus, Lung Cancers	25-44	2006	6.59153	6.91171	12.1089	-45.5647	-42.9205
Bulgaria	Male	Trachea/Bronchus, Lung Cancers	25-44	2007	6.23009	6.92589	12.1089	-48.5496	-42.8034
Bulgaria	Male	Trachea/Bronchus, Lung Cancers	25-44	2008	7.95605	6.71201	12.1089	-34.296	-44.5698
Bulgaria	Male	Trachea/Bronchus, Lung Cancers	25-44	2009	5.94987	6.49755	12.1089	-50.8638	-46.3409
Bulgaria	Male	Trachea/Bronchus, Lung Cancers	25-44	2010	5.58671	5.50029	12.1089	-53.8629	-54.5766
Bulgaria	Male	Trachea/Bronchus, Lung Cancers	25-44	2011	4.96428	5.31186	12.1089	-59.0032	-56.1327
Bulgaria	Male	Trachea/Bronchus, Lung Cancers	25-44	2012	5.38459	5.32774	12.1089	-55.5321	-56.0016
Bulgaria	Male	Trachea/Bronchus, Lung Cancers	25-44	2013	5.63435	5.04388	12.1089	-53.4695	-58.3458
Bulgaria	Male	Trachea/Bronchus, Lung Cancers	25-44	2014	4.11271	4.84416	12.1089	-66.0357	-59.9952
Bulgaria	Male	Trachea/Bronchus, Lung Cancers	25-44	2015	4.78541	4.40914	12.1089	-60.4803	-63.5877
Bulgaria	Male	Trachea/Bronchus, Lung Cancers	25-44	2016	4.3293	4.12351	12.1089	-64.2471	-65.9466
Bulgaria	Male	Trachea/Bronchus, Lung Cancers	25-44	2017	3.25581	3.65738	12.1089	-73.1123	-69.796
Bulgaria	Male	Trachea/Bronchus, Lung Cancers	25-44	2018	3.38703	3.36777	12.1089	-72.0286	-72.1877
Bulgaria	Male	Trachea/Bronchus, Lung Cancers	25-44	2019	3.46047	3.42375	12.1089	-71.4222	-71.7254
Bulgaria	Male	Trachea/Bronchus, Lung Cancers	45-54	1990	80.6202	81.1403	80.6202	0	0
Bulgaria	Male	Trachea/Bronchus, Lung Cancers	45-54	1991	81.6605	84.1541	80.6202	1.29029	4.38331
Bulgaria	Male	Trachea/Bronchus, Lung Cancers	45-54	1992	90.1815	86.336	80.6202	11.8596	7.08975
Bulgaria	Male	Trachea/Bronchus, Lung Cancers	45-54	1993	87.166	86.9222	80.6202	8.11932	7.8169
Bulgaria	Male	Trachea/Bronchus, Lung Cancers	45-54	1994	83.4192	83.6487	80.6202	3.47176	3.75651
Bulgaria	Male	Trachea/Bronchus, Lung Cancers	45-54	1995	80.361	83.2453	80.6202	-0.321562	3.25605
Bulgaria	Male	Trachea/Bronchus, Lung Cancers	45-54	1996	85.9556	82.8592	80.6202	6.61794	2.7772
Bulgaria	Male	Trachea/Bronchus, Lung Cancers	45-54	1997	82.261	81.6953	80.6202	2.03524	1.33349
Bulgaria	Male	Trachea/Bronchus, Lung Cancers	45-54	1998	76.8692	82.032	80.6202	-4.65272	1.75119
Bulgaria	Male	Trachea/Bronchus, Lung Cancers	45-54	1999	86.9659	80.1012	80.6202	7.87105	-0.643758
Bulgaria	Male	Trachea/Bronchus, Lung Cancers	45-54	2000	76.4686	77.8819	80.6202	-5.14961	-3.39659
Bulgaria	Male	Trachea/Bronchus, Lung Cancers	45-54	2001	70.2112	75.6885	80.6202	-12.9112	-6.11721
Bulgaria	Male	Trachea/Bronchus, Lung Cancers	45-54	2002	80.3858	77.3616	80.6202	-0.290811	-4.04193
Bulgaria	Male	Trachea/Bronchus, Lung Cancers	45-54	2003	81.4879	78.8005	80.6202	1.07623	-2.25711
Bulgaria	Male	Trachea/Bronchus, Lung Cancers	45-54	2004	74.528	76.6356	80.6202	-7.55675	-4.94243
Bulgaria	Male	Trachea/Bronchus, Lung Cancers	45-54	2005	73.891	73.341	80.6202	-8.34677	-9.02901
Bulgaria	Male	Trachea/Bronchus, Lung Cancers	45-54	2006	71.604	73.1659	80.6202	-11.1835	-9.24616
Bulgaria	Male	Trachea/Bronchus, Lung Cancers	45-54	2007	74.0027	71.2607	80.6202	-8.2082	-11.6094
Bulgaria	Male	Trachea/Bronchus, Lung Cancers	45-54	2008	68.1752	68.3541	80.6202	-15.4366	-15.2147
Bulgaria	Male	Trachea/Bronchus, Lung Cancers	45-54	2009	62.8843	65.7512	80.6202	-21.9993	-18.4433
Bulgaria	Male	Trachea/Bronchus, Lung Cancers	45-54	2010	66.1941	64.6738	80.6202	-17.894	-19.7797
Bulgaria	Male	Trachea/Bronchus, Lung Cancers	45-54	2011	64.943	66.7617	80.6202	-19.4458	-17.1899
Bulgaria	Male	Trachea/Bronchus, Lung Cancers	45-54	2012	69.1479	64.8618	80.6202	-14.23	-19.5464
Bulgaria	Male	Trachea/Bronchus, Lung Cancers	45-54	2013	60.4946	62.0922	80.6202	-24.9635	-22.9819
Bulgaria	Male	Trachea/Bronchus, Lung Cancers	45-54	2014	56.6341	59.3837	80.6202	-29.7521	-26.3415
Bulgaria	Male	Trachea/Bronchus, Lung Cancers	45-54	2015	61.0223	54.6578	80.6202	-24.3089	-32.2033
Bulgaria	Male	Trachea/Bronchus, Lung Cancers	45-54	2016	46.3171	51.015	80.6202	-42.549	-36.7218
Bulgaria	Male	Trachea/Bronchus, Lung Cancers	45-54	2017	45.7057	45.9868	80.6202	-43.3074	-42.9588
Bulgaria	Male	Trachea/Bronchus, Lung Cancers	45-54	2018	45.9375	43.7074	80.6202	-43.0199	-45.7861
Bulgaria	Male	Trachea/Bronchus, Lung Cancers	45-54	2019	39.479	42.7083	80.6202	-51.0309	-47.0254
Bulgaria	Male	Trachea/Bronchus, Lung Cancers	55-64	1990	175.464	177.566	175.464	0	0
Bulgaria	Male	Trachea/Bronchus, Lung Cancers	55-64	1991	179.668	179.789	175.464	2.39601	2.46465
Bulgaria	Male	Trachea/Bronchus, Lung Cancers	55-64	1992	184.234	181.012	175.464	4.99795	3.1621
Bulgaria	Male	Trachea/Bronchus, Lung Cancers	55-64	1993	179.135	188.585	175.464	2.09235	7.47756
Bulgaria	Male	Trachea/Bronchus, Lung Cancers	55-64	1994	202.385	192.957	175.464	15.3424	9.96972
Bulgaria	Male	Trachea/Bronchus, Lung Cancers	55-64	1995	197.352	196.007	175.464	12.4744	11.7078
Bulgaria	Male	Trachea/Bronchus, Lung Cancers	55-64	1996	188.285	190.789	175.464	7.30666	8.73417
Bulgaria	Male	Trachea/Bronchus, Lung Cancers	55-64	1997	186.731	186.138	175.464	6.42142	6.08308
Bulgaria	Male	Trachea/Bronchus, Lung Cancers	55-64	1998	183.397	183.204	175.464	4.52115	4.41095
Bulgaria	Male	Trachea/Bronchus, Lung Cancers	55-64	1999	179.483	172.857	175.464	2.29027	-1.48557
Bulgaria	Male	Trachea/Bronchus, Lung Cancers	55-64	2000	155.693	169.742	175.464	-11.2681	-3.26123
Bulgaria	Male	Trachea/Bronchus, Lung Cancers	55-64	2001	174.05	169.105	175.464	-0.805801	-3.62418
Bulgaria	Male	Trachea/Bronchus, Lung Cancers	55-64	2002	177.572	181.397	175.464	1.20142	3.381
Bulgaria	Male	Trachea/Bronchus, Lung Cancers	55-64	2003	192.567	185.347	175.464	9.74738	5.63219
Bulgaria	Male	Trachea/Bronchus, Lung Cancers	55-64	2004	185.9	195.12	175.464	5.94778	11.2021
Bulgaria	Male	Trachea/Bronchus, Lung Cancers	55-64	2005	206.892	201.038	175.464	17.9112	14.5749
Bulgaria	Male	Trachea/Bronchus, Lung Cancers	55-64	2006	210.321	206.528	175.464	19.8658	17.7039
Bulgaria	Male	Trachea/Bronchus, Lung Cancers	55-64	2007	202.371	210.113	175.464	15.3347	19.7472
Bulgaria	Male	Trachea/Bronchus, Lung Cancers	55-64	2008	217.648	207.867	175.464	24.0412	18.4671
Bulgaria	Male	Trachea/Bronchus, Lung Cancers	55-64	2009	203.583	208.474	175.464	16.0253	18.8127
Bulgaria	Male	Trachea/Bronchus, Lung Cancers	55-64	2010	204.19	202.354	175.464	16.3716	15.3251
Bulgaria	Male	Trachea/Bronchus, Lung Cancers	55-64	2011	199.289	198.341	175.464	13.5783	13.0381
Bulgaria	Male	Trachea/Bronchus, Lung Cancers	55-64	2012	191.545	196.1	175.464	9.16454	11.7609
Bulgaria	Male	Trachea/Bronchus, Lung Cancers	55-64	2013	197.467	190.342	175.464	12.5399	8.479
Bulgaria	Male	Trachea/Bronchus, Lung Cancers	55-64	2014	182.013	187.549	175.464	3.73255	6.88721
Bulgaria	Male	Trachea/Bronchus, Lung Cancers	55-64	2015	183.166	179.876	175.464	4.38914	2.51425
Bulgaria	Male	Trachea/Bronchus, Lung Cancers	55-64	2016	174.448	177.379	175.464	-0.578932	1.09119
Bulgaria	Male	Trachea/Bronchus, Lung Cancers	55-64	2017	174.523	170.694	175.464	-0.536637	-2.71831
Bulgaria	Male	Trachea/Bronchus, Lung Cancers	55-64	2018	163.113	168.499	175.464	-7.03936	-3.96943
Bulgaria	Male	Trachea/Bronchus, Lung Cancers	55-64	2019	167.863	165.488	175.464	-4.33229	-5.68582
Bulgaria	Male	All Other Cancers	25-44	1990	31.7244	31.6848	31.7244	0	0
Bulgaria	Male	All Other Cancers	25-44	1991	31.6452	32.7451	31.7244	-0.249525	3.21748
Bulgaria	Male	All Other Cancers	25-44	1992	34.8657	34.12	31.7244	9.90196	7.55122
Bulgaria	Male	All Other Cancers	25-44	1993	35.8489	34.9439	31.7244	13.0012	10.1484
Bulgaria	Male	All Other Cancers	25-44	1994	34.117	35.7687	31.7244	7.54189	12.7483
Bulgaria	Male	All Other Cancers	25-44	1995	37.3402	33.6785	31.7244	17.7018	6.15973
Bulgaria	Male	All Other Cancers	25-44	1996	29.5784	33.236	31.7244	-6.76445	4.76475
Bulgaria	Male	All Other Cancers	25-44	1997	32.7894	30.8441	31.7244	3.35695	-2.77481
Bulgaria	Male	All Other Cancers	25-44	1998	30.1645	30.5055	31.7244	-4.91693	-3.84219
Bulgaria	Male	All Other Cancers	25-44	1999	28.5625	29.4456	31.7244	-9.96659	-7.18302
Bulgaria	Male	All Other Cancers	25-44	2000	29.6098	28.0587	31.7244	-6.66553	-11.5547
Bulgaria	Male	All Other Cancers	25-44	2001	26.0039	28.4579	31.7244	-18.0318	-10.2964
Bulgaria	Male	All Other Cancers	25-44	2002	29.7601	26.9889	31.7244	-6.19176	-14.927
Bulgaria	Male	All Other Cancers	25-44	2003	25.2027	27.9566	31.7244	-20.5574	-11.8767
Bulgaria	Male	All Other Cancers	25-44	2004	28.907	27.3129	31.7244	-8.88089	-13.9056
Bulgaria	Male	All Other Cancers	25-44	2005	27.8291	28.7566	31.7244	-12.2784	-9.35489
Bulgaria	Male	All Other Cancers	25-44	2006	29.5337	28.5657	31.7244	-6.90534	-9.95659
Bulgaria	Male	All Other Cancers	25-44	2007	28.3343	28.6343	31.7244	-10.686	-9.74055
Bulgaria	Male	All Other Cancers	25-44	2008	28.0347	27.022	31.7244	-11.6303	-14.8225
Bulgaria	Male	All Other Cancers	25-44	2009	24.6971	24.7556	31.7244	-22.1512	-21.9668
Bulgaria	Male	All Other Cancers	25-44	2010	21.5349	22.8164	31.7244	-32.1188	-28.0793
Bulgaria	Male	All Other Cancers	25-44	2011	22.2172	23.1595	31.7244	-29.9679	-26.9978
Bulgaria	Male	All Other Cancers	25-44	2012	25.7264	23.9851	31.7244	-18.9066	-24.3954
Bulgaria	Male	All Other Cancers	25-44	2013	24.0117	24.5172	31.7244	-24.3116	-22.7181
Bulgaria	Male	All Other Cancers	25-44	2014	23.8135	23.6172	31.7244	-24.9362	-25.5549
Bulgaria	Male	All Other Cancers	25-44	2015	23.0265	22.5097	31.7244	-27.417	-29.0461
Bulgaria	Male	All Other Cancers	25-44	2016	20.6891	21.8979	31.7244	-34.785	-30.9745
Bulgaria	Male	All Other Cancers	25-44	2017	21.9782	20.8508	31.7244	-30.7216	-34.2751
Bulgaria	Male	All Other Cancers	25-44	2018	19.8853	21.9807	31.7244	-37.3186	-30.7136
Bulgaria	Male	All Other Cancers	25-44	2019	24.0786	21.9819	31.7244	-24.1007	-30.7097
Bulgaria	Male	All Other Cancers	45-54	1990	139.785	138.894	139.785	0	0
Bulgaria	Male	All Other Cancers	45-54	1991	138.004	139.2	139.785	-1.27381	-0.417905
Bulgaria	Male	All Other Cancers	45-54	1992	139.813	141.979	139.785	0.0200968	1.56967
Bulgaria	Male	All Other Cancers	45-54	1993	148.12	150.975	139.785	5.96273	8.00545
Bulgaria	Male	All Other Cancers	45-54	1994	164.993	153.721	139.785	18.0335	9.97009
Bulgaria	Male	All Other Cancers	45-54	1995	148.052	154.012	139.785	5.91404	10.1779
Bulgaria	Male	All Other Cancers	45-54	1996	148.991	152.876	139.785	6.58627	9.36547
Bulgaria	Male	All Other Cancers	45-54	1997	161.586	160.787	139.785	15.5961	15.0249
Bulgaria	Male	All Other Cancers	45-54	1998	171.785	164.405	139.785	22.8924	17.6131
Bulgaria	Male	All Other Cancers	45-54	1999	159.845	157.791	139.785	14.3508	12.8816
Bulgaria	Male	All Other Cancers	45-54	2000	141.744	148.908	139.785	1.40176	6.52685
Bulgaria	Male	All Other Cancers	45-54	2001	145.136	145.127	139.785	3.82803	3.82151
Bulgaria	Male	All Other Cancers	45-54	2002	148.5	144.85	139.785	6.23475	3.62397
Bulgaria	Male	All Other Cancers	45-54	2003	140.916	143.909	139.785	0.809136	2.9503
Bulgaria	Male	All Other Cancers	45-54	2004	142.311	148.135	139.785	1.80702	5.97363
Bulgaria	Male	All Other Cancers	45-54	2005	161.178	151.973	139.785	15.3047	8.71936
Bulgaria	Male	All Other Cancers	45-54	2006	152.43	156.46	139.785	9.04632	11.9291
Bulgaria	Male	All Other Cancers	45-54	2007	155.771	153.589	139.785	11.4362	9.87576
Bulgaria	Male	All Other Cancers	45-54	2008	152.568	152.404	139.785	9.14476	9.02754
Bulgaria	Male	All Other Cancers	45-54	2009	148.873	141.224	139.785	6.50166	1.02998
Bulgaria	Male	All Other Cancers	45-54	2010	122.233	132.266	139.785	-12.5565	-5.37849
Bulgaria	Male	All Other Cancers	45-54	2011	125.693	126.977	139.785	-10.0806	-9.16217
Bulgaria	Male	All Other Cancers	45-54	2012	133.006	130.069	139.785	-4.84937	-6.95048
Bulgaria	Male	All Other Cancers	45-54	2013	131.507	131.166	139.785	-5.92142	-6.16532
Bulgaria	Male	All Other Cancers	45-54	2014	128.986	128.234	139.785	-7.72517	-8.2629
Bulgaria	Male	All Other Cancers	45-54	2015	124.21	122.662	139.785	-11.1421	-12.2492
Bulgaria	Male	All Other Cancers	45-54	2016	114.791	119.008	139.785	-17.8803	-14.8636
Bulgaria	Male	All Other Cancers	45-54	2017	118.022	115.145	139.785	-15.5684	-17.627
Bulgaria	Male	All Other Cancers	45-54	2018	112.621	116.021	139.785	-19.4322	-17.0002
Bulgaria	Male	All Other Cancers	45-54	2019	117.419	115.02	139.785	-15.9998	-17.716
Bulgaria	Male	All Other Cancers	55-64	1990	306.828	319.786	306.828	0	0
Bulgaria	Male	All Other Cancers	55-64	1991	332.743	318.391	306.828	8.44631	3.76874
Bulgaria	Male	All Other Cancers	55-64	1992	315.603	322.918	306.828	2.85991	5.24413
Bulgaria	Male	All Other Cancers	55-64	1993	320.408	327.977	306.828	4.42616	6.89281
Bulgaria	Male	All Other Cancers	55-64	1994	347.919	338.035	306.828	13.3924	10.1708
Bulgaria	Male	All Other Cancers	55-64	1995	345.776	346.549	306.828	12.6939	12.9457
Bulgaria	Male	All Other Cancers	55-64	1996	345.951	343.401	306.828	12.7508	11.9198
Bulgaria	Male	All Other Cancers	55-64	1997	338.476	343.507	306.828	10.3145	11.9544
Bulgaria	Male	All Other Cancers	55-64	1998	346.095	344.585	306.828	12.7978	12.3056
Bulgaria	Male	All Other Cancers	55-64	1999	349.184	334.932	306.828	13.8044	9.15955
Bulgaria	Male	All Other Cancers	55-64	2000	309.517	334.449	306.828	0.87648	9.0022
Bulgaria	Male	All Other Cancers	55-64	2001	344.646	332.433	306.828	12.3257	8.34524
Bulgaria	Male	All Other Cancers	55-64	2002	343.136	339.783	306.828	11.8335	10.7407
Bulgaria	Male	All Other Cancers	55-64	2003	331.567	342.953	306.828	8.06277	11.7739
Bulgaria	Male	All Other Cancers	55-64	2004	354.157	351.885	306.828	15.4254	14.6848
Bulgaria	Male	All Other Cancers	55-64	2005	369.93	370.703	306.828	20.5661	20.8181
Bulgaria	Male	All Other Cancers	55-64	2006	388.023	384.112	306.828	26.4627	25.1881
Bulgaria	Male	All Other Cancers	55-64	2007	394.382	390.258	306.828	28.5354	27.1912
Bulgaria	Male	All Other Cancers	55-64	2008	388.369	380.754	306.828	26.5755	24.0939
Bulgaria	Male	All Other Cancers	55-64	2009	359.512	368.579	306.828	17.1707	20.1256
Bulgaria	Male	All Other Cancers	55-64	2010	357.855	355.701	306.828	16.6307	15.9287
Bulgaria	Male	All Other Cancers	55-64	2011	349.736	356.751	306.828	13.9846	16.2706
Bulgaria	Male	All Other Cancers	55-64	2012	362.66	360.633	306.828	18.1966	17.536
Bulgaria	Male	All Other Cancers	55-64	2013	369.503	364.384	306.828	20.4269	18.7584
Bulgaria	Male	All Other Cancers	55-64	2014	360.988	361.147	306.828	17.6517	17.7035
Bulgaria	Male	All Other Cancers	55-64	2015	352.95	350.458	306.828	15.0318	14.2198
Bulgaria	Male	All Other Cancers	55-64	2016	337.437	336.097	306.828	9.97589	9.53921
Bulgaria	Male	All Other Cancers	55-64	2017	317.904	329.236	306.828	3.60993	7.30314
Bulgaria	Male	All Other Cancers	55-64	2018	332.367	330.505	306.828	8.32359	7.71669
Bulgaria	Male	All Other Cancers	55-64	2019	341.243	336.805	306.828	11.2166	9.77007
Bulgaria	Male	Nervous System Diseases	25-44	1990	5.24375	4.38133	5.24375	0	0
Bulgaria	Male	Nervous System Diseases	25-44	1991	3.51891	4.17516	5.24375	-32.8933	-20.3783
Bulgaria	Male	Nervous System Diseases	25-44	1992	3.76283	3.8673	5.24375	-28.2416	-26.2492
Bulgaria	Male	Nervous System Diseases	25-44	1993	4.32018	4.48932	5.24375	-17.6128	-14.3873
Bulgaria	Male	Nervous System Diseases	25-44	1994	5.38494	4.8367	5.24375	2.69253	-7.76246
Bulgaria	Male	Nervous System Diseases	25-44	1995	4.805	4.83532	5.24375	-8.36713	-7.7889
Bulgaria	Male	Nervous System Diseases	25-44	1996	4.31602	4.43738	5.24375	-17.6921	-15.3778
Bulgaria	Male	Nervous System Diseases	25-44	1997	4.19111	4.35564	5.24375	-20.0741	-16.9365
Bulgaria	Male	Nervous System Diseases	25-44	1998	4.55979	4.16307	5.24375	-13.0433	-20.6089
Bulgaria	Male	Nervous System Diseases	25-44	1999	3.73831	3.90021	5.24375	-28.7093	-25.6217
Bulgaria	Male	Nervous System Diseases	25-44	2000	3.40254	3.87505	5.24375	-35.1125	-26.1016
Bulgaria	Male	Nervous System Diseases	25-44	2001	4.48429	4.01492	5.24375	-14.483	-23.4341
Bulgaria	Male	Nervous System Diseases	25-44	2002	4.15794	3.72158	5.24375	-20.7066	-29.0283
Bulgaria	Male	Nervous System Diseases	25-44	2003	2.5225	3.64642	5.24375	-51.8952	-30.4616
Bulgaria	Male	Nervous System Diseases	25-44	2004	4.25881	3.46203	5.24375	-18.7831	-33.9779
Bulgaria	Male	Nervous System Diseases	25-44	2005	3.60479	3.68229	5.24375	-31.2555	-29.7774
Bulgaria	Male	Nervous System Diseases	25-44	2006	3.18329	3.68441	5.24375	-39.2937	-29.7371
Bulgaria	Male	Nervous System Diseases	25-44	2007	4.26516	3.75174	5.24375	-18.6619	-28.453
Bulgaria	Male	Nervous System Diseases	25-44	2008	3.80678	3.99415	5.24375	-27.4034	-23.8302
Bulgaria	Male	Nervous System Diseases	25-44	2009	3.91052	3.9222	5.24375	-25.4251	-25.2024
Bulgaria	Male	Nervous System Diseases	25-44	2010	4.0493	3.96535	5.24375	-22.7785	-24.3794
Bulgaria	Male	Nervous System Diseases	25-44	2011	3.93624	3.72061	5.24375	-24.9345	-29.0467
Bulgaria	Male	Nervous System Diseases	25-44	2012	3.17629	3.92854	5.24375	-39.4271	-25.0815
Bulgaria	Male	Nervous System Diseases	25-44	2013	4.67308	4.09988	5.24375	-10.8828	-21.814
Bulgaria	Male	Nervous System Diseases	25-44	2014	4.45026	4.36959	5.24375	-15.1321	-16.6705
Bulgaria	Male	Nervous System Diseases	25-44	2015	3.98543	4.02231	5.24375	-23.9966	-23.2932
Bulgaria	Male	Nervous System Diseases	25-44	2016	3.63124	3.67521	5.24375	-30.7511	-29.9125
Bulgaria	Male	Nervous System Diseases	25-44	2017	3.40897	3.9716	5.24375	-34.9898	-24.2604
Bulgaria	Male	Nervous System Diseases	25-44	2018	4.87458	3.94809	5.24375	-7.04016	-24.7087
Bulgaria	Male	Nervous System Diseases	25-44	2019	3.56071	4.21765	5.24375	-32.096	-19.5681
Bulgaria	Male	Nervous System Diseases	45-54	1990	5.70405	5.71528	5.70405	0	0
Bulgaria	Male	Nervous System Diseases	45-54	1991	5.72652	5.70912	5.70405	0.393943	0.0890343
Bulgaria	Male	Nervous System Diseases	45-54	1992	5.69681	6.13619	5.70405	-0.12684	7.57603
Bulgaria	Male	Nervous System Diseases	45-54	1993	6.98523	6.27784	5.70405	22.461	10.0595
Bulgaria	Male	Nervous System Diseases	45-54	1994	6.15149	7.34634	5.70405	7.84435	28.7918
Bulgaria	Male	Nervous System Diseases	45-54	1995	8.90231	8.52176	5.70405	56.0702	49.3986
Bulgaria	Male	Nervous System Diseases	45-54	1996	10.5115	8.80302	5.70405	84.2813	54.3294
Bulgaria	Male	Nervous System Diseases	45-54	1997	6.99527	9.80489	5.70405	22.6369	71.8936
Bulgaria	Male	Nervous System Diseases	45-54	1998	11.9079	8.95736	5.70405	108.763	57.0353
Bulgaria	Male	Nervous System Diseases	45-54	1999	7.9689	9.36719	5.70405	39.7061	64.2201
Bulgaria	Male	Nervous System Diseases	45-54	2000	8.22475	8.28848	5.70405	44.1916	45.3089
Bulgaria	Male	Nervous System Diseases	45-54	2001	8.6718	8.31266	5.70405	52.0289	45.7327
Bulgaria	Male	Nervous System Diseases	45-54	2002	8.04143	8.22191	5.70405	40.9777	44.1417
Bulgaria	Male	Nervous System Diseases	45-54	2003	7.95249	9.05528	5.70405	39.4185	58.7518
Bulgaria	Male	Nervous System Diseases	45-54	2004	11.1719	9.48413	5.70405	95.8593	66.2703
Bulgaria	Male	Nervous System Diseases	45-54	2005	9.328	9.47118	5.70405	63.5331	66.0433
Bulgaria	Male	Nervous System Diseases	45-54	2006	7.91365	9.02876	5.70405	38.7374	58.287
Bulgaria	Male	Nervous System Diseases	45-54	2007	9.84463	8.97433	5.70405	72.5903	57.3327
Bulgaria	Male	Nervous System Diseases	45-54	2008	9.16472	9.8679	5.70405	60.6704	72.9982
Bulgaria	Male	Nervous System Diseases	45-54	2009	10.5943	8.9294	5.70405	85.734	56.545
Bulgaria	Male	Nervous System Diseases	45-54	2010	7.02912	8.85116	5.70405	23.2305	55.1733
Bulgaria	Male	Nervous System Diseases	45-54	2011	8.93	7.79596	5.70405	56.5556	36.6743
Bulgaria	Male	Nervous System Diseases	45-54	2012	7.42877	8.41564	5.70405	30.2368	47.5382
Bulgaria	Male	Nervous System Diseases	45-54	2013	8.88816	8.79782	5.70405	55.822	54.2383
Bulgaria	Male	Nervous System Diseases	45-54	2014	10.0765	10.6774	5.70405	76.6561	87.1903
Bulgaria	Male	Nervous System Diseases	45-54	2015	13.0676	10.8052	5.70405	129.093	89.4302
Bulgaria	Male	Nervous System Diseases	45-54	2016	9.27145	10.1297	5.70405	62.5417	77.5877
Bulgaria	Male	Nervous System Diseases	45-54	2017	8.05004	8.28684	5.70405	41.1286	45.28
Bulgaria	Male	Nervous System Diseases	45-54	2018	7.53902	9.08125	5.70405	32.1697	59.2072
Bulgaria	Male	Nervous System Diseases	45-54	2019	11.6547	9.59686	5.70405	104.323	68.2465
Bulgaria	Male	Nervous System Diseases	55-64	1990	7.4116	6.90346	7.4116	0	0
Bulgaria	Male	Nervous System Diseases	55-64	1991	6.39532	7.58562	7.4116	-13.712	2.34801
Bulgaria	Male	Nervous System Diseases	55-64	1992	8.94995	8.24939	7.4116	20.756	11.3038
Bulgaria	Male	Nervous System Diseases	55-64	1993	9.40291	9.51356	7.4116	26.8675	28.3604
Bulgaria	Male	Nervous System Diseases	55-64	1994	10.1878	9.56386	7.4116	37.4577	29.039
Bulgaria	Male	Nervous System Diseases	55-64	1995	9.10084	9.51416	7.4116	22.7919	28.3685
Bulgaria	Male	Nervous System Diseases	55-64	1996	9.25382	9.62144	7.4116	24.8559	29.816
Bulgaria	Male	Nervous System Diseases	55-64	1997	10.5097	11.3911	7.4116	41.8002	53.6925
Bulgaria	Male	Nervous System Diseases	55-64	1998	14.4097	13.0855	7.4116	94.4214	76.5548
Bulgaria	Male	Nervous System Diseases	55-64	1999	14.3372	13.5838	7.4116	93.4426	83.2777
Bulgaria	Male	Nervous System Diseases	55-64	2000	12.0045	13.5784	7.4116	61.9692	83.2043
Bulgaria	Male	Nervous System Diseases	55-64	2001	14.3934	13.2131	7.4116	94.2011	78.2758
Bulgaria	Male	Nervous System Diseases	55-64	2002	13.2414	12.7662	7.4116	78.6573	72.2458
Bulgaria	Male	Nervous System Diseases	55-64	2003	10.6637	11.3635	7.4116	43.8791	53.3207
Bulgaria	Male	Nervous System Diseases	55-64	2004	10.1854	10.8333	7.4116	37.4258	46.1672
Bulgaria	Male	Nervous System Diseases	55-64	2005	11.6508	10.6756	7.4116	57.1966	44.039
Bulgaria	Male	Nervous System Diseases	55-64	2006	10.1905	11.3058	7.4116	37.4946	52.5417
Bulgaria	Male	Nervous System Diseases	55-64	2007	12.076	12.2561	7.4116	62.9337	65.3634
Bulgaria	Male	Nervous System Diseases	55-64	2008	14.5017	13.3563	7.4116	95.6617	80.2086
Bulgaria	Male	Nervous System Diseases	55-64	2009	13.4914	14.2151	7.4116	82.0305	91.7947
Bulgaria	Male	Nervous System Diseases	55-64	2010	14.6521	13.5948	7.4116	97.6918	83.4263
Bulgaria	Male	Nervous System Diseases	55-64	2011	12.641	13.8026	7.4116	70.5565	86.2303
Bulgaria	Male	Nervous System Diseases	55-64	2012	14.1148	11.7668	7.4116	90.4426	58.7623
Bulgaria	Male	Nervous System Diseases	55-64	2013	8.54467	12.5086	7.4116	15.2878	68.7705
Bulgaria	Male	Nervous System Diseases	55-64	2014	14.8663	13.7496	7.4116	100.581	85.5143
Bulgaria	Male	Nervous System Diseases	55-64	2015	17.8378	14.877	7.4116	140.674	100.726
Bulgaria	Male	Nervous System Diseases	55-64	2016	11.9271	14.154	7.4116	60.9243	90.9713
Bulgaria	Male	Nervous System Diseases	55-64	2017	12.6972	12.5345	7.4116	71.3159	69.1206
Bulgaria	Male	Nervous System Diseases	55-64	2018	12.9793	12.922	7.4116	75.1218	74.3481
Bulgaria	Male	Nervous System Diseases	55-64	2019	13.0894	13.0343	7.4116	76.6067	75.8642
Bulgaria	Male	Metabolic Diseases	25-44	1990	2.72106	2.6691	2.72106	0	0
Bulgaria	Male	Metabolic Diseases	25-44	1991	2.61715	3.26322	2.72106	-3.81869	19.9249
Bulgaria	Male	Metabolic Diseases	25-44	1992	4.45147	3.48379	2.72106	63.5934	28.0307
Bulgaria	Male	Metabolic Diseases	25-44	1993	3.38275	3.65907	2.72106	24.3174	34.4723
Bulgaria	Male	Metabolic Diseases	25-44	1994	3.14298	3.17084	2.72106	15.5061	16.5297
Bulgaria	Male	Metabolic Diseases	25-44	1995	2.98678	3.10131	2.72106	9.76559	13.9746
Bulgaria	Male	Metabolic Diseases	25-44	1996	3.17417	3.3376	2.72106	16.6521	22.6584
Bulgaria	Male	Metabolic Diseases	25-44	1997	3.85186	3.27869	2.72106	41.5576	20.4934
Bulgaria	Male	Metabolic Diseases	25-44	1998	2.81005	3.49299	2.72106	3.27053	28.3688
Bulgaria	Male	Metabolic Diseases	25-44	1999	3.81705	3.17412	2.72106	40.2783	16.6504
Bulgaria	Male	Metabolic Diseases	25-44	2000	2.89526	3.01202	2.72106	6.40221	10.6929
Bulgaria	Male	Metabolic Diseases	25-44	2001	2.32374	2.4574	2.72106	-14.6017	-9.68929
Bulgaria	Male	Metabolic Diseases	25-44	2002	2.15322	2.41226	2.72106	-20.8684	-11.3485
Bulgaria	Male	Metabolic Diseases	25-44	2003	2.75982	2.18922	2.72106	1.42463	-19.5453
Bulgaria	Male	Metabolic Diseases	25-44	2004	1.65461	2.34101	2.72106	-39.1923	-13.9668
Bulgaria	Male	Metabolic Diseases	25-44	2005	2.6086	2.37754	2.72106	-4.13287	-12.6244
Bulgaria	Male	Metabolic Diseases	25-44	2006	2.8694	2.5335	2.72106	5.45179	-6.89265
Bulgaria	Male	Metabolic Diseases	25-44	2007	2.12251	2.19898	2.72106	-21.9969	-19.1865
Bulgaria	Male	Metabolic Diseases	25-44	2008	1.60503	1.93878	2.72106	-41.0145	-28.7491
Bulgaria	Male	Metabolic Diseases	25-44	2009	2.0888	2.07353	2.72106	-23.2357	-23.7968
Bulgaria	Male	Metabolic Diseases	25-44	2010	2.52677	2.16997	2.72106	-7.14025	-20.2525
Bulgaria	Male	Metabolic Diseases	25-44	2011	1.89436	2.12647	2.72106	-30.3816	-21.8511
Bulgaria	Male	Metabolic Diseases	25-44	2012	1.9583	1.72759	2.72106	-28.0315	-36.5102
Bulgaria	Male	Metabolic Diseases	25-44	2013	1.33012	1.79558	2.72106	-51.1175	-34.0118
Bulgaria	Male	Metabolic Diseases	25-44	2014	2.09831	1.96464	2.72106	-22.8863	-27.7984
Bulgaria	Male	Metabolic Diseases	25-44	2015	2.46551	2.038	2.72106	-9.39155	-25.1027
Bulgaria	Male	Metabolic Diseases	25-44	2016	1.55018	1.72893	2.72106	-43.0303	-36.4612
Bulgaria	Male	Metabolic Diseases	25-44	2017	1.17109	1.95336	2.72106	-56.9618	-28.2131
Bulgaria	Male	Metabolic Diseases	25-44	2018	3.13881	1.9302	2.72106	15.3528	-29.0645
Bulgaria	Male	Metabolic Diseases	25-44	2019	1.48068	2.30975	2.72106	-45.5843	-15.1158
Bulgaria	Male	Metabolic Diseases	45-54	1990	12.5304	11.8198	12.5304	0	0
Bulgaria	Male	Metabolic Diseases	45-54	1991	11.1091	12.1102	12.5304	-11.343	-3.35391
Bulgaria	Male	Metabolic Diseases	45-54	1992	12.691	11.3096	12.5304	1.28126	-9.74287
Bulgaria	Male	Metabolic Diseases	45-54	1993	10.1287	10.8719	12.5304	-19.1669	-13.2361
Bulgaria	Male	Metabolic Diseases	45-54	1994	9.79596	12.0995	12.5304	-21.8226	-3.43938
Bulgaria	Male	Metabolic Diseases	45-54	1995	16.3737	13.5971	12.5304	30.6714	8.51248
Bulgaria	Male	Metabolic Diseases	45-54	1996	14.6216	15.1694	12.5304	16.6887	21.0603
Bulgaria	Male	Metabolic Diseases	45-54	1997	14.5129	14.6427	12.5304	15.8209	16.8572
Bulgaria	Male	Metabolic Diseases	45-54	1998	14.7937	14.1488	12.5304	18.062	12.9156
Bulgaria	Male	Metabolic Diseases	45-54	1999	13.1399	13.5691	12.5304	4.86377	8.28943
Bulgaria	Male	Metabolic Diseases	45-54	2000	12.7738	12.0563	12.5304	1.94251	-3.78415
Bulgaria	Male	Metabolic Diseases	45-54	2001	10.2551	11.8486	12.5304	-18.1587	-5.44121
Bulgaria	Male	Metabolic Diseases	45-54	2002	12.517	11.2529	12.5304	-0.107422	-10.1957
Bulgaria	Male	Metabolic Diseases	45-54	2003	10.9866	11.985	12.5304	-12.321	-4.35289
Bulgaria	Male	Metabolic Diseases	45-54	2004	12.4515	11.7925	12.5304	-0.630285	-5.88915
Bulgaria	Male	Metabolic Diseases	45-54	2005	11.9395	11.8998	12.5304	-4.7162	-5.03302
Bulgaria	Male	Metabolic Diseases	45-54	2006	11.3084	11.0934	12.5304	-9.75258	-11.4686
Bulgaria	Male	Metabolic Diseases	45-54	2007	10.0322	12.0789	12.5304	-19.937	-3.60375
Bulgaria	Male	Metabolic Diseases	45-54	2008	14.896	12.3601	12.5304	18.8784	-1.35899
Bulgaria	Male	Metabolic Diseases	45-54	2009	12.1522	12.9212	12.5304	-3.01831	3.11885
Bulgaria	Male	Metabolic Diseases	45-54	2010	11.7155	10.9275	12.5304	-6.50349	-12.792
Bulgaria	Male	Metabolic Diseases	45-54	2011	8.91486	9.68107	12.5304	-28.8543	-22.7396
Bulgaria	Male	Metabolic Diseases	45-54	2012	8.41282	7.98851	12.5304	-32.8609	-36.2471
Bulgaria	Male	Metabolic Diseases	45-54	2013	6.63786	7.83847	12.5304	-47.0261	-37.4445
Bulgaria	Male	Metabolic Diseases	45-54	2014	8.46473	7.72898	12.5304	-32.4466	-38.3183
Bulgaria	Male	Metabolic Diseases	45-54	2015	8.08435	8.52032	12.5304	-35.4823	-32.003
Bulgaria	Male	Metabolic Diseases	45-54	2016	9.01188	8.93469	12.5304	-28.0801	-28.6961
Bulgaria	Male	Metabolic Diseases	45-54	2017	9.70786	9.50139	12.5304	-22.5257	-24.1735
Bulgaria	Male	Metabolic Diseases	45-54	2018	9.78442	9.40876	12.5304	-21.9147	-24.9128
Bulgaria	Male	Metabolic Diseases	45-54	2019	8.73399	9.25921	12.5304	-30.2978	-26.1063
Bulgaria	Male	Metabolic Diseases	55-64	1990	38.538	38.3744	38.538	0	0
Bulgaria	Male	Metabolic Diseases	55-64	1991	38.2107	39.1295	38.538	-0.849205	1.5348
Bulgaria	Male	Metabolic Diseases	55-64	1992	40.6397	38.3761	38.538	5.45362	-0.419952
Bulgaria	Male	Metabolic Diseases	55-64	1993	36.278	39.159	38.538	-5.86427	1.61135
Bulgaria	Male	Metabolic Diseases	55-64	1994	40.5592	39.031	38.538	5.24471	1.27929
Bulgaria	Male	Metabolic Diseases	55-64	1995	40.2558	42.0343	38.538	4.45742	9.07244
Bulgaria	Male	Metabolic Diseases	55-64	1996	45.288	42.373	38.538	17.5152	9.95132
Bulgaria	Male	Metabolic Diseases	55-64	1997	41.5753	41.077	38.538	7.88137	6.58827
Bulgaria	Male	Metabolic Diseases	55-64	1998	36.3676	38.9094	38.538	-5.63173	0.963657
Bulgaria	Male	Metabolic Diseases	55-64	1999	38.7851	36.5323	38.538	0.641327	-5.20449
Bulgaria	Male	Metabolic Diseases	55-64	2000	34.4441	36.6608	38.538	-10.6231	-4.87095
Bulgaria	Male	Metabolic Diseases	55-64	2001	36.7532	36.2477	38.538	-4.6311	-5.94283
Bulgaria	Male	Metabolic Diseases	55-64	2002	37.5459	34.9082	38.538	-2.57433	-9.41881
Bulgaria	Male	Metabolic Diseases	55-64	2003	30.4254	33.3845	38.538	-21.051	-13.3726
Bulgaria	Male	Metabolic Diseases	55-64	2004	32.1821	31.7186	38.538	-16.4924	-17.6952
Bulgaria	Male	Metabolic Diseases	55-64	2005	32.5483	35.2713	38.538	-15.5422	-8.47655
Bulgaria	Male	Metabolic Diseases	55-64	2006	41.0834	36.7918	38.538	6.60501	-4.53114
Bulgaria	Male	Metabolic Diseases	55-64	2007	36.7436	36.9684	38.538	-4.65619	-4.07282
Bulgaria	Male	Metabolic Diseases	55-64	2008	33.0782	32.9731	38.538	-14.1673	-14.4401
Bulgaria	Male	Metabolic Diseases	55-64	2009	29.0974	30.3742	38.538	-24.4968	-21.1837
Bulgaria	Male	Metabolic Diseases	55-64	2010	28.947	28.2969	38.538	-24.8871	-26.574
Bulgaria	Male	Metabolic Diseases	55-64	2011	26.8462	28.1849	38.538	-30.3383	-26.8647
Bulgaria	Male	Metabolic Diseases	55-64	2012	28.7613	26.5484	38.538	-25.3689	-31.111
Bulgaria	Male	Metabolic Diseases	55-64	2013	24.0377	25.5117	38.538	-37.6259	-33.8011
Bulgaria	Male	Metabolic Diseases	55-64	2014	23.7361	25.3494	38.538	-38.4084	-34.2224
Bulgaria	Male	Metabolic Diseases	55-64	2015	28.2742	25.545	38.538	-26.6328	-33.7148
Bulgaria	Male	Metabolic Diseases	55-64	2016	24.6246	25.593	38.538	-36.103	-33.5902
Bulgaria	Male	Metabolic Diseases	55-64	2017	23.8802	25.8078	38.538	-38.0346	-33.0328
Bulgaria	Male	Metabolic Diseases	55-64	2018	28.9187	26.8125	38.538	-24.9606	-30.4257
Bulgaria	Male	Metabolic Diseases	55-64	2019	27.6387	28.2787	38.538	-28.2818	-26.6212
Bulgaria	Male	Cardiovascular Disease	25-44	1990	84.5465	85.4743	84.5465	0	0
Bulgaria	Male	Cardiovascular Disease	25-44	1991	86.4021	87.0923	84.5465	2.19473	3.01107
Bulgaria	Male	Cardiovascular Disease	25-44	1992	90.3282	92.6431	84.5465	6.83849	9.57647
Bulgaria	Male	Cardiovascular Disease	25-44	1993	101.199	94.4397	84.5465	19.6962	11.7014
Bulgaria	Male	Cardiovascular Disease	25-44	1994	91.7918	94.8039	84.5465	8.56951	12.1322
Bulgaria	Male	Cardiovascular Disease	25-44	1995	91.4209	90.6989	84.5465	8.13086	7.27694
Bulgaria	Male	Cardiovascular Disease	25-44	1996	88.8842	91.7012	84.5465	5.13044	8.46235
Bulgaria	Male	Cardiovascular Disease	25-44	1997	94.7984	91.4538	84.5465	12.1257	8.16983
Bulgaria	Male	Cardiovascular Disease	25-44	1998	90.679	89.8329	84.5465	7.2533	6.25263
Bulgaria	Male	Cardiovascular Disease	25-44	1999	84.0214	85.9495	84.5465	-0.621159	1.65935
Bulgaria	Male	Cardiovascular Disease	25-44	2000	83.1481	85.147	84.5465	-1.6541	0.710191
Bulgaria	Male	Cardiovascular Disease	25-44	2001	88.2715	85.2168	84.5465	4.40584	0.792749
Bulgaria	Male	Cardiovascular Disease	25-44	2002	84.2308	84.9167	84.5465	-0.373487	0.437778
Bulgaria	Male	Cardiovascular Disease	25-44	2003	82.2477	83.4473	84.5465	-2.71901	-1.3002
Bulgaria	Male	Cardiovascular Disease	25-44	2004	83.8633	82.5552	84.5465	-0.8081	-2.35528
Bulgaria	Male	Cardiovascular Disease	25-44	2005	81.5547	82.756	84.5465	-3.53873	-2.11777
Bulgaria	Male	Cardiovascular Disease	25-44	2006	82.8501	77.7168	84.5465	-2.00648	-8.07807
Bulgaria	Male	Cardiovascular Disease	25-44	2007	68.7456	72.6591	84.5465	-18.689	-14.0602
Bulgaria	Male	Cardiovascular Disease	25-44	2008	66.3816	69.6617	84.5465	-21.4852	-17.6055
Bulgaria	Male	Cardiovascular Disease	25-44	2009	73.858	72.2693	84.5465	-12.6421	-14.5213
Bulgaria	Male	Cardiovascular Disease	25-44	2010	76.5683	73.7513	84.5465	-9.43651	-12.7685
Bulgaria	Male	Cardiovascular Disease	25-44	2011	70.8274	68.9439	84.5465	-16.2267	-18.4545
Bulgaria	Male	Cardiovascular Disease	25-44	2012	59.436	64.3294	84.5465	-29.7003	-23.9124
Bulgaria	Male	Cardiovascular Disease	25-44	2013	62.7248	62.1772	84.5465	-25.8104	-26.458
Bulgaria	Male	Cardiovascular Disease	25-44	2014	64.3709	62.0103	84.5465	-23.8633	-26.6554
Bulgaria	Male	Cardiovascular Disease	25-44	2015	58.9352	62.1275	84.5465	-30.2926	-26.5169
Bulgaria	Male	Cardiovascular Disease	25-44	2016	63.0763	61.2018	84.5465	-25.3946	-27.6117
Bulgaria	Male	Cardiovascular Disease	25-44	2017	61.5941	62.6724	84.5465	-27.1477	-25.8723
Bulgaria	Male	Cardiovascular Disease	25-44	2018	63.347	62.4822	84.5465	-25.0744	-26.0972
Bulgaria	Male	Cardiovascular Disease	25-44	2019	62.5057	62.9263	84.5465	-26.0695	-25.572
Bulgaria	Male	Cardiovascular Disease	45-54	1990	410.14	403.736	410.14	0	0
Bulgaria	Male	Cardiovascular Disease	45-54	1991	397.333	416.153	410.14	-3.12238	1.46626
Bulgaria	Male	Cardiovascular Disease	45-54	1992	440.987	438.643	410.14	7.52115	6.94974
Bulgaria	Male	Cardiovascular Disease	45-54	1993	477.609	467.015	410.14	16.4505	13.8674
Bulgaria	Male	Cardiovascular Disease	45-54	1994	482.45	484.525	410.14	17.6307	18.1367
Bulgaria	Male	Cardiovascular Disease	45-54	1995	493.516	488.238	410.14	20.3289	19.042
Bulgaria	Male	Cardiovascular Disease	45-54	1996	488.748	496.291	410.14	19.1664	21.0054
Bulgaria	Male	Cardiovascular Disease	45-54	1997	506.608	500.645	410.14	23.5209	22.0671
Bulgaria	Male	Cardiovascular Disease	45-54	1998	506.58	481.945	410.14	23.514	17.5076
Bulgaria	Male	Cardiovascular Disease	45-54	1999	432.647	470.855	410.14	5.48773	14.8037
Bulgaria	Male	Cardiovascular Disease	45-54	2000	473.339	458.034	410.14	15.4094	11.6775
Bulgaria	Male	Cardiovascular Disease	45-54	2001	468.115	471.069	410.14	14.1354	14.8559
Bulgaria	Male	Cardiovascular Disease	45-54	2002	471.755	466.953	410.14	15.0229	13.8522
Bulgaria	Male	Cardiovascular Disease	45-54	2003	460.99	465.804	410.14	12.3983	13.5722
Bulgaria	Male	Cardiovascular Disease	45-54	2004	464.669	458.77	410.14	13.2953	11.8571
Bulgaria	Male	Cardiovascular Disease	45-54	2005	450.653	454.644	410.14	9.87788	10.8512
Bulgaria	Male	Cardiovascular Disease	45-54	2006	448.612	442.91	410.14	9.38034	7.98997
Bulgaria	Male	Cardiovascular Disease	45-54	2007	429.464	425.468	410.14	4.7117	3.73747
Bulgaria	Male	Cardiovascular Disease	45-54	2008	398.329	412.072	410.14	-2.87962	0.471213
Bulgaria	Male	Cardiovascular Disease	45-54	2009	408.423	405.795	410.14	-0.418442	-1.05937
Bulgaria	Male	Cardiovascular Disease	45-54	2010	410.632	405.633	410.14	0.11996	-1.0989
Bulgaria	Male	Cardiovascular Disease	45-54	2011	397.843	391.11	410.14	-2.99821	-4.63989
Bulgaria	Male	Cardiovascular Disease	45-54	2012	364.854	372.259	410.14	-11.0414	-9.23602
Bulgaria	Male	Cardiovascular Disease	45-54	2013	354.08	361.576	410.14	-13.6684	-11.8406
Bulgaria	Male	Cardiovascular Disease	45-54	2014	365.795	354.051	410.14	-10.812	-13.6756
Bulgaria	Male	Cardiovascular Disease	45-54	2015	342.277	356.659	410.14	-16.5463	-13.0397
Bulgaria	Male	Cardiovascular Disease	45-54	2016	361.904	359.796	410.14	-11.7608	-12.2747
Bulgaria	Male	Cardiovascular Disease	45-54	2017	375.209	364.647	410.14	-8.51687	-11.0919
Bulgaria	Male	Cardiovascular Disease	45-54	2018	356.829	357.006	410.14	-12.9982	-12.955
Bulgaria	Male	Cardiovascular Disease	45-54	2019	338.98	347.904	410.14	-17.3501	-15.1741
Bulgaria	Male	Cardiovascular Disease	55-64	1990	1071.11	1085.58	1071.11	0	0
Bulgaria	Male	Cardiovascular Disease	55-64	1991	1100.06	1095.43	1071.11	2.70289	2.27072
Bulgaria	Male	Cardiovascular Disease	55-64	1992	1115.12	1137.37	1071.11	4.10927	6.18675
Bulgaria	Male	Cardiovascular Disease	55-64	1993	1196.94	1169.84	1071.11	11.7481	9.21744
Bulgaria	Male	Cardiovascular Disease	55-64	1994	1197.44	1218.07	1071.11	11.795	13.7206
Bulgaria	Male	Cardiovascular Disease	55-64	1995	1259.82	1226.69	1071.11	17.6186	14.5253
Bulgaria	Male	Cardiovascular Disease	55-64	1996	1222.8	1271.02	1071.11	14.1623	18.6637
Bulgaria	Male	Cardiovascular Disease	55-64	1997	1330.43	1281.23	1071.11	24.2103	19.6176
Bulgaria	Male	Cardiovascular Disease	55-64	1998	1290.47	1272.23	1071.11	20.4801	18.7773
Bulgaria	Male	Cardiovascular Disease	55-64	1999	1195.8	1248.83	1071.11	11.6414	16.5927
Bulgaria	Male	Cardiovascular Disease	55-64	2000	1260.23	1234.74	1071.11	17.6568	15.2766
Bulgaria	Male	Cardiovascular Disease	55-64	2001	1248.18	1242.01	1071.11	16.5318	15.9552
Bulgaria	Male	Cardiovascular Disease	55-64	2002	1217.6	1231.63	1071.11	13.6772	14.9868
Bulgaria	Male	Cardiovascular Disease	55-64	2003	1229.11	1224.51	1071.11	14.7516	14.3216
Bulgaria	Male	Cardiovascular Disease	55-64	2004	1226.8	1218.85	1071.11	14.5359	13.7936
Bulgaria	Male	Cardiovascular Disease	55-64	2005	1200.64	1203.99	1071.11	12.0933	12.4061
Bulgaria	Male	Cardiovascular Disease	55-64	2006	1184.53	1173.95	1071.11	10.589	9.60105
Bulgaria	Male	Cardiovascular Disease	55-64	2007	1136.67	1129.18	1071.11	6.12086	5.42198
Bulgaria	Male	Cardiovascular Disease	55-64	2008	1066.35	1105.72	1071.11	-0.443896	3.23105
Bulgaria	Male	Cardiovascular Disease	55-64	2009	1114.13	1088.58	1071.11	4.01617	1.63085
Bulgaria	Male	Cardiovascular Disease	55-64	2010	1085.25	1093.87	1071.11	1.32028	2.12542
Bulgaria	Male	Cardiovascular Disease	55-64	2011	1082.24	1055.56	1071.11	1.0398	-1.45197
Bulgaria	Male	Cardiovascular Disease	55-64	2012	999.172	1018.79	1071.11	-6.71599	-4.88407
Bulgaria	Male	Cardiovascular Disease	55-64	2013	974.965	1000.39	1071.11	-8.97603	-6.60267
Bulgaria	Male	Cardiovascular Disease	55-64	2014	1027.02	998.217	1071.11	-4.116	-6.80517
Bulgaria	Male	Cardiovascular Disease	55-64	2015	992.665	1018.95	1071.11	-7.32348	-4.86978
Bulgaria	Male	Cardiovascular Disease	55-64	2016	1037.15	1005.6	1071.11	-3.16987	-6.1162
Bulgaria	Male	Cardiovascular Disease	55-64	2017	986.969	1011.8	1071.11	-7.85525	-5.53691
Bulgaria	Male	Cardiovascular Disease	55-64	2018	1011.28	986.237	1071.11	-5.58561	-7.92366
Bulgaria	Male	Cardiovascular Disease	55-64	2019	960.461	985.87	1071.11	-10.3301	-7.95786
Bulgaria	Male	Suicide	25-44	1990	17.3897	18.6543	17.3897	0	0
Bulgaria	Male	Suicide	25-44	1991	19.9188	19.6822	17.3897	14.5436	13.183
Bulgaria	Male	Suicide	25-44	1992	21.7381	21.663	17.3897	25.0053	24.5734
Bulgaria	Male	Suicide	25-44	1993	23.332	22.1672	17.3897	34.1712	27.4731
Bulgaria	Male	Suicide	25-44	1994	21.4316	21.9215	17.3897	23.2427	26.0598
Bulgaria	Male	Suicide	25-44	1995	21.0008	22.1823	17.3897	20.7655	27.5597
Bulgaria	Male	Suicide	25-44	1996	24.1145	21.2949	17.3897	38.671	22.4566
Bulgaria	Male	Suicide	25-44	1997	18.7693	21.4505	17.3897	7.93331	23.3515
Bulgaria	Male	Suicide	25-44	1998	21.4677	20.0861	17.3897	23.4503	15.5053
Bulgaria	Male	Suicide	25-44	1999	20.0212	21.9373	17.3897	15.1324	26.151
Bulgaria	Male	Suicide	25-44	2000	24.323	21.2782	17.3897	39.8702	22.3606
Bulgaria	Male	Suicide	25-44	2001	19.4903	21.9469	17.3897	12.0792	26.2061
Bulgaria	Male	Suicide	25-44	2002	22.0274	19.6025	17.3897	26.669	12.7245
Bulgaria	Male	Suicide	25-44	2003	17.2898	18.48	17.3897	-0.574719	6.26977
Bulgaria	Male	Suicide	25-44	2004	16.1229	15.7524	17.3897	-7.28497	-9.4153
Bulgaria	Male	Suicide	25-44	2005	13.8446	14.763	17.3897	-20.3862	-15.1053
Bulgaria	Male	Suicide	25-44	2006	14.3213	13.6172	17.3897	-17.6448	-21.6939
Bulgaria	Male	Suicide	25-44	2007	12.6857	13.7459	17.3897	-27.0506	-20.954
Bulgaria	Male	Suicide	25-44	2008	14.2306	13.5248	17.3897	-18.1665	-22.2252
Bulgaria	Male	Suicide	25-44	2009	13.6582	13.5445	17.3897	-21.4585	-22.1121
Bulgaria	Male	Suicide	25-44	2010	12.7447	13.1063	17.3897	-26.7112	-24.6322
Bulgaria	Male	Suicide	25-44	2011	12.9159	12.9938	17.3897	-25.7268	-25.279
Bulgaria	Male	Suicide	25-44	2012	13.3207	12.6351	17.3897	-23.399	-27.3418
Bulgaria	Male	Suicide	25-44	2013	11.6686	12.0434	17.3897	-32.8995	-30.7442
Bulgaria	Male	Suicide	25-44	2014	11.1409	11.2474	17.3897	-35.9341	-35.3218
Bulgaria	Male	Suicide	25-44	2015	10.9326	11.1399	17.3897	-37.1318	-35.9395
Bulgaria	Male	Suicide	25-44	2016	11.3463	10.3676	17.3897	-34.7526	-40.3809
Bulgaria	Male	Suicide	25-44	2017	8.82384	10.4369	17.3897	-49.2583	-39.9824
Bulgaria	Male	Suicide	25-44	2018	11.1405	9.76854	17.3897	-35.9362	-43.8258
Bulgaria	Male	Suicide	25-44	2019	9.34126	10.2409	17.3897	-46.2829	-41.1095
Bulgaria	Male	Suicide	45-54	1990	24.2322	26.207	24.2322	0	0
Bulgaria	Male	Suicide	45-54	1991	28.1818	28.8488	24.2322	16.2992	19.0517
Bulgaria	Male	Suicide	45-54	1992	34.1324	30.6197	24.2322	40.8559	26.3596
Bulgaria	Male	Suicide	45-54	1993	29.5447	31.8447	24.2322	21.9237	31.415
Bulgaria	Male	Suicide	45-54	1994	31.8568	30.7786	24.2322	31.4652	27.0157
Bulgaria	Male	Suicide	45-54	1995	30.9343	32.7448	24.2322	27.6582	35.1294
Bulgaria	Male	Suicide	45-54	1996	35.4431	32.7572	24.2322	46.2648	35.1807
Bulgaria	Male	Suicide	45-54	1997	31.8942	31.5891	24.2322	31.6192	30.3603
Bulgaria	Male	Suicide	45-54	1998	27.4301	29.4246	24.2322	13.197	21.428
Bulgaria	Male	Suicide	45-54	1999	28.9496	30.6371	24.2322	19.4677	26.4315
Bulgaria	Male	Suicide	45-54	2000	35.5316	32.5597	24.2322	46.6299	34.3658
Bulgaria	Male	Suicide	45-54	2001	33.198	33.4095	24.2322	37	37.8724
Bulgaria	Male	Suicide	45-54	2002	31.4988	30.2406	24.2322	29.9875	24.7955
Bulgaria	Male	Suicide	45-54	2003	26.0251	27.4826	24.2322	7.39892	13.4138
Bulgaria	Male	Suicide	45-54	2004	24.9239	25.4964	24.2322	2.85481	5.21723
Bulgaria	Male	Suicide	45-54	2005	25.5402	24.1015	24.2322	5.39797	-0.5391
Bulgaria	Male	Suicide	45-54	2006	21.8404	21.9145	24.2322	-9.87008	-9.56437
Bulgaria	Male	Suicide	45-54	2007	18.3629	20.4018	24.2322	-24.221	-15.8067
Bulgaria	Male	Suicide	45-54	2008	21.0022	20.9639	24.2322	-13.3291	-13.4873
Bulgaria	Male	Suicide	45-54	2009	23.5265	22.6533	24.2322	-2.91189	-6.5157
Bulgaria	Male	Suicide	45-54	2010	23.431	23.5861	24.2322	-3.30616	-2.66615
Bulgaria	Male	Suicide	45-54	2011	23.8007	22.4574	24.2322	-1.7804	-7.3238
Bulgaria	Male	Suicide	45-54	2012	20.1406	21.0458	24.2322	-16.8848	-13.1491
Bulgaria	Male	Suicide	45-54	2013	19.1962	18.8222	24.2322	-20.7822	-22.3255
Bulgaria	Male	Suicide	45-54	2014	17.1298	18.8786	24.2322	-29.3096	-22.0928
Bulgaria	Male	Suicide	45-54	2015	20.3098	17.4671	24.2322	-16.1866	-27.9177
Bulgaria	Male	Suicide	45-54	2016	14.9617	17.5662	24.2322	-38.257	-27.5088
Bulgaria	Male	Suicide	45-54	2017	17.4271	15.7845	24.2322	-28.0827	-34.8613
Bulgaria	Male	Suicide	45-54	2018	14.9647	15.7446	24.2322	-38.2443	-35.0259
Bulgaria	Male	Suicide	45-54	2019	14.842	14.9034	24.2322	-38.7508	-38.4976
Bulgaria	Male	Suicide	55-64	1990	27.6074	27.7219	27.6074	0	0
Bulgaria	Male	Suicide	55-64	1991	27.8364	31.198	27.6074	0.829502	13.0059
Bulgaria	Male	Suicide	55-64	1992	38.1502	33.8268	27.6074	38.1881	22.5278
Bulgaria	Male	Suicide	55-64	1993	35.4937	36.2531	27.6074	28.5659	31.3166
Bulgaria	Male	Suicide	55-64	1994	35.1155	35.3843	27.6074	27.1959	28.1694
Bulgaria	Male	Suicide	55-64	1995	35.5436	36.7542	27.6074	28.7465	33.1315
Bulgaria	Male	Suicide	55-64	1996	39.6035	36.743	27.6074	43.4522	33.0912
Bulgaria	Male	Suicide	55-64	1997	35.0821	37.9778	27.6074	27.0748	37.5637
Bulgaria	Male	Suicide	55-64	1998	39.2479	36.3261	27.6074	42.1642	31.581
Bulgaria	Male	Suicide	55-64	1999	34.6484	35.9409	27.6074	25.504	30.1857
Bulgaria	Male	Suicide	55-64	2000	33.9265	34.7155	27.6074	22.8891	25.7471
Bulgaria	Male	Suicide	55-64	2001	35.5717	33.8956	27.6074	28.8483	22.777
Bulgaria	Male	Suicide	55-64	2002	32.1885	32.8051	27.6074	16.5936	18.8273
Bulgaria	Male	Suicide	55-64	2003	30.6552	31.7581	27.6074	11.0399	15.0345
Bulgaria	Male	Suicide	55-64	2004	32.4304	31.5866	27.6074	17.47	14.4133
Bulgaria	Male	Suicide	55-64	2005	31.674	32.8801	27.6074	14.73	19.0987
Bulgaria	Male	Suicide	55-64	2006	34.5358	30.461	27.6074	25.0962	10.3364
Bulgaria	Male	Suicide	55-64	2007	25.1733	30.0097	27.6074	-8.81692	8.70152
Bulgaria	Male	Suicide	55-64	2008	30.3199	28.8039	27.6074	9.82531	4.33382
Bulgaria	Male	Suicide	55-64	2009	30.9184	29.4813	27.6074	11.9931	6.78748
Bulgaria	Male	Suicide	55-64	2010	27.2055	28.1795	27.6074	-1.45593	2.07211
Bulgaria	Male	Suicide	55-64	2011	26.4146	27.9393	27.6074	-4.3208	1.20229
Bulgaria	Male	Suicide	55-64	2012	30.198	27.1656	27.6074	9.38361	-1.60051
Bulgaria	Male	Suicide	55-64	2013	24.8841	24.4059	27.6074	-9.86436	-11.5966
Bulgaria	Male	Suicide	55-64	2014	18.1355	21.372	27.6074	-34.3091	-22.5861
Bulgaria	Male	Suicide	55-64	2015	21.0962	19.6161	27.6074	-23.5849	-28.9461
Bulgaria	Male	Suicide	55-64	2016	19.6167	20.7618	27.6074	-28.9442	-24.7963
Bulgaria	Male	Suicide	55-64	2017	21.5725	20.5153	27.6074	-21.8599	-25.689
Bulgaria	Male	Suicide	55-64	2018	20.3569	20.7301	27.6074	-26.2629	-24.9111
Bulgaria	Male	Suicide	55-64	2019	20.2609	20.3089	27.6074	-26.6105	-26.4367
Bulgaria	Male	Homicide	25-44	1990	7.94024	8.49846	7.94024	0	0
Bulgaria	Male	Homicide	25-44	1991	9.05669	9.28715	7.94024	14.0607	16.9631
Bulgaria	Male	Homicide	25-44	1992	10.8645	10.9581	7.94024	36.8287	38.0073
Bulgaria	Male	Homicide	25-44	1993	12.9531	12.3434	7.94024	63.1326	55.4536
Bulgaria	Male	Homicide	25-44	1994	13.2125	12.2001	7.94024	66.3996	53.6493
Bulgaria	Male	Homicide	25-44	1995	10.4347	12.3121	7.94024	31.4157	55.0591
Bulgaria	Male	Homicide	25-44	1996	13.2889	11.4406	7.94024	67.3619	44.0839
Bulgaria	Male	Homicide	25-44	1997	10.5981	11.0761	7.94024	33.4739	39.4929
Bulgaria	Male	Homicide	25-44	1998	9.34113	8.46937	7.94024	17.6429	6.66393
Bulgaria	Male	Homicide	25-44	1999	5.46883	7.14153	7.94024	-31.1251	-10.0591
Bulgaria	Male	Homicide	25-44	2000	6.61462	6.50739	7.94024	-16.695	-18.0455
Bulgaria	Male	Homicide	25-44	2001	7.43871	6.8148	7.94024	-6.3163	-14.1738
Bulgaria	Male	Homicide	25-44	2002	6.39108	6.70039	7.94024	-19.5102	-15.6148
Bulgaria	Male	Homicide	25-44	2003	6.27137	6.46104	7.94024	-21.0179	-18.6292
Bulgaria	Male	Homicide	25-44	2004	6.72067	6.03874	7.94024	-15.3594	-23.9476
Bulgaria	Male	Homicide	25-44	2005	5.12418	5.26981	7.94024	-35.4657	-33.6316
Bulgaria	Male	Homicide	25-44	2006	3.96458	4.06038	7.94024	-50.0698	-48.8632
Bulgaria	Male	Homicide	25-44	2007	3.09239	3.25966	7.94024	-61.0542	-58.9476
Bulgaria	Male	Homicide	25-44	2008	2.72202	3.24501	7.94024	-65.7187	-59.1321
Bulgaria	Male	Homicide	25-44	2009	3.92062	3.10637	7.94024	-50.6234	-60.8782
Bulgaria	Male	Homicide	25-44	2010	2.67647	2.72073	7.94024	-66.2924	-65.7349
Bulgaria	Male	Homicide	25-44	2011	1.56512	2.25273	7.94024	-80.2888	-71.6289
Bulgaria	Male	Homicide	25-44	2012	2.51662	1.98478	7.94024	-68.3055	-75.0036
Bulgaria	Male	Homicide	25-44	2013	1.87259	2.05833	7.94024	-76.4164	-74.0772
Bulgaria	Male	Homicide	25-44	2014	1.78578	1.95448	7.94024	-77.5097	-75.3852
Bulgaria	Male	Homicide	25-44	2015	2.20505	1.78196	7.94024	-72.2294	-77.5579
Bulgaria	Male	Homicide	25-44	2016	1.35505	1.73786	7.94024	-82.9344	-78.1132
Bulgaria	Male	Homicide	25-44	2017	1.65349	1.32817	7.94024	-79.1758	-83.2729
Bulgaria	Male	Homicide	25-44	2018	0.975971	1.31548	7.94024	-87.7085	-83.4327
Bulgaria	Male	Homicide	25-44	2019	1.317	1.14648	7.94024	-83.4136	-85.5611
Bulgaria	Male	Homicide	45-54	1990	7.19814	7.25703	7.19814	0	0
Bulgaria	Male	Homicide	45-54	1991	7.31592	7.9534	7.19814	1.63626	10.4925
Bulgaria	Male	Homicide	45-54	1992	9.34616	8.59316	7.19814	29.8414	19.3803
Bulgaria	Male	Homicide	45-54	1993	9.1174	9.07667	7.19814	26.6633	26.0975
Bulgaria	Male	Homicide	45-54	1994	8.76645	10.2741	7.19814	21.7878	42.7322
Bulgaria	Male	Homicide	45-54	1995	12.9383	10.0999	7.19814	79.7455	40.3129
Bulgaria	Male	Homicide	45-54	1996	8.59497	10.0831	7.19814	19.4055	40.0794
Bulgaria	Male	Homicide	45-54	1997	8.71603	7.84235	7.19814	21.0874	8.94969
Bulgaria	Male	Homicide	45-54	1998	6.21604	7.24204	7.19814	-13.6438	0.609905
Bulgaria	Male	Homicide	45-54	1999	6.79404	6.84555	7.19814	-5.61385	-4.8983
Bulgaria	Male	Homicide	45-54	2000	7.52657	6.91593	7.19814	4.56277	-3.92053
Bulgaria	Male	Homicide	45-54	2001	6.42718	6.86026	7.19814	-10.7105	-4.69398
Bulgaria	Male	Homicide	45-54	2002	6.62702	6.28251	7.19814	-7.93421	-12.7204
Bulgaria	Male	Homicide	45-54	2003	5.79332	6.15743	7.19814	-19.5165	-14.458
Bulgaria	Male	Homicide	45-54	2004	6.05194	5.68775	7.19814	-15.9235	-20.983
Bulgaria	Male	Homicide	45-54	2005	5.21799	4.82345	7.19814	-27.5092	-32.9903
Bulgaria	Male	Homicide	45-54	2006	3.20042	4.63578	7.19814	-55.5382	-35.5974
Bulgaria	Male	Homicide	45-54	2007	5.48895	3.78757	7.19814	-23.7449	-47.3812
Bulgaria	Male	Homicide	45-54	2008	2.67335	3.55524	7.19814	-62.8605	-50.6089
Bulgaria	Male	Homicide	45-54	2009	2.50343	2.50658	7.19814	-65.2211	-65.1773
Bulgaria	Male	Homicide	45-54	2010	2.34297	2.74055	7.19814	-67.4503	-61.927
Bulgaria	Male	Homicide	45-54	2011	3.37524	2.91984	7.19814	-53.1095	-59.4361
Bulgaria	Male	Homicide	45-54	2012	3.04132	2.61557	7.19814	-57.7485	-63.6633
Bulgaria	Male	Homicide	45-54	2013	1.43014	2.49817	7.19814	-80.1318	-65.2943
Bulgaria	Male	Homicide	45-54	2014	3.02304	2.54978	7.19814	-58.0025	-64.5773
Bulgaria	Male	Homicide	45-54	2015	3.19615	2.67833	7.19814	-55.5976	-62.7913
Bulgaria	Male	Homicide	45-54	2016	1.8158	2.52282	7.19814	-74.774	-64.9518
Bulgaria	Male	Homicide	45-54	2017	2.5565	2.4735	7.19814	-64.4839	-65.6369
Bulgaria	Male	Homicide	45-54	2018	3.04821	2.32016	7.19814	-57.6528	-67.7672
Bulgaria	Male	Homicide	45-54	2019	1.35577	2.20199	7.19814	-81.165	-69.4089
Bulgaria	Male	Homicide	55-64	1990	4.26139	5.049	4.26139	0	0
Bulgaria	Male	Homicide	55-64	1991	5.83661	5.89539	4.26139	36.965	38.3444
Bulgaria	Male	Homicide	55-64	1992	7.58818	6.72783	4.26139	78.0683	57.8789
Bulgaria	Male	Homicide	55-64	1993	6.75871	7.76242	4.26139	58.6035	82.1571
Bulgaria	Male	Homicide	55-64	1994	8.94037	8.02104	4.26139	109.799	88.2261
Bulgaria	Male	Homicide	55-64	1995	8.36405	8.93647	4.26139	96.2754	109.708
Bulgaria	Male	Homicide	55-64	1996	9.505	8.37268	4.26139	123.049	96.4779
Bulgaria	Male	Homicide	55-64	1997	7.249	7.33376	4.26139	70.1088	72.0979
Bulgaria	Male	Homicide	55-64	1998	5.24728	5.60566	4.26139	23.1355	31.5454
Bulgaria	Male	Homicide	55-64	1999	4.3207	4.95789	4.26139	1.39191	16.3445
Bulgaria	Male	Homicide	55-64	2000	5.30569	5.43507	4.26139	24.5063	27.5422
Bulgaria	Male	Homicide	55-64	2001	6.6788	5.03722	4.26139	56.7284	18.206
Bulgaria	Male	Homicide	55-64	2002	3.12715	4.81394	4.26139	-26.6165	12.9665
Bulgaria	Male	Homicide	55-64	2003	4.63586	3.99797	4.26139	8.78757	-6.18146
Bulgaria	Male	Homicide	55-64	2004	4.2309	4.56128	4.26139	-0.715451	7.03747
Bulgaria	Male	Homicide	55-64	2005	4.81708	4.13277	4.26139	13.0403	-3.01832
Bulgaria	Male	Homicide	55-64	2006	3.35031	4.05648	4.26139	-21.3798	-4.80842
Bulgaria	Male	Homicide	55-64	2007	4.00205	3.14798	4.26139	-6.08575	-26.1279
Bulgaria	Male	Homicide	55-64	2008	2.09157	2.85682	4.26139	-50.9182	-32.9603
Bulgaria	Male	Homicide	55-64	2009	2.47685	2.21253	4.26139	-41.8768	-48.0795
Bulgaria	Male	Homicide	55-64	2010	2.06918	2.40377	4.26139	-51.4435	-43.5917
Bulgaria	Male	Homicide	55-64	2011	2.66529	2.46264	4.26139	-37.4549	-42.2103
Bulgaria	Male	Homicide	55-64	2012	2.65346	2.45091	4.26139	-37.7325	-42.4856
Bulgaria	Male	Homicide	55-64	2013	2.03399	2.3271	4.26139	-52.2694	-45.391
Bulgaria	Male	Homicide	55-64	2014	2.29386	2.50475	4.26139	-46.171	-41.2221
Bulgaria	Male	Homicide	55-64	2015	3.18641	2.47188	4.26139	-25.226	-41.9936
Bulgaria	Male	Homicide	55-64	2016	1.93536	2.3488	4.26139	-54.5839	-44.8817
Bulgaria	Male	Homicide	55-64	2017	1.92465	2.0848	4.26139	-54.8352	-51.077
Bulgaria	Male	Homicide	55-64	2018	2.39439	2.38484	4.26139	-43.812	-44.036
Bulgaria	Male	Homicide	55-64	2019	2.83549	2.61494	4.26139	-33.4609	-38.6364
Bulgaria	Male	Transport Accidents	25-44	1990	34.9547	29.4129	34.9547	0	0
Bulgaria	Male	Transport Accidents	25-44	1991	23.8711	29.9089	34.9547	-31.7086	-14.4354
Bulgaria	Male	Transport Accidents	25-44	1992	30.9008	27.8532	34.9547	-11.5976	-20.3163
Bulgaria	Male	Transport Accidents	25-44	1993	28.7877	30.9333	34.9547	-17.6428	-11.5046
Bulgaria	Male	Transport Accidents	25-44	1994	33.1114	30.2955	34.9547	-5.27338	-13.3294
Bulgaria	Male	Transport Accidents	25-44	1995	28.9873	29.0485	34.9547	-17.0719	-16.8967
Bulgaria	Male	Transport Accidents	25-44	1996	25.0468	24.8953	34.9547	-28.345	-28.7785
Bulgaria	Male	Transport Accidents	25-44	1997	20.6517	21.7807	34.9547	-40.9187	-37.6887
Bulgaria	Male	Transport Accidents	25-44	1998	19.6437	21.794	34.9547	-43.8024	-37.6508
Bulgaria	Male	Transport Accidents	25-44	1999	25.0866	22.174	34.9547	-28.2312	-36.5637
Bulgaria	Male	Transport Accidents	25-44	2000	21.7916	24.1405	34.9547	-37.6576	-30.9378
Bulgaria	Male	Transport Accidents	25-44	2001	25.5432	23.7733	34.9547	-26.9247	-31.9884
Bulgaria	Male	Transport Accidents	25-44	2002	23.9849	24.0228	34.9547	-31.3829	-31.2744
Bulgaria	Male	Transport Accidents	25-44	2003	22.5404	24.0446	34.9547	-35.5155	-31.2122
Bulgaria	Male	Transport Accidents	25-44	2004	25.6085	23.0169	34.9547	-26.7381	-34.1522
Bulgaria	Male	Transport Accidents	25-44	2005	20.9019	23.5229	34.9547	-40.203	-32.7045
Bulgaria	Male	Transport Accidents	25-44	2006	24.0585	23.1602	34.9547	-31.1724	-33.7424
Bulgaria	Male	Transport Accidents	25-44	2007	24.5201	25.157	34.9547	-29.8519	-28.0298
Bulgaria	Male	Transport Accidents	25-44	2008	26.8924	24.8387	34.9547	-23.0651	-28.9403
Bulgaria	Male	Transport Accidents	25-44	2009	23.1037	22.2854	34.9547	-33.904	-36.245
Bulgaria	Male	Transport Accidents	25-44	2010	16.8601	18.3562	34.9547	-51.7659	-47.4857
Bulgaria	Male	Transport Accidents	25-44	2011	15.1049	15.0055	34.9547	-56.7873	-57.0717
Bulgaria	Male	Transport Accidents	25-44	2012	13.0514	14.2594	34.9547	-62.662	-59.2061
Bulgaria	Male	Transport Accidents	25-44	2013	14.6219	14.2201	34.9547	-58.1691	-59.3185
Bulgaria	Male	Transport Accidents	25-44	2014	14.987	14.7718	34.9547	-57.1245	-57.7402
Bulgaria	Male	Transport Accidents	25-44	2015	14.7065	15.857	34.9547	-57.9271	-54.6357
Bulgaria	Male	Transport Accidents	25-44	2016	17.8774	15.6837	34.9547	-48.8554	-55.1314
Bulgaria	Male	Transport Accidents	25-44	2017	14.4672	15.5368	34.9547	-58.6116	-55.5517
Bulgaria	Male	Transport Accidents	25-44	2018	14.2657	13.9602	34.9547	-59.188	-60.0621
Bulgaria	Male	Transport Accidents	25-44	2019	13.1476	13.7067	34.9547	-62.3867	-60.7873
Bulgaria	Male	Transport Accidents	45-54	1990	34.3391	29.4741	34.3391	0	0
Bulgaria	Male	Transport Accidents	45-54	1991	24.609	29.3866	34.3391	-28.3354	-14.4223
Bulgaria	Male	Transport Accidents	45-54	1992	29.2117	27.7507	34.3391	-14.9316	-19.1862
Bulgaria	Male	Transport Accidents	45-54	1993	29.4315	30.1434	34.3391	-14.2916	-12.2185
Bulgaria	Male	Transport Accidents	45-54	1994	31.787	30.2791	34.3391	-7.43222	-11.8233
Bulgaria	Male	Transport Accidents	45-54	1995	29.6188	28.3492	34.3391	-13.7461	-17.4434
Bulgaria	Male	Transport Accidents	45-54	1996	23.6418	25.3055	34.3391	-31.152	-26.3072
Bulgaria	Male	Transport Accidents	45-54	1997	22.6558	24.1388	34.3391	-34.0234	-29.7047
Bulgaria	Male	Transport Accidents	45-54	1998	26.1187	23.4065	34.3391	-23.9389	-31.8373
Bulgaria	Male	Transport Accidents	45-54	1999	21.4449	23.9666	34.3391	-37.5496	-30.2062
Bulgaria	Male	Transport Accidents	45-54	2000	24.3361	23.5497	34.3391	-29.1302	-31.4202
Bulgaria	Male	Transport Accidents	45-54	2001	24.8681	23.3256	34.3391	-27.5808	-32.0729
Bulgaria	Male	Transport Accidents	45-54	2002	20.7725	23.1726	34.3391	-39.5077	-32.5184
Bulgaria	Male	Transport Accidents	45-54	2003	23.8771	21.1815	34.3391	-30.4668	-38.3168
Bulgaria	Male	Transport Accidents	45-54	2004	18.8948	22.0252	34.3391	-44.976	-35.8598
Bulgaria	Male	Transport Accidents	45-54	2005	23.3037	22.7295	34.3391	-32.1366	-33.8086
Bulgaria	Male	Transport Accidents	45-54	2006	25.9902	24.6351	34.3391	-24.3132	-28.2594
Bulgaria	Male	Transport Accidents	45-54	2007	24.6114	24.0582	34.3391	-28.3283	-29.9394
Bulgaria	Male	Transport Accidents	45-54	2008	21.5729	20.9192	34.3391	-37.1768	-39.0804
Bulgaria	Male	Transport Accidents	45-54	2009	16.5734	19.1588	34.3391	-51.7362	-44.207
Bulgaria	Male	Transport Accidents	45-54	2010	19.3302	16.4013	34.3391	-43.708	-52.2372
Bulgaria	Male	Transport Accidents	45-54	2011	13.3004	14.7018	34.3391	-61.2675	-57.1865
Bulgaria	Male	Transport Accidents	45-54	2012	11.4747	13.2509	34.3391	-66.5841	-61.4115
Bulgaria	Male	Transport Accidents	45-54	2013	14.9777	13.7885	34.3391	-56.383	-59.8461
Bulgaria	Male	Transport Accidents	45-54	2014	14.9131	16.067	34.3391	-56.571	-53.2107
Bulgaria	Male	Transport Accidents	45-54	2015	18.3102	15.7715	34.3391	-46.6782	-54.0713
Bulgaria	Male	Transport Accidents	45-54	2016	14.0912	15.3542	34.3391	-58.9646	-55.2866
Bulgaria	Male	Transport Accidents	45-54	2017	13.6612	13.5952	34.3391	-60.2169	-60.4092
Bulgaria	Male	Transport Accidents	45-54	2018	13.0331	13.3021	34.3391	-62.046	-61.2626
Bulgaria	Male	Transport Accidents	45-54	2019	13.212	13.1225	34.3391	-61.5249	-61.7854
Bulgaria	Male	Transport Accidents	55-64	1990	35.3903	30.1157	35.3903	0	0
Bulgaria	Male	Transport Accidents	55-64	1991	24.8411	28.1945	35.3903	-29.8082	-20.3327
Bulgaria	Male	Transport Accidents	55-64	1992	24.3521	22.3569	35.3903	-31.1899	-36.8274
Bulgaria	Male	Transport Accidents	55-64	1993	17.8777	23.2346	35.3903	-49.4842	-34.3474
Bulgaria	Male	Transport Accidents	55-64	1994	27.4741	23.9429	35.3903	-22.3681	-32.346
Bulgaria	Male	Transport Accidents	55-64	1995	26.4769	26.3787	35.3903	-25.1858	-25.4633
Bulgaria	Male	Transport Accidents	55-64	1996	25.1851	23.5963	35.3903	-28.8361	-33.3255
Bulgaria	Male	Transport Accidents	55-64	1997	19.1268	22.4003	35.3903	-45.9545	-36.7049
Bulgaria	Male	Transport Accidents	55-64	1998	22.8889	20.525	35.3903	-35.3241	-42.0037
Bulgaria	Male	Transport Accidents	55-64	1999	19.5593	20.4604	35.3903	-44.7326	-42.1865
Bulgaria	Male	Transport Accidents	55-64	2000	18.9328	20.2685	35.3903	-46.5027	-42.7285
Bulgaria	Male	Transport Accidents	55-64	2001	22.3135	20.1586	35.3903	-36.9502	-43.0392
Bulgaria	Male	Transport Accidents	55-64	2002	19.2294	20.5443	35.3903	-45.6647	-41.9494
Bulgaria	Male	Transport Accidents	55-64	2003	20.0899	19.1427	35.3903	-43.2333	-45.9096
Bulgaria	Male	Transport Accidents	55-64	2004	18.1089	20.5273	35.3903	-48.8307	-41.9974
Bulgaria	Male	Transport Accidents	55-64	2005	23.383	20.7185	35.3903	-33.9281	-41.457
Bulgaria	Male	Transport Accidents	55-64	2006	20.6636	21.767	35.3903	-41.6121	-38.4943
Bulgaria	Male	Transport Accidents	55-64	2007	21.2545	21.1872	35.3903	-39.9426	-40.1326
Bulgaria	Male	Transport Accidents	55-64	2008	21.6436	21.0634	35.3903	-38.843	-40.4824
Bulgaria	Male	Transport Accidents	55-64	2009	20.2922	19.7057	35.3903	-42.6615	-44.3188
Bulgaria	Male	Transport Accidents	55-64	2010	17.1813	17.7062	35.3903	-51.4519	-49.9687
Bulgaria	Male	Transport Accidents	55-64	2011	15.6451	16.2313	35.3903	-55.7926	-54.1363
Bulgaria	Male	Transport Accidents	55-64	2012	15.8674	14.4456	35.3903	-55.1645	-59.1821
Bulgaria	Male	Transport Accidents	55-64	2013	11.8241	14.426	35.3903	-66.5893	-59.2375
Bulgaria	Male	Transport Accidents	55-64	2014	15.5863	14.7519	35.3903	-55.9587	-58.3164
Bulgaria	Male	Transport Accidents	55-64	2015	16.8453	16.2857	35.3903	-52.4013	-53.9824
Bulgaria	Male	Transport Accidents	55-64	2016	16.4256	15.6024	35.3903	-53.5872	-55.9132
Bulgaria	Male	Transport Accidents	55-64	2017	13.5364	14.3167	35.3903	-61.751	-59.5461
Bulgaria	Male	Transport Accidents	55-64	2018	12.9881	13.93	35.3903	-63.3002	-60.6388
Bulgaria	Male	Transport Accidents	55-64	2019	15.2655	14.1268	35.3903	-56.8652	-60.0827
Bulgaria	Male	Other External Causes	25-44	1990	41.218	40.3886	41.218	0	0
Bulgaria	Male	Other External Causes	25-44	1991	39.5592	43.1004	41.218	-4.02443	4.5669
Bulgaria	Male	Other External Causes	25-44	1992	48.524	45.2638	41.218	17.7251	9.81542
Bulgaria	Male	Other External Causes	25-44	1993	47.708	49.2152	41.218	15.7455	19.402
Bulgaria	Male	Other External Causes	25-44	1994	51.4134	48.6253	41.218	24.7353	17.9708
Bulgaria	Male	Other External Causes	25-44	1995	46.7543	46.6851	41.218	13.4317	13.2637
Bulgaria	Male	Other External Causes	25-44	1996	41.8874	42.6484	41.218	1.62401	3.47028
Bulgaria	Male	Other External Causes	25-44	1997	39.3035	39.4157	41.218	-4.64485	-4.3728
Bulgaria	Male	Other External Causes	25-44	1998	37.056	37.7025	41.218	-10.0976	-8.52907
Bulgaria	Male	Other External Causes	25-44	1999	36.748	36.515	41.218	-10.8448	-11.4102
Bulgaria	Male	Other External Causes	25-44	2000	35.7408	34.2497	41.218	-13.2884	-16.9061
Bulgaria	Male	Other External Causes	25-44	2001	30.2601	31.8609	41.218	-26.5852	-22.7016
Bulgaria	Male	Other External Causes	25-44	2002	29.5817	29.0154	41.218	-28.2311	-29.6051
Bulgaria	Male	Other External Causes	25-44	2003	27.2043	28.9848	41.218	-33.999	-29.6794
Bulgaria	Male	Other External Causes	25-44	2004	30.1683	33.626	41.218	-26.808	-18.4191
Bulgaria	Male	Other External Causes	25-44	2005	43.5055	36.7123	41.218	5.54972	-10.9315
Bulgaria	Male	Other External Causes	25-44	2006	36.463	39.7239	41.218	-11.5363	-3.62488
Bulgaria	Male	Other External Causes	25-44	2007	39.2033	39.2137	41.218	-4.88804	-4.86281
Bulgaria	Male	Other External Causes	25-44	2008	41.9748	38.414	41.218	1.83593	-6.803
Bulgaria	Male	Other External Causes	25-44	2009	34.0639	35.9688	41.218	-17.3569	-12.7353
Bulgaria	Male	Other External Causes	25-44	2010	31.8677	31.2932	41.218	-22.6851	-24.0789
Bulgaria	Male	Other External Causes	25-44	2011	27.948	30.6352	41.218	-32.1947	-25.6752
Bulgaria	Male	Other External Causes	25-44	2012	32.09	30.2458	41.218	-22.1458	-26.6199
Bulgaria	Male	Other External Causes	25-44	2013	30.6995	32.4439	41.218	-25.5192	-21.2871
Bulgaria	Male	Other External Causes	25-44	2014	34.5422	32.2824	41.218	-16.1964	-21.6789
Bulgaria	Male	Other External Causes	25-44	2015	31.6056	32.0503	41.218	-23.3211	-22.2421
Bulgaria	Male	Other External Causes	25-44	2016	30.003	30.5374	41.218	-27.209	-25.9125
Bulgaria	Male	Other External Causes	25-44	2017	30.0036	29.3457	41.218	-27.2075	-28.8039
Bulgaria	Male	Other External Causes	25-44	2018	28.0303	30.0157	41.218	-31.9951	-27.1783
Bulgaria	Male	Other External Causes	25-44	2019	32.0131	30.0217	41.218	-22.3323	-27.1637
Bulgaria	Male	Other External Causes	45-54	1990	58.9146	52.6522	58.9146	0	0
Bulgaria	Male	Other External Causes	45-54	1991	46.3898	57.163	58.9146	-21.2593	-2.97309
Bulgaria	Male	Other External Causes	45-54	1992	66.1847	61.6995	58.9146	12.34	4.72702
Bulgaria	Male	Other External Causes	45-54	1993	72.5241	72.3366	58.9146	23.1003	22.782
Bulgaria	Male	Other External Causes	45-54	1994	78.3009	73.1968	58.9146	32.9058	24.2421
Bulgaria	Male	Other External Causes	45-54	1995	68.7653	73.0257	58.9146	16.7203	23.9518
Bulgaria	Male	Other External Causes	45-54	1996	72.011	69.241	58.9146	22.2294	17.5277
Bulgaria	Male	Other External Causes	45-54	1997	66.9466	70.2795	58.9146	13.6333	19.2905
Bulgaria	Male	Other External Causes	45-54	1998	71.881	63.9496	58.9146	22.0087	8.54627
Bulgaria	Male	Other External Causes	45-54	1999	53.0213	58.1456	58.9146	-10.0032	-1.30537
Bulgaria	Male	Other External Causes	45-54	2000	49.5345	51.5916	58.9146	-15.9216	-12.4299
Bulgaria	Male	Other External Causes	45-54	2001	52.219	50.5146	58.9146	-11.3649	-14.258
Bulgaria	Male	Other External Causes	45-54	2002	49.7902	51.1718	58.9146	-15.4874	-13.1424
Bulgaria	Male	Other External Causes	45-54	2003	51.5061	49.1077	58.9146	-12.5749	-16.646
Bulgaria	Male	Other External Causes	45-54	2004	46.0267	69.6149	58.9146	-21.8756	18.1624
Bulgaria	Male	Other External Causes	45-54	2005	111.312	89.8015	58.9146	88.9377	52.4265
Bulgaria	Male	Other External Causes	45-54	2006	112.066	109.794	58.9146	90.2175	86.3608
Bulgaria	Male	Other External Causes	45-54	2007	106.003	109.666	58.9146	79.9272	86.1448
Bulgaria	Male	Other External Causes	45-54	2008	110.93	107.326	58.9146	88.2898	82.1724
Bulgaria	Male	Other External Causes	45-54	2009	105.045	102.517	58.9146	78.3004	74.0091
Bulgaria	Male	Other External Causes	45-54	2010	91.5751	94.8375	58.9146	55.437	60.9745
Bulgaria	Male	Other External Causes	45-54	2011	87.8924	91.6767	58.9146	49.1861	55.6094
Bulgaria	Male	Other External Causes	45-54	2012	95.5625	91.8707	58.9146	62.2051	55.9387
Bulgaria	Male	Other External Causes	45-54	2013	92.1571	94.5501	58.9146	56.4249	60.4866
Bulgaria	Male	Other External Causes	45-54	2014	95.9306	93.3625	58.9146	62.8298	58.4708
Bulgaria	Male	Other External Causes	45-54	2015	91.9997	93.8358	58.9146	56.1577	59.2742
Bulgaria	Male	Other External Causes	45-54	2016	93.5772	89.4688	58.9146	58.8352	51.8618
Bulgaria	Male	Other External Causes	45-54	2017	82.8296	84.6931	58.9146	40.5925	43.7556
Bulgaria	Male	Other External Causes	45-54	2018	77.6725	85.0216	58.9146	31.8391	44.3133
Bulgaria	Male	Other External Causes	45-54	2019	94.5629	86.1177	58.9146	60.5084	46.1737
Bulgaria	Male	Other External Causes	55-64	1990	49.8422	48.0663	49.8422	0	0
Bulgaria	Male	Other External Causes	55-64	1991	46.2903	51.6821	49.8422	-7.12633	3.69145
Bulgaria	Male	Other External Causes	55-64	1992	58.9138	53.5878	49.8422	18.2007	7.51499
Bulgaria	Male	Other External Causes	55-64	1993	55.5594	58.9243	49.8422	11.4706	18.2216
Bulgaria	Male	Other External Causes	55-64	1994	62.2995	62.2441	49.8422	24.9935	24.8824
Bulgaria	Male	Other External Causes	55-64	1995	68.8735	63.5513	49.8422	38.183	27.5049
Bulgaria	Male	Other External Causes	55-64	1996	59.4808	63.8234	49.8422	19.3382	28.051
Bulgaria	Male	Other External Causes	55-64	1997	63.1161	59.6371	49.8422	26.6318	19.6517
Bulgaria	Male	Other External Causes	55-64	1998	56.3143	56.374	49.8422	12.9852	13.1049
Bulgaria	Male	Other External Causes	55-64	1999	49.6915	53.7166	49.8422	-0.302321	7.77331
Bulgaria	Male	Other External Causes	55-64	2000	55.144	50.886	49.8422	10.637	2.09418
Bulgaria	Male	Other External Causes	55-64	2001	47.8225	49.335	49.8422	-4.05219	-1.0177
Bulgaria	Male	Other External Causes	55-64	2002	45.0384	47.5263	49.8422	-9.63795	-4.64646
Bulgaria	Male	Other External Causes	55-64	2003	49.718	48.1754	49.8422	-0.24924	-3.34423
Bulgaria	Male	Other External Causes	55-64	2004	49.7697	83.9902	49.8422	-0.145514	68.5122
Bulgaria	Male	Other External Causes	55-64	2005	152.483	113.427	49.8422	205.931	127.571
Bulgaria	Male	Other External Causes	55-64	2006	138.027	145.582	49.8422	176.928	192.086
Bulgaria	Male	Other External Causes	55-64	2007	146.236	146.821	49.8422	193.398	194.572
Bulgaria	Male	Other External Causes	55-64	2008	156.201	145.383	49.8422	213.39	191.687
Bulgaria	Male	Other External Causes	55-64	2009	133.712	139.276	49.8422	168.271	179.435
Bulgaria	Male	Other External Causes	55-64	2010	127.916	130.242	49.8422	156.643	161.308
Bulgaria	Male	Other External Causes	55-64	2011	129.097	136.602	49.8422	159.011	174.068
Bulgaria	Male	Other External Causes	55-64	2012	152.792	138.684	49.8422	206.551	178.245
Bulgaria	Male	Other External Causes	55-64	2013	134.163	141.416	49.8422	169.174	183.727
Bulgaria	Male	Other External Causes	55-64	2014	137.294	139.34	49.8422	175.457	179.562
Bulgaria	Male	Other External Causes	55-64	2015	146.564	142.223	49.8422	194.056	185.347
Bulgaria	Male	Other External Causes	55-64	2016	142.812	141.984	49.8422	186.528	184.868
Bulgaria	Male	Other External Causes	55-64	2017	136.577	141.972	49.8422	174.019	184.843
Bulgaria	Male	Other External Causes	55-64	2018	146.527	145.272	49.8422	193.983	191.464
Bulgaria	Male	Other External Causes	55-64	2019	152.712	149.62	49.8422	206.391	200.187
Bulgaria	Male	All Other Causes	25-44	1990	31.4581	30.2407	31.4581	0	0
Bulgaria	Male	All Other Causes	25-44	1991	29.0233	32.2972	31.4581	-7.73989	2.66727
Bulgaria	Male	All Other Causes	25-44	1992	36.4102	35.2746	31.4581	15.7417	12.1318
Bulgaria	Male	All Other Causes	25-44	1993	40.3903	40.3969	31.4581	28.3937	28.4147
Bulgaria	Male	All Other Causes	25-44	1994	44.3902	44.4098	31.4581	41.1089	41.1711
Bulgaria	Male	All Other Causes	25-44	1995	48.4489	44.8258	31.4581	54.0106	42.4935
Bulgaria	Male	All Other Causes	25-44	1996	41.6384	44.4689	31.4581	32.3611	41.3591
Bulgaria	Male	All Other Causes	25-44	1997	43.3196	41.3829	31.4581	37.7054	31.5491
Bulgaria	Male	All Other Causes	25-44	1998	39.1908	38.8879	31.4581	24.5807	23.6178
Bulgaria	Male	All Other Causes	25-44	1999	34.1532	35.1921	31.4581	8.56728	11.8697
Bulgaria	Male	All Other Causes	25-44	2000	32.2324	33.7146	31.4581	2.46117	7.17295
Bulgaria	Male	All Other Causes	25-44	2001	34.7582	32.767	31.4581	10.4904	4.1607
Bulgaria	Male	All Other Causes	25-44	2002	31.3105	33.9031	31.4581	-0.469453	7.77197
Bulgaria	Male	All Other Causes	25-44	2003	35.6405	33.0022	31.4581	13.295	4.90821
Bulgaria	Male	All Other Causes	25-44	2004	32.0556	30.2234	31.4581	1.89911	-3.92507
Bulgaria	Male	All Other Causes	25-44	2005	22.9741	25.7241	31.4581	-26.9693	-18.2274
Bulgaria	Male	All Other Causes	25-44	2006	22.1427	22.6995	31.4581	-29.612	-27.8422
Bulgaria	Male	All Other Causes	25-44	2007	22.9816	22.8501	31.4581	-26.9454	-27.3633
Bulgaria	Male	All Other Causes	25-44	2008	23.4261	22.3687	31.4581	-25.5326	-28.8937
Bulgaria	Male	All Other Causes	25-44	2009	20.6985	21.9899	31.4581	-34.203	-30.0979
Bulgaria	Male	All Other Causes	25-44	2010	21.8451	22.5709	31.4581	-30.5582	-28.251
Bulgaria	Male	All Other Causes	25-44	2011	25.1691	23.2945	31.4581	-19.9919	-25.9509
Bulgaria	Male	All Other Causes	25-44	2012	22.8692	23.9002	31.4581	-27.3027	-24.0255
Bulgaria	Male	All Other Causes	25-44	2013	23.6622	23.7129	31.4581	-24.782	-24.6209
Bulgaria	Male	All Other Causes	25-44	2014	24.6072	25.6207	31.4581	-21.7779	-18.5562
Bulgaria	Male	All Other Causes	25-44	2015	28.5928	27.4103	31.4581	-9.10854	-12.8674
Bulgaria	Male	All Other Causes	25-44	2016	29.0309	29.528	31.4581	-7.71574	-6.13566
Bulgaria	Male	All Other Causes	25-44	2017	30.9603	30.4594	31.4581	-1.58269	-3.17473
Bulgaria	Male	All Other Causes	25-44	2018	31.3871	30.3103	31.4581	-0.225755	-3.64876
Bulgaria	Male	All Other Causes	25-44	2019	28.5836	29.9853	31.4581	-9.13782	-4.68179
Bulgaria	Male	All Other Causes	45-54	1990	112.287	100.712	112.287	0	0
Bulgaria	Male	All Other Causes	45-54	1991	89.1366	107.139	112.287	-20.6173	-4.58455
Bulgaria	Male	All Other Causes	45-54	1992	119.994	107.561	112.287	6.86371	-4.20904
Bulgaria	Male	All Other Causes	45-54	1993	113.552	127.468	112.287	1.12651	13.5197
Bulgaria	Male	All Other Causes	45-54	1994	148.858	136.119	112.287	32.5689	21.2234
Bulgaria	Male	All Other Causes	45-54	1995	145.945	139.959	112.287	29.9748	24.6432
Bulgaria	Male	All Other Causes	45-54	1996	125.072	133.68	112.287	11.386	19.0519
Bulgaria	Male	All Other Causes	45-54	1997	130.023	132.068	112.287	15.7948	17.6162
Bulgaria	Male	All Other Causes	45-54	1998	141.109	131.725	112.287	25.668	17.3107
Bulgaria	Male	All Other Causes	45-54	1999	124.043	130.213	112.287	10.4694	15.9638
Bulgaria	Male	All Other Causes	45-54	2000	125.486	124.583	112.287	11.7541	10.9502
Bulgaria	Male	All Other Causes	45-54	2001	124.22	120.841	112.287	10.6271	7.61781
Bulgaria	Male	All Other Causes	45-54	2002	112.818	117.241	112.287	0.472224	4.41181
Bulgaria	Male	All Other Causes	45-54	2003	114.686	116.273	112.287	2.13608	3.54926
Bulgaria	Male	All Other Causes	45-54	2004	121.315	98.5622	112.287	8.03947	-12.2232
Bulgaria	Male	All Other Causes	45-54	2005	59.686	82.6875	112.287	-46.8453	-26.3608
Bulgaria	Male	All Other Causes	45-54	2006	67.0619	62.2525	112.287	-40.2765	-44.5596
Bulgaria	Male	All Other Causes	45-54	2007	60.0095	64.3162	112.287	-46.5572	-42.7218
Bulgaria	Male	All Other Causes	45-54	2008	65.8771	62.5955	112.287	-41.3317	-44.2542
Bulgaria	Male	All Other Causes	45-54	2009	61.8999	63.0945	112.287	-44.8737	-43.8098
Bulgaria	Male	All Other Causes	45-54	2010	61.5065	63.8035	112.287	-45.224	-43.1783
Bulgaria	Male	All Other Causes	45-54	2011	68.0042	61.388	112.287	-39.4373	-45.3296
Bulgaria	Male	All Other Causes	45-54	2012	54.6532	63.7657	112.287	-51.3274	-43.212
Bulgaria	Male	All Other Causes	45-54	2013	68.6397	68.4393	112.287	-38.8714	-39.0499
Bulgaria	Male	All Other Causes	45-54	2014	82.0249	75.3409	112.287	-26.9509	-32.9035
Bulgaria	Male	All Other Causes	45-54	2015	75.358	79.5418	112.287	-32.8882	-29.1623
Bulgaria	Male	All Other Causes	45-54	2016	81.2424	79.4128	112.287	-27.6477	-29.2771
Bulgaria	Male	All Other Causes	45-54	2017	81.6381	83.7761	112.287	-27.2953	-25.3913
Bulgaria	Male	All Other Causes	45-54	2018	88.4479	87.565	112.287	-21.2308	-22.017
Bulgaria	Male	All Other Causes	45-54	2019	92.6089	90.5284	112.287	-17.5251	-19.3779
Bulgaria	Male	All Other Causes	55-64	1990	203.069	196.739	203.069	0	0
Bulgaria	Male	All Other Causes	55-64	1991	190.41	194.444	203.069	-6.23389	-4.2473
Bulgaria	Male	All Other Causes	55-64	1992	189.853	192.443	203.069	-6.50801	-5.23266
Bulgaria	Male	All Other Causes	55-64	1993	197.066	203.593	203.069	-2.95608	0.257986
Bulgaria	Male	All Other Causes	55-64	1994	223.859	211.206	203.069	10.238	4.00702
Bulgaria	Male	All Other Causes	55-64	1995	212.692	216.808	203.069	4.73908	6.76604
Bulgaria	Male	All Other Causes	55-64	1996	213.874	220.348	203.069	5.32098	8.50905
Bulgaria	Male	All Other Causes	55-64	1997	234.478	225.609	203.069	15.4671	11.0996
Bulgaria	Male	All Other Causes	55-64	1998	228.474	224.321	203.069	12.5108	10.4654
Bulgaria	Male	All Other Causes	55-64	1999	210.01	217.821	203.069	3.41843	7.26473
Bulgaria	Male	All Other Causes	55-64	2000	214.979	217.97	203.069	5.86497	7.33803
Bulgaria	Male	All Other Causes	55-64	2001	228.921	214.601	203.069	12.7307	5.67903
Bulgaria	Male	All Other Causes	55-64	2002	199.904	210.223	203.069	-1.55858	3.52313
Bulgaria	Male	All Other Causes	55-64	2003	201.845	202.773	203.069	-0.602735	-0.145758
Bulgaria	Male	All Other Causes	55-64	2004	206.57	174.121	203.069	1.72404	-14.2552
Bulgaria	Male	All Other Causes	55-64	2005	113.948	148.369	203.069	-43.8869	-26.9366
Bulgaria	Male	All Other Causes	55-64	2006	124.589	116.417	203.069	-38.6469	-42.6712
Bulgaria	Male	All Other Causes	55-64	2007	110.713	116.919	203.069	-45.4799	-42.4238
Bulgaria	Male	All Other Causes	55-64	2008	115.456	113.674	203.069	-43.1445	-44.022
Bulgaria	Male	All Other Causes	55-64	2009	114.853	114.958	203.069	-43.4415	-43.3896
Bulgaria	Male	All Other Causes	55-64	2010	114.566	116.35	203.069	-43.5828	-42.7042
Bulgaria	Male	All Other Causes	55-64	2011	119.631	114.521	203.069	-41.0882	-43.605
Bulgaria	Male	All Other Causes	55-64	2012	109.364	114.941	203.069	-46.1441	-43.3979
Bulgaria	Male	All Other Causes	55-64	2013	115.828	120.262	203.069	-42.9613	-40.7775
Bulgaria	Male	All Other Causes	55-64	2014	135.595	130.521	203.069	-33.2271	-35.7259
Bulgaria	Male	All Other Causes	55-64	2015	140.139	138.639	203.069	-30.9893	-31.7282
Bulgaria	Male	All Other Causes	55-64	2016	140.182	145.354	203.069	-30.9682	-28.4212
Bulgaria	Male	All Other Causes	55-64	2017	155.742	148.895	203.069	-23.306	-26.6777
Bulgaria	Male	All Other Causes	55-64	2018	150.76	158.166	203.069	-25.759	-22.1119
Bulgaria	Male	All Other Causes	55-64	2019	167.997	159.379	203.069	-17.2708	-21.5149
Bulgaria	Male	All Causes	25-44	1990	286.931	279.513	286.931	0	0
Bulgaria	Male	All Causes	25-44	1991	272.095	289.14	286.931	-5.17069	0.769985
Bulgaria	Male	All Causes	25-44	1992	308.395	302.843	286.931	7.48065	5.54563
Bulgaria	Male	All Causes	25-44	1993	328.04	322.462	286.931	14.3269	12.3829
Bulgaria	Male	All Causes	25-44	1994	330.95	327.376	286.931	15.3411	14.0958
Bulgaria	Male	All Causes	25-44	1995	323.14	319.312	286.931	12.6194	11.2852
Bulgaria	Male	All Causes	25-44	1996	303.846	310.621	286.931	5.89511	8.25629
Bulgaria	Male	All Causes	25-44	1997	304.877	298.206	286.931	6.25439	3.92933
Bulgaria	Male	All Causes	25-44	1998	285.894	285.142	286.931	-0.361495	-0.623413
Bulgaria	Male	All Causes	25-44	1999	264.656	271.622	286.931	-7.76313	-5.33547
Bulgaria	Male	All Causes	25-44	2000	264.316	263.816	286.931	-7.88178	-8.05614
Bulgaria	Male	All Causes	25-44	2001	262.475	261.371	286.931	-8.5235	-8.90803
Bulgaria	Male	All Causes	25-44	2002	257.323	253.718	286.931	-10.3188	-11.5753
Bulgaria	Male	All Causes	25-44	2003	241.356	249.038	286.931	-15.8837	-13.2063
Bulgaria	Male	All Causes	25-44	2004	248.435	244.53	286.931	-13.4163	-14.7774
Bulgaria	Male	All Causes	25-44	2005	243.799	244.032	286.931	-15.0322	-14.951
Bulgaria	Male	All Causes	25-44	2006	239.861	236.218	286.931	-16.4045	-17.6742
Bulgaria	Male	All Causes	25-44	2007	224.995	231.968	286.931	-21.5857	-19.1554
Bulgaria	Male	All Causes	25-44	2008	231.049	225.758	286.931	-19.4759	-21.3197
Bulgaria	Male	All Causes	25-44	2009	221.231	221.349	286.931	-22.8974	-22.8564
Bulgaria	Male	All Causes	25-44	2010	211.767	211.141	286.931	-26.196	-26.4142
Bulgaria	Male	All Causes	25-44	2011	200.424	201.606	286.931	-30.1491	-29.737
Bulgaria	Male	All Causes	25-44	2012	192.629	194.697	286.931	-32.8659	-32.1449
Bulgaria	Male	All Causes	25-44	2013	191.039	194.522	286.931	-33.4197	-32.206
Bulgaria	Male	All Causes	25-44	2014	199.898	194.537	286.931	-30.3324	-32.2008
Bulgaria	Male	All Causes	25-44	2015	192.673	197.045	286.931	-32.8503	-31.3266
Bulgaria	Male	All Causes	25-44	2016	198.564	194.867	286.931	-30.7973	-32.0858
Bulgaria	Male	All Causes	25-44	2017	193.363	195.343	286.931	-32.6099	-31.9199
Bulgaria	Male	All Causes	25-44	2018	194.102	193.946	286.931	-32.3526	-32.4069
Bulgaria	Male	All Causes	25-44	2019	194.373	194.237	286.931	-32.2581	-32.3053
Bulgaria	Male	All Causes	45-54	1990	939.924	909.249	939.924	0	0
Bulgaria	Male	All Causes	45-54	1991	878.574	942.563	939.924	-6.52712	0.280708
Bulgaria	Male	All Causes	45-54	1992	1009.19	976.723	939.924	7.36924	3.91503
Bulgaria	Male	All Causes	45-54	1993	1042.4	1052.9	939.924	10.903	12.0202
Bulgaria	Male	All Causes	45-54	1994	1107.12	1083.02	939.924	17.7883	15.2237
Bulgaria	Male	All Causes	45-54	1995	1099.52	1094.55	939.924	16.9798	16.4511
Bulgaria	Male	All Causes	45-54	1996	1077.01	1092.87	939.924	14.5851	16.2725
Bulgaria	Male	All Causes	45-54	1997	1102.09	1099.56	939.924	17.2526	16.9841
Bulgaria	Male	All Causes	45-54	1998	1119.59	1068.46	939.924	19.1146	13.6746
Bulgaria	Male	All Causes	45-54	1999	983.693	1034.35	939.924	4.6566	10.0459
Bulgaria	Male	All Causes	45-54	2000	999.765	991.359	939.924	6.36655	5.47223
Bulgaria	Male	All Causes	45-54	2001	990.62	991.877	939.924	5.39354	5.52732
Bulgaria	Male	All Causes	45-54	2002	985.246	980.417	939.924	4.82186	4.30804
Bulgaria	Male	All Causes	45-54	2003	965.384	972.928	939.924	2.70871	3.5113
Bulgaria	Male	All Causes	45-54	2004	968.153	974.033	939.924	3.00333	3.62889
Bulgaria	Male	All Causes	45-54	2005	988.562	976.668	939.924	5.17463	3.9092
Bulgaria	Male	All Causes	45-54	2006	973.288	968.66	939.924	3.54965	3.05717
Bulgaria	Male	All Causes	45-54	2007	944.128	943.51	939.924	0.447226	0.381493
Bulgaria	Male	All Causes	45-54	2008	913.114	919.432	939.924	-2.8524	-2.18023
Bulgaria	Male	All Causes	45-54	2009	901.054	892.47	939.924	-4.13553	-5.04878
Bulgaria	Male	All Causes	45-54	2010	863.241	870.599	939.924	-8.15842	-7.37564
Bulgaria	Male	All Causes	45-54	2011	847.502	840.781	939.924	-9.83296	-10.5481
Bulgaria	Male	All Causes	45-54	2012	811.598	818.164	939.924	-13.6528	-12.9543
Bulgaria	Male	All Causes	45-54	2013	795.391	810.696	939.924	-15.3771	-13.7488
Bulgaria	Male	All Causes	45-54	2014	825.099	807.962	939.924	-12.2165	-14.0396
Bulgaria	Male	All Causes	45-54	2015	803.397	807.402	939.924	-14.5254	-14.0993
Bulgaria	Male	All Causes	45-54	2016	793.71	798.968	939.924	-15.556	-14.9966
Bulgaria	Male	All Causes	45-54	2017	799.797	789.56	939.924	-14.9083	-15.9975
Bulgaria	Male	All Causes	45-54	2018	775.174	783.217	939.924	-17.528	-16.6724
Bulgaria	Male	All Causes	45-54	2019	774.678	774.926	939.924	-17.5808	-17.5544
Bulgaria	Male	All Causes	55-64	1990	2055.14	2064.7	2055.14	0	0
Bulgaria	Male	All Causes	55-64	1991	2074.25	2082.82	2055.14	0.929486	1.34673
Bulgaria	Male	All Causes	55-64	1992	2119.07	2128.09	2055.14	3.11069	3.54964
Bulgaria	Male	All Causes	55-64	1993	2190.96	2200.66	2055.14	6.60875	7.0804
Bulgaria	Male	All Causes	55-64	1994	2291.93	2271.13	2055.14	11.5218	10.5095
Bulgaria	Male	All Causes	55-64	1995	2330.49	2299.62	2055.14	13.398	11.8957
Bulgaria	Male	All Causes	55-64	1996	2276.43	2331.53	2055.14	10.7672	13.4486
Bulgaria	Male	All Causes	55-64	1997	2387.68	2340.69	2055.14	16.1805	13.8941
Bulgaria	Male	All Causes	55-64	1998	2357.96	2319.04	2055.14	14.7347	12.8408
Bulgaria	Male	All Causes	55-64	1999	2211.49	2258.71	2055.14	7.60736	9.9052
Bulgaria	Male	All Causes	55-64	2000	2206.68	2225.73	2055.14	7.37359	8.30059
Bulgaria	Male	All Causes	55-64	2001	2259.03	2213.64	2055.14	9.92081	7.71201
Bulgaria	Male	All Causes	55-64	2002	2175.2	2211.76	2055.14	5.84163	7.62072
Bulgaria	Male	All Causes	55-64	2003	2201.05	2196.32	2055.14	7.09971	6.86936
Bulgaria	Male	All Causes	55-64	2004	2212.71	2227.34	2055.14	7.66673	8.37894
Bulgaria	Male	All Causes	55-64	2005	2268.27	2246.48	2055.14	10.3704	9.31017
Bulgaria	Male	All Causes	55-64	2006	2258.47	2245.38	2055.14	9.89339	9.25642
Bulgaria	Male	All Causes	55-64	2007	2209.39	2208.19	2055.14	7.50548	7.44706
Bulgaria	Male	All Causes	55-64	2008	2156.72	2167.81	2055.14	4.94232	5.48208
Bulgaria	Male	All Causes	55-64	2009	2137.32	2127.18	2055.14	3.99844	3.50516
Bulgaria	Male	All Causes	55-64	2010	2087.51	2095.35	2055.14	1.57472	1.95632
Bulgaria	Male	All Causes	55-64	2011	2061.22	2053.25	2055.14	0.295814	-0.0922585
Bulgaria	Male	All Causes	55-64	2012	2011.01	2009.84	2055.14	-2.1473	-2.20463
Bulgaria	Male	All Causes	55-64	2013	1957.27	1997.15	2055.14	-4.76239	-2.82194
Bulgaria	Male	All Causes	55-64	2014	2023.16	1993.05	2055.14	-1.55613	-3.02159
Bulgaria	Male	All Causes	55-64	2015	1998.7	2014.36	2055.14	-2.74625	-1.98438
Bulgaria	Male	All Causes	55-64	2016	2021.22	1993.76	2055.14	-1.65077	-2.98664
Bulgaria	Male	All Causes	55-64	2017	1961.37	1990.91	2055.14	-4.5629	-3.12541
Bulgaria	Male	All Causes	55-64	2018	1990.15	1973.75	2055.14	-3.16255	-3.96062
Bulgaria	Male	All Causes	55-64	2019	1969.72	1979.94	2055.14	-4.15641	-3.65948
Bulgaria	Female	Infectious and Parasitic Diseases	25-44	1990	1.59329	1.51957	1.59329	0	0
Bulgaria	Female	Infectious and Parasitic Diseases	25-44	1991	1.44584	1.69407	1.59329	-9.25391	6.32577
Bulgaria	Female	Infectious and Parasitic Diseases	25-44	1992	2.04309	1.8313	1.59329	28.2312	14.9388
Bulgaria	Female	Infectious and Parasitic Diseases	25-44	1993	2.00498	1.84172	1.59329	25.839	15.5924
Bulgaria	Female	Infectious and Parasitic Diseases	25-44	1994	1.47709	1.718	1.59329	-7.29313	7.82757
Bulgaria	Female	Infectious and Parasitic Diseases	25-44	1995	1.67194	1.42414	1.59329	4.93681	-10.6163
Bulgaria	Female	Infectious and Parasitic Diseases	25-44	1996	1.12339	1.76897	1.59329	-29.4925	11.0265
Bulgaria	Female	Infectious and Parasitic Diseases	25-44	1997	2.51158	1.92461	1.59329	57.6352	20.795
Bulgaria	Female	Infectious and Parasitic Diseases	25-44	1998	2.13886	2.3304	1.59329	34.2423	46.2636
Bulgaria	Female	Infectious and Parasitic Diseases	25-44	1999	2.34075	2.39752	1.59329	46.9133	50.4767
Bulgaria	Female	Infectious and Parasitic Diseases	25-44	2000	2.71296	2.5306	1.59329	70.2745	58.8289
Bulgaria	Female	Infectious and Parasitic Diseases	25-44	2001	2.53809	2.46458	1.59329	59.299	54.6854
Bulgaria	Female	Infectious and Parasitic Diseases	25-44	2002	2.14269	2.13248	1.59329	34.4827	33.8419
Bulgaria	Female	Infectious and Parasitic Diseases	25-44	2003	1.71667	1.87407	1.59329	7.74392	17.6227
Bulgaria	Female	Infectious and Parasitic Diseases	25-44	2004	1.76284	1.83745	1.59329	10.6416	15.3246
Bulgaria	Female	Infectious and Parasitic Diseases	25-44	2005	2.03285	1.93849	1.59329	27.5882	21.6659
Bulgaria	Female	Infectious and Parasitic Diseases	25-44	2006	2.01977	2.19411	1.59329	26.7677	37.7096
Bulgaria	Female	Infectious and Parasitic Diseases	25-44	2007	2.52971	2.17986	1.59329	58.7729	36.8151
Bulgaria	Female	Infectious and Parasitic Diseases	25-44	2008	1.99009	2.46352	1.59329	24.9046	54.619
Bulgaria	Female	Infectious and Parasitic Diseases	25-44	2009	2.87078	2.17761	1.59329	80.1796	36.6741
Bulgaria	Female	Infectious and Parasitic Diseases	25-44	2010	1.67197	2.39964	1.59329	4.93816	50.6096
Bulgaria	Female	Infectious and Parasitic Diseases	25-44	2011	2.65619	2.1095	1.59329	66.7111	32.3994
Bulgaria	Female	Infectious and Parasitic Diseases	25-44	2012	2.00035	2.18205	1.59329	25.5488	36.9528
Bulgaria	Female	Infectious and Parasitic Diseases	25-44	2013	1.88961	1.63087	1.59329	18.5985	2.35862
Bulgaria	Female	Infectious and Parasitic Diseases	25-44	2014	1.00263	1.7065	1.59329	-37.0714	7.10548
Bulgaria	Female	Infectious and Parasitic Diseases	25-44	2015	2.22724	1.76458	1.59329	39.7894	10.7507
Bulgaria	Female	Infectious and Parasitic Diseases	25-44	2016	2.06385	2.20745	1.59329	29.5341	38.5468
Bulgaria	Female	Infectious and Parasitic Diseases	25-44	2017	2.33125	2.23201	1.59329	46.317	40.0884
Bulgaria	Female	Infectious and Parasitic Diseases	25-44	2018	2.30093	2.12174	1.59329	44.4142	33.1673
Bulgaria	Female	Infectious and Parasitic Diseases	25-44	2019	1.73303	2.01698	1.59329	8.77075	26.5925
Bulgaria	Female	Infectious and Parasitic Diseases	45-54	1990	4.21283	3.48955	4.21283	0	0
Bulgaria	Female	Infectious and Parasitic Diseases	45-54	1991	2.76627	3.21182	4.21283	-34.337	-23.7609
Bulgaria	Female	Infectious and Parasitic Diseases	45-54	1992	2.65637	2.50563	4.21283	-36.9458	-40.5238
Bulgaria	Female	Infectious and Parasitic Diseases	45-54	1993	2.09426	2.42765	4.21283	-50.2885	-42.3747
Bulgaria	Female	Infectious and Parasitic Diseases	45-54	1994	2.53234	1.97086	4.21283	-39.8899	-53.2176
Bulgaria	Female	Infectious and Parasitic Diseases	45-54	1995	1.286	2.04614	4.21283	-69.4743	-51.4308
Bulgaria	Female	Infectious and Parasitic Diseases	45-54	1996	2.32009	2.058	4.21283	-44.9281	-51.1492
Bulgaria	Female	Infectious and Parasitic Diseases	45-54	1997	2.56793	2.8288	4.21283	-39.0451	-32.8527
Bulgaria	Female	Infectious and Parasitic Diseases	45-54	1998	3.5984	3.11037	4.21283	-14.5848	-26.1692
Bulgaria	Female	Infectious and Parasitic Diseases	45-54	1999	3.16477	3.63543	4.21283	-24.8777	-13.7057
Bulgaria	Female	Infectious and Parasitic Diseases	45-54	2000	4.14313	3.28719	4.21283	-1.65459	-21.9718
Bulgaria	Female	Infectious and Parasitic Diseases	45-54	2001	2.55368	3.88119	4.21283	-39.3832	-7.87212
Bulgaria	Female	Infectious and Parasitic Diseases	45-54	2002	4.94676	3.58594	4.21283	17.4214	-14.8805
Bulgaria	Female	Infectious and Parasitic Diseases	45-54	2003	3.25737	4.14866	4.21283	-22.6799	-1.52334
Bulgaria	Female	Infectious and Parasitic Diseases	45-54	2004	4.24183	3.68362	4.21283	0.688453	-12.5619
Bulgaria	Female	Infectious and Parasitic Diseases	45-54	2005	3.55166	3.86551	4.21283	-15.6942	-8.24429
Bulgaria	Female	Infectious and Parasitic Diseases	45-54	2006	3.80304	4.03401	4.21283	-9.72712	-4.24474
Bulgaria	Female	Infectious and Parasitic Diseases	45-54	2007	4.74732	3.89752	4.21283	12.6871	-7.48464
Bulgaria	Female	Infectious and Parasitic Diseases	45-54	2008	3.14218	3.56708	4.21283	-25.4139	-15.3281
Bulgaria	Female	Infectious and Parasitic Diseases	45-54	2009	2.81175	2.92252	4.21283	-33.2576	-30.6281
Bulgaria	Female	Infectious and Parasitic Diseases	45-54	2010	2.81363	2.78953	4.21283	-33.2129	-33.7849
Bulgaria	Female	Infectious and Parasitic Diseases	45-54	2011	2.74321	3.12729	4.21283	-34.8843	-25.7675
Bulgaria	Female	Infectious and Parasitic Diseases	45-54	2012	3.82503	3.21616	4.21283	-9.20527	-23.6579
Bulgaria	Female	Infectious and Parasitic Diseases	45-54	2013	3.08024	2.97966	4.21283	-26.8842	-29.2718
Bulgaria	Female	Infectious and Parasitic Diseases	45-54	2014	2.0337	3.14024	4.21283	-51.726	-25.46
Bulgaria	Female	Infectious and Parasitic Diseases	45-54	2015	4.30678	3.43135	4.21283	2.23014	-18.55
Bulgaria	Female	Infectious and Parasitic Diseases	45-54	2016	3.95357	4.04006	4.21283	-6.15403	-4.10115
Bulgaria	Female	Infectious and Parasitic Diseases	45-54	2017	3.85981	4.19997	4.21283	-8.37957	-0.305203
Bulgaria	Female	Infectious and Parasitic Diseases	45-54	2018	4.78653	3.5544	4.21283	13.618	-15.6292
Bulgaria	Female	Infectious and Parasitic Diseases	45-54	2019	2.01686	3.40169	4.21283	-52.1259	-19.2539
Bulgaria	Female	Infectious and Parasitic Diseases	55-64	1990	3.59335	3.79017	3.59335	0	0
Bulgaria	Female	Infectious and Parasitic Diseases	55-64	1991	3.98698	4.25055	3.59335	10.9545	18.2894
Bulgaria	Female	Infectious and Parasitic Diseases	55-64	1992	5.17132	5.11819	3.59335	43.9136	42.4351
Bulgaria	Female	Infectious and Parasitic Diseases	55-64	1993	6.19628	5.50109	3.59335	72.4373	53.0909
Bulgaria	Female	Infectious and Parasitic Diseases	55-64	1994	5.13568	5.75613	3.59335	42.9219	60.1884
Bulgaria	Female	Infectious and Parasitic Diseases	55-64	1995	5.93643	5.21747	3.59335	65.2059	45.198
Bulgaria	Female	Infectious and Parasitic Diseases	55-64	1996	4.5803	6.20238	3.59335	27.4661	72.6073
Bulgaria	Female	Infectious and Parasitic Diseases	55-64	1997	8.09042	5.60511	3.59335	125.15	55.9855
Bulgaria	Female	Infectious and Parasitic Diseases	55-64	1998	4.14459	5.6047	3.59335	15.3406	55.9742
Bulgaria	Female	Infectious and Parasitic Diseases	55-64	1999	4.57909	4.85758	3.59335	27.4322	35.1825
Bulgaria	Female	Infectious and Parasitic Diseases	55-64	2000	5.84906	5.43837	3.59335	62.7746	51.3455
Bulgaria	Female	Infectious and Parasitic Diseases	55-64	2001	5.88697	5.71914	3.59335	63.8297	59.1591
Bulgaria	Female	Infectious and Parasitic Diseases	55-64	2002	5.42139	5.43355	3.59335	50.8729	51.2112
Bulgaria	Female	Infectious and Parasitic Diseases	55-64	2003	4.99228	5.10038	3.59335	38.931	41.9394
Bulgaria	Female	Infectious and Parasitic Diseases	55-64	2004	4.88747	5.17637	3.59335	36.0143	44.054
Bulgaria	Female	Infectious and Parasitic Diseases	55-64	2005	5.64935	4.93817	3.59335	57.2169	37.4251
Bulgaria	Female	Infectious and Parasitic Diseases	55-64	2006	4.27768	6.1722	3.59335	19.0442	71.7671
Bulgaria	Female	Infectious and Parasitic Diseases	55-64	2007	8.58956	6.22584	3.59335	139.04	73.2601
Bulgaria	Female	Infectious and Parasitic Diseases	55-64	2008	5.8103	6.78022	3.59335	61.6958	88.6879
Bulgaria	Female	Infectious and Parasitic Diseases	55-64	2009	5.94079	5.58866	3.59335	65.3274	55.5279
Bulgaria	Female	Infectious and Parasitic Diseases	55-64	2010	5.0149	5.45927	3.59335	39.5605	51.927
Bulgaria	Female	Infectious and Parasitic Diseases	55-64	2011	5.42211	5.82336	3.59335	50.893	62.0593
Bulgaria	Female	Infectious and Parasitic Diseases	55-64	2012	7.03306	5.59201	3.59335	95.7244	55.6211
Bulgaria	Female	Infectious and Parasitic Diseases	55-64	2013	4.32086	5.45039	3.59335	20.2459	51.6798
Bulgaria	Female	Infectious and Parasitic Diseases	55-64	2014	4.99724	5.56502	3.59335	39.069	54.87
Bulgaria	Female	Infectious and Parasitic Diseases	55-64	2015	7.37697	6.20211	3.59335	105.295	72.5998
Bulgaria	Female	Infectious and Parasitic Diseases	55-64	2016	6.23213	7.71419	3.59335	73.4352	114.68
Bulgaria	Female	Infectious and Parasitic Diseases	55-64	2017	9.53346	7.58637	3.59335	165.308	111.122
Bulgaria	Female	Infectious and Parasitic Diseases	55-64	2018	6.9935	7.28899	3.59335	94.6234	102.847
Bulgaria	Female	Infectious and Parasitic Diseases	55-64	2019	5.34	6.16675	3.59335	48.6078	71.6156
Bulgaria	Female	HIV/AIDS	25-44	1990	0	0	0.0885696	-100	0
Bulgaria	Female	HIV/AIDS	25-44	1991	0	0	0.0885696	-100	-100
Bulgaria	Female	HIV/AIDS	25-44	1992	0	0	0.0885696	-100	-100
Bulgaria	Female	HIV/AIDS	25-44	1993	0	0	0.0885696	-100	-100
Bulgaria	Female	HIV/AIDS	25-44	1994	0	0	0.0885696	-100	-100
Bulgaria	Female	HIV/AIDS	25-44	1995	0	0	0.0885696	-100	-100
Bulgaria	Female	HIV/AIDS	25-44	1996	0	0	0.0885696	-100	-100
Bulgaria	Female	HIV/AIDS	25-44	1997	0	0	0.0885696	-100	-100
Bulgaria	Female	HIV/AIDS	25-44	1998	0	0	0.0885696	-100	-100
Bulgaria	Female	HIV/AIDS	25-44	1999	0	0	0.0885696	-100	-100
Bulgaria	Female	HIV/AIDS	25-44	2000	0	0	0.0885696	-100	-100
Bulgaria	Female	HIV/AIDS	25-44	2001	0	0	0.0885696	-100	-100
Bulgaria	Female	HIV/AIDS	25-44	2002	0	0	0.0885696	-100	-100
Bulgaria	Female	HIV/AIDS	25-44	2003	0	0	0.0885696	-100	-100
Bulgaria	Female	HIV/AIDS	25-44	2004	0	0.0295232	0.0885696	-100	-66.6667
Bulgaria	Female	HIV/AIDS	25-44	2005	0.0885696	0.0295232	0.0885696	0	-66.6667
Bulgaria	Female	HIV/AIDS	25-44	2006	0	0.0295232	0.0885696	-100	-66.6667
Bulgaria	Female	HIV/AIDS	25-44	2010	0	0.0325618	0.0885696	-100	-63.2359
Bulgaria	Female	HIV/AIDS	25-44	2011	0.0976855	0.0668905	0.0885696	10.2923	-24.4769
Bulgaria	Female	HIV/AIDS	25-44	2013	0.102986	0.165112	0.0885696	16.2769	86.4203
Bulgaria	Female	HIV/AIDS	25-44	2014	0.294664	0.16473	0.0885696	232.692	85.9895
Bulgaria	Female	HIV/AIDS	25-44	2015	0.0965408	0.234226	0.0885696	8.99981	164.454
Bulgaria	Female	HIV/AIDS	25-44	2016	0.311475	0.20813	0.0885696	251.672	134.99
Bulgaria	Female	HIV/AIDS	25-44	2017	0.216374	0.17595	0.0885696	144.299	98.6568
Bulgaria	Female	HIV/AIDS	25-44	2018	0	0.180974	0.0885696	-100	104.33
Bulgaria	Female	HIV/AIDS	25-44	2019	0.326548	0.163274	0.0885696	268.691	84.3455
Bulgaria	Female	HIV/AIDS	45-54	1990	0	0	0.202371	-100	0
Bulgaria	Female	HIV/AIDS	45-54	1991	0	0	0.202371	-100	-100
Bulgaria	Female	HIV/AIDS	45-54	1992	0	0	0.202371	-100	-100
Bulgaria	Female	HIV/AIDS	45-54	1993	0	0	0.202371	-100	-100
Bulgaria	Female	HIV/AIDS	45-54	1994	0	0	0.202371	-100	-100
Bulgaria	Female	HIV/AIDS	45-54	1995	0	0	0.202371	-100	-100
Bulgaria	Female	HIV/AIDS	45-54	1996	0	0	0.202371	-100	-100
Bulgaria	Female	HIV/AIDS	45-54	1997	0	0	0.202371	-100	-100
Bulgaria	Female	HIV/AIDS	45-54	1998	0	0	0.202371	-100	-100
Bulgaria	Female	HIV/AIDS	45-54	1999	0	0	0.202371	-100	-100
Bulgaria	Female	HIV/AIDS	45-54	2000	0	0	0.202371	-100	-100
Bulgaria	Female	HIV/AIDS	45-54	2001	0	0	0.202371	-100	-100
Bulgaria	Female	HIV/AIDS	45-54	2002	0	0	0.202371	-100	-100
Bulgaria	Female	HIV/AIDS	45-54	2003	0	0	0.202371	-100	-100
Bulgaria	Female	HIV/AIDS	45-54	2004	0	0	0.202371	-100	-100
Bulgaria	Female	HIV/AIDS	45-54	2005	0	0	0.202371	-100	-100
Bulgaria	Female	HIV/AIDS	45-54	2006	0	0	0.202371	-100	-100
Bulgaria	Female	HIV/AIDS	45-54	2010	0	0.0674569	0.202371	-100	-66.6667
Bulgaria	Female	HIV/AIDS	45-54	2011	0.202371	0.0674569	0.202371	0	-66.6667
Bulgaria	Female	HIV/AIDS	45-54	2013	0	0.0674569	0.202371	-100	-66.6667
Bulgaria	Female	HIV/AIDS	45-54	2014	0	0.0684617	0.202371	-100	-66.1701
Bulgaria	Female	HIV/AIDS	45-54	2015	0.205385	0.0684617	0.202371	1.48966	-66.1701
Bulgaria	Female	HIV/AIDS	45-54	2016	0	0.134722	0.202371	-100	-33.4282
Bulgaria	Female	HIV/AIDS	45-54	2017	0.19878	0.138253	0.202371	-1.77411	-31.6834
Bulgaria	Female	HIV/AIDS	45-54	2018	0.215978	0.269624	0.202371	6.72404	33.2329
Bulgaria	Female	HIV/AIDS	45-54	2019	0.394114	0.305046	0.202371	94.7488	50.7364
Bulgaria	Female	HIV/AIDS	55-64	1990	0	0	0.195259	-100	0
Bulgaria	Female	HIV/AIDS	55-64	1991	0	0	0.195259	-100	-100
Bulgaria	Female	HIV/AIDS	55-64	1992	0	0	0.195259	-100	-100
Bulgaria	Female	HIV/AIDS	55-64	1993	0	0	0.195259	-100	-100
Bulgaria	Female	HIV/AIDS	55-64	1994	0	0	0.195259	-100	-100
Bulgaria	Female	HIV/AIDS	55-64	1995	0	0	0.195259	-100	-100
Bulgaria	Female	HIV/AIDS	55-64	1996	0	0	0.195259	-100	-100
Bulgaria	Female	HIV/AIDS	55-64	1997	0	0	0.195259	-100	-100
Bulgaria	Female	HIV/AIDS	55-64	1998	0	0	0.195259	-100	-100
Bulgaria	Female	HIV/AIDS	55-64	1999	0	0	0.195259	-100	-100
Bulgaria	Female	HIV/AIDS	55-64	2000	0	0	0.195259	-100	-100
Bulgaria	Female	HIV/AIDS	55-64	2001	0	0	0.195259	-100	-100
Bulgaria	Female	HIV/AIDS	55-64	2002	0	0	0.195259	-100	-100
Bulgaria	Female	HIV/AIDS	55-64	2003	0	0	0.195259	-100	-100
Bulgaria	Female	HIV/AIDS	55-64	2004	0	0	0.195259	-100	-100
Bulgaria	Female	HIV/AIDS	55-64	2005	0	0	0.195259	-100	-100
Bulgaria	Female	HIV/AIDS	55-64	2006	0	0	0.195259	-100	-100
Bulgaria	Female	HIV/AIDS	55-64	2010	0	0	0.195259	-100	-100
Bulgaria	Female	HIV/AIDS	55-64	2011	0	0.0650863	0.195259	-100	-66.6667
Bulgaria	Female	HIV/AIDS	55-64	2013	0.195259	0.13124	0.195259	0	-32.7868
Bulgaria	Female	HIV/AIDS	55-64	2014	0.19846	0.13124	0.195259	1.63959	-32.7868
Bulgaria	Female	HIV/AIDS	55-64	2015	0	0.0661535	0.195259	-100	-66.1201
Bulgaria	Female	HIV/AIDS	55-64	2016	0	-9.25186e-18	0.195259	-100	-100
Bulgaria	Female	HIV/AIDS	55-64	2017	0	-9.25186e-18	0.195259	-100	-100
Bulgaria	Female	HIV/AIDS	55-64	2018	0	-9.25186e-18	0.195259	-100	-100
Bulgaria	Female	HIV/AIDS	55-64	2019	0	0	0.195259	-100	-100
Bulgaria	Female	Respiratory Diseases	25-44	1990	4.2286	4.02795	4.2286	0	0
Bulgaria	Female	Respiratory Diseases	25-44	1991	3.8273	4.47033	4.2286	-9.49028	5.71642
Bulgaria	Female	Respiratory Diseases	25-44	1992	5.35509	4.73612	4.2286	26.6395	12.002
Bulgaria	Female	Respiratory Diseases	25-44	1993	5.02599	4.91459	4.2286	18.8569	16.2225
Bulgaria	Female	Respiratory Diseases	25-44	1994	4.3627	4.56622	4.2286	3.1711	7.98398
Bulgaria	Female	Respiratory Diseases	25-44	1995	4.30996	4.77505	4.2286	1.92399	12.9227
Bulgaria	Female	Respiratory Diseases	25-44	1996	5.6525	5.56246	4.2286	33.6729	31.5436
Bulgaria	Female	Respiratory Diseases	25-44	1997	6.72491	5.27791	4.2286	59.0338	24.8144
Bulgaria	Female	Respiratory Diseases	25-44	1998	3.45631	4.71755	4.2286	-18.2635	11.5628
Bulgaria	Female	Respiratory Diseases	25-44	1999	3.97143	3.85876	4.2286	-6.08171	-8.74616
Bulgaria	Female	Respiratory Diseases	25-44	2000	4.14855	3.47729	4.2286	-1.89325	-17.7674
Bulgaria	Female	Respiratory Diseases	25-44	2001	2.31189	3.26982	4.2286	-45.3273	-22.6737
Bulgaria	Female	Respiratory Diseases	25-44	2002	3.34903	2.95765	4.2286	-20.8007	-30.056
Bulgaria	Female	Respiratory Diseases	25-44	2003	3.21204	3.01137	4.2286	-24.0402	-28.7856
Bulgaria	Female	Respiratory Diseases	25-44	2004	2.47306	3.55035	4.2286	-41.516	-16.0396
Bulgaria	Female	Respiratory Diseases	25-44	2005	4.96597	3.89065	4.2286	17.4376	-7.99202
Bulgaria	Female	Respiratory Diseases	25-44	2006	4.23293	4.23084	4.2286	0.102411	0.0528854
Bulgaria	Female	Respiratory Diseases	25-44	2007	3.49362	3.56013	4.2286	-17.3813	-15.8085
Bulgaria	Female	Respiratory Diseases	25-44	2008	2.95383	4.18353	4.2286	-30.1465	-1.06603
Bulgaria	Female	Respiratory Diseases	25-44	2009	6.10313	4.59614	4.2286	44.3297	8.69156
Bulgaria	Female	Respiratory Diseases	25-44	2010	4.73145	5.22963	4.2286	11.8915	23.6727
Bulgaria	Female	Respiratory Diseases	25-44	2011	4.85431	4.33235	4.2286	14.797	2.45342
Bulgaria	Female	Respiratory Diseases	25-44	2012	3.41129	4.42901	4.2286	-19.3282	4.73933
Bulgaria	Female	Respiratory Diseases	25-44	2013	5.02143	4.56943	4.2286	18.7492	8.06002
Bulgaria	Female	Respiratory Diseases	25-44	2014	5.27557	4.68629	4.2286	24.7591	10.8237
Bulgaria	Female	Respiratory Diseases	25-44	2015	3.76188	4.32101	4.2286	-11.0372	2.18519
Bulgaria	Female	Respiratory Diseases	25-44	2016	3.92557	3.73017	4.2286	-7.16628	-11.7871
Bulgaria	Female	Respiratory Diseases	25-44	2017	3.50306	4.12532	4.2286	-17.1579	-2.44241
Bulgaria	Female	Respiratory Diseases	25-44	2018	4.94734	4.5966	4.2286	16.997	8.70256
Bulgaria	Female	Respiratory Diseases	25-44	2019	5.3394	5.14337	4.2286	26.2686	21.6328
Bulgaria	Female	Respiratory Diseases	45-54	1990	14.9086	13.5278	14.9086	0	0
Bulgaria	Female	Respiratory Diseases	45-54	1991	12.1469	13.774	14.9086	-18.5246	-7.61062
Bulgaria	Female	Respiratory Diseases	45-54	1992	14.2665	12.498	14.9086	-4.30731	-16.1694
Bulgaria	Female	Respiratory Diseases	45-54	1993	11.0807	12.3179	14.9086	-25.6762	-17.3776
Bulgaria	Female	Respiratory Diseases	45-54	1994	11.6065	11.4164	14.9086	-22.1493	-23.4244
Bulgaria	Female	Respiratory Diseases	45-54	1995	11.562	11.8506	14.9086	-22.4478	-20.5121
Bulgaria	Female	Respiratory Diseases	45-54	1996	12.3832	12.6163	14.9086	-16.9393	-15.3759
Bulgaria	Female	Respiratory Diseases	45-54	1997	13.9037	11.8508	14.9086	-6.74053	-20.5107
Bulgaria	Female	Respiratory Diseases	45-54	1998	9.2654	11.349	14.9086	-37.8522	-23.8765
Bulgaria	Female	Respiratory Diseases	45-54	1999	10.8778	10.2302	14.9086	-27.0368	-31.381
Bulgaria	Female	Respiratory Diseases	45-54	2000	10.5473	10.3994	14.9086	-29.254	-30.246
Bulgaria	Female	Respiratory Diseases	45-54	2001	9.77303	10.0182	14.9086	-34.4472	-32.8028
Bulgaria	Female	Respiratory Diseases	45-54	2002	9.73429	9.0651	14.9086	-34.7071	-39.1957
Bulgaria	Female	Respiratory Diseases	45-54	2003	7.68797	8.66544	14.9086	-48.4328	-41.8764
Bulgaria	Female	Respiratory Diseases	45-54	2004	8.57406	9.16729	14.9086	-42.4893	-38.5102
Bulgaria	Female	Respiratory Diseases	45-54	2005	11.2398	9.78589	14.9086	-24.6085	-34.361
Bulgaria	Female	Respiratory Diseases	45-54	2006	9.54376	10.0208	14.9086	-35.985	-32.7853
Bulgaria	Female	Respiratory Diseases	45-54	2007	9.2788	10.4392	14.9086	-37.7623	-29.9786
Bulgaria	Female	Respiratory Diseases	45-54	2008	12.4951	11.9649	14.9086	-16.1886	-19.7453
Bulgaria	Female	Respiratory Diseases	45-54	2009	14.1207	12.0125	14.9086	-5.28493	-19.426
Bulgaria	Female	Respiratory Diseases	45-54	2010	9.42157	11.5613	14.9086	-36.8046	-22.4526
Bulgaria	Female	Respiratory Diseases	45-54	2011	11.1415	10.1502	14.9086	-25.2683	-31.9172
Bulgaria	Female	Respiratory Diseases	45-54	2012	9.88762	11.2818	14.9086	-33.6786	-24.3269
Bulgaria	Female	Respiratory Diseases	45-54	2013	12.8164	12.6169	14.9086	-14.0338	-15.3716
Bulgaria	Female	Respiratory Diseases	45-54	2014	15.1468	13.2208	14.9086	1.59772	-11.3212
Bulgaria	Female	Respiratory Diseases	45-54	2015	11.6992	14.6688	14.9086	-21.5276	-1.60875
Bulgaria	Female	Respiratory Diseases	45-54	2016	17.1604	13.883	14.9086	15.1036	-6.87937
Bulgaria	Female	Respiratory Diseases	45-54	2017	12.7895	13.6783	14.9086	-14.2141	-8.25275
Bulgaria	Female	Respiratory Diseases	45-54	2018	11.0849	12.9898	14.9086	-25.6477	-12.8709
Bulgaria	Female	Respiratory Diseases	45-54	2019	15.0949	13.0899	14.9086	1.24908	-12.1993
Bulgaria	Female	Respiratory Diseases	55-64	1990	40.5082	40.0932	40.5082	0	0
Bulgaria	Female	Respiratory Diseases	55-64	1991	39.6781	38.8296	40.5082	-2.04936	-4.14388
Bulgaria	Female	Respiratory Diseases	55-64	1992	36.3026	37.7375	40.5082	-10.3823	-6.84001
Bulgaria	Female	Respiratory Diseases	55-64	1993	37.2318	34.3699	40.5082	-8.08842	-15.1533
Bulgaria	Female	Respiratory Diseases	55-64	1994	29.5754	31.9324	40.5082	-26.9892	-21.1706
Bulgaria	Female	Respiratory Diseases	55-64	1995	28.99	31.1208	40.5082	-28.4342	-23.1742
Bulgaria	Female	Respiratory Diseases	55-64	1996	34.7969	31.5667	40.5082	-14.0993	-22.0734
Bulgaria	Female	Respiratory Diseases	55-64	1997	30.9132	30.7009	40.5082	-23.6866	-24.2108
Bulgaria	Female	Respiratory Diseases	55-64	1998	26.3925	27.2113	40.5082	-34.8466	-32.8254
Bulgaria	Female	Respiratory Diseases	55-64	1999	24.3281	25.931	40.5082	-39.9429	-35.9859
Bulgaria	Female	Respiratory Diseases	55-64	2000	27.0724	25.1859	40.5082	-33.1683	-37.8251
Bulgaria	Female	Respiratory Diseases	55-64	2001	24.1574	23.492	40.5082	-40.3643	-42.0069
Bulgaria	Female	Respiratory Diseases	55-64	2002	19.2462	21.6149	40.5082	-52.4881	-46.6408
Bulgaria	Female	Respiratory Diseases	55-64	2003	21.4411	18.9592	40.5082	-47.0699	-53.1968
Bulgaria	Female	Respiratory Diseases	55-64	2004	16.1902	20.5901	40.5082	-60.0324	-49.1707
Bulgaria	Female	Respiratory Diseases	55-64	2005	24.1389	20.0245	40.5082	-40.4098	-50.5668
Bulgaria	Female	Respiratory Diseases	55-64	2006	19.7445	23.0901	40.5082	-51.2581	-42.9991
Bulgaria	Female	Respiratory Diseases	55-64	2007	25.3868	22.9776	40.5082	-37.3292	-43.2767
Bulgaria	Female	Respiratory Diseases	55-64	2008	23.8016	24.9764	40.5082	-41.2427	-38.3423
Bulgaria	Female	Respiratory Diseases	55-64	2009	25.741	24.6327	40.5082	-36.455	-39.1909
Bulgaria	Female	Respiratory Diseases	55-64	2010	24.3556	26.2828	40.5082	-39.8751	-35.1173
Bulgaria	Female	Respiratory Diseases	55-64	2011	28.752	25.2562	40.5082	-29.0218	-37.6517
Bulgaria	Female	Respiratory Diseases	55-64	2012	22.661	24.5668	40.5082	-44.0583	-39.3535
Bulgaria	Female	Respiratory Diseases	55-64	2013	22.2875	24.897	40.5082	-44.9804	-38.5383
Bulgaria	Female	Respiratory Diseases	55-64	2014	29.7426	26.4014	40.5082	-26.5763	-34.8246
Bulgaria	Female	Respiratory Diseases	55-64	2015	27.1741	32.5606	40.5082	-32.9171	-19.6198
Bulgaria	Female	Respiratory Diseases	55-64	2016	40.7652	33.6037	40.5082	0.634228	-17.0448
Bulgaria	Female	Respiratory Diseases	55-64	2017	32.8718	37.2101	40.5082	-18.8515	-8.14188
Bulgaria	Female	Respiratory Diseases	55-64	2018	37.9933	33.1265	40.5082	-6.20837	-18.2229
Bulgaria	Female	Respiratory Diseases	55-64	2019	28.5142	33.2538	40.5082	-29.6089	-17.9087
Bulgaria	Female	Trachea/Bronchus, Lung Cancers	25-44	1990	2.5564	2.32111	2.5564	0	0
Bulgaria	Female	Trachea/Bronchus, Lung Cancers	25-44	1991	2.08582	2.30942	2.5564	-18.4077	-9.66113
Bulgaria	Female	Trachea/Bronchus, Lung Cancers	25-44	1992	2.28604	2.17639	2.5564	-10.5757	-14.8651
Bulgaria	Female	Trachea/Bronchus, Lung Cancers	25-44	1993	2.1573	2.34601	2.5564	-15.6119	-8.23009
Bulgaria	Female	Trachea/Bronchus, Lung Cancers	25-44	1994	2.59468	2.14334	2.5564	1.49735	-16.1578
Bulgaria	Female	Trachea/Bronchus, Lung Cancers	25-44	1995	1.67805	2.34028	2.5564	-34.3587	-8.45387
Bulgaria	Female	Trachea/Bronchus, Lung Cancers	25-44	1996	2.74812	2.31717	2.5564	7.49971	-9.35787
Bulgaria	Female	Trachea/Bronchus, Lung Cancers	25-44	1997	2.52535	2.66397	2.5564	-1.21463	4.20794
Bulgaria	Female	Trachea/Bronchus, Lung Cancers	25-44	1998	2.71844	2.47742	2.5564	6.33874	-3.08933
Bulgaria	Female	Trachea/Bronchus, Lung Cancers	25-44	1999	2.18848	2.36721	2.5564	-14.3921	-7.40059
Bulgaria	Female	Trachea/Bronchus, Lung Cancers	25-44	2000	2.19471	2.19802	2.5564	-14.1484	-14.019
Bulgaria	Female	Trachea/Bronchus, Lung Cancers	25-44	2001	2.21087	1.99635	2.5564	-13.5164	-21.9076
Bulgaria	Female	Trachea/Bronchus, Lung Cancers	25-44	2002	1.58349	1.96343	2.5564	-38.0579	-23.1953
Bulgaria	Female	Trachea/Bronchus, Lung Cancers	25-44	2003	2.09595	2.11258	2.5564	-18.0116	-17.361
Bulgaria	Female	Trachea/Bronchus, Lung Cancers	25-44	2004	2.65831	2.70144	2.5564	3.98656	5.67363
Bulgaria	Female	Trachea/Bronchus, Lung Cancers	25-44	2005	3.35006	3.11357	2.5564	31.0459	21.7952
Bulgaria	Female	Trachea/Bronchus, Lung Cancers	25-44	2006	3.33235	3.14992	2.5564	30.3531	23.2169
Bulgaria	Female	Trachea/Bronchus, Lung Cancers	25-44	2007	2.76735	2.82494	2.5564	8.2518	10.5045
Bulgaria	Female	Trachea/Bronchus, Lung Cancers	25-44	2008	2.37511	2.36984	2.5564	-7.09143	-7.29778
Bulgaria	Female	Trachea/Bronchus, Lung Cancers	25-44	2009	1.96705	2.05151	2.5564	-23.0537	-19.75
Bulgaria	Female	Trachea/Bronchus, Lung Cancers	25-44	2010	1.81236	2.44821	2.5564	-29.1049	-4.23206
Bulgaria	Female	Trachea/Bronchus, Lung Cancers	25-44	2011	3.56522	2.80939	2.5564	39.4624	9.89622
Bulgaria	Female	Trachea/Bronchus, Lung Cancers	25-44	2012	3.05058	2.9416	2.5564	19.3311	15.0679
Bulgaria	Female	Trachea/Bronchus, Lung Cancers	25-44	2013	2.20899	2.83987	2.5564	-13.5897	11.0887
Bulgaria	Female	Trachea/Bronchus, Lung Cancers	25-44	2014	3.26004	2.74388	2.5564	27.5247	7.33387
Bulgaria	Female	Trachea/Bronchus, Lung Cancers	25-44	2015	2.76261	2.78989	2.5564	8.06653	9.13342
Bulgaria	Female	Trachea/Bronchus, Lung Cancers	25-44	2016	2.347	2.24957	2.5564	-8.19101	-12.0024
Bulgaria	Female	Trachea/Bronchus, Lung Cancers	25-44	2017	1.63909	2.04399	2.5564	-35.8828	-20.0444
Bulgaria	Female	Trachea/Bronchus, Lung Cancers	25-44	2018	2.14586	2.20517	2.5564	-16.0592	-13.7393
Bulgaria	Female	Trachea/Bronchus, Lung Cancers	25-44	2019	2.83055	2.48821	2.5564	10.7241	-2.66758
Bulgaria	Female	Trachea/Bronchus, Lung Cancers	45-54	1990	7.55194	9.4538	7.55194	0	0
Bulgaria	Female	Trachea/Bronchus, Lung Cancers	45-54	1991	11.3557	9.59521	7.55194	50.3675	27.0561
Bulgaria	Female	Trachea/Bronchus, Lung Cancers	45-54	1992	9.87801	10.8791	7.55194	30.801	44.0565
Bulgaria	Female	Trachea/Bronchus, Lung Cancers	45-54	1993	11.4035	10.8017	7.55194	51.0012	43.0325
Bulgaria	Female	Trachea/Bronchus, Lung Cancers	45-54	1994	11.1237	12.0604	7.55194	47.2953	59.6991
Bulgaria	Female	Trachea/Bronchus, Lung Cancers	45-54	1995	13.654	11.8821	7.55194	80.8008	57.3383
Bulgaria	Female	Trachea/Bronchus, Lung Cancers	45-54	1996	10.8687	11.2434	7.55194	43.9187	48.8811
Bulgaria	Female	Trachea/Bronchus, Lung Cancers	45-54	1997	9.20762	10.1313	7.55194	21.9239	34.1551
Bulgaria	Female	Trachea/Bronchus, Lung Cancers	45-54	1998	10.3177	11.1824	7.55194	36.6226	48.0725
Bulgaria	Female	Trachea/Bronchus, Lung Cancers	45-54	1999	14.0218	11.9081	7.55194	85.6711	57.682
Bulgaria	Female	Trachea/Bronchus, Lung Cancers	45-54	2000	11.3847	12.5226	7.55194	50.7523	65.8201
Bulgaria	Female	Trachea/Bronchus, Lung Cancers	45-54	2001	12.1614	11.9271	7.55194	61.0369	57.9343
Bulgaria	Female	Trachea/Bronchus, Lung Cancers	45-54	2002	12.2352	12.1573	7.55194	62.0136	60.982
Bulgaria	Female	Trachea/Bronchus, Lung Cancers	45-54	2003	12.0752	12.7541	7.55194	59.8954	68.8852
Bulgaria	Female	Trachea/Bronchus, Lung Cancers	45-54	2004	13.9519	13.4832	7.55194	84.7465	78.5402
Bulgaria	Female	Trachea/Bronchus, Lung Cancers	45-54	2005	14.4226	13.2998	7.55194	90.9786	76.1112
Bulgaria	Female	Trachea/Bronchus, Lung Cancers	45-54	2006	11.5249	13.1806	7.55194	52.6084	74.5332
Bulgaria	Female	Trachea/Bronchus, Lung Cancers	45-54	2007	13.5944	13.0146	7.55194	80.0126	72.3346
Bulgaria	Female	Trachea/Bronchus, Lung Cancers	45-54	2008	13.9245	14.6226	7.55194	84.3827	93.6268
Bulgaria	Female	Trachea/Bronchus, Lung Cancers	45-54	2009	16.3488	14.6618	7.55194	116.485	94.1462
Bulgaria	Female	Trachea/Bronchus, Lung Cancers	45-54	2010	13.7121	14.9034	7.55194	81.5709	97.3451
Bulgaria	Female	Trachea/Bronchus, Lung Cancers	45-54	2011	14.6492	14.71	7.55194	93.9792	94.7848
Bulgaria	Female	Trachea/Bronchus, Lung Cancers	45-54	2012	15.7688	15.0395	7.55194	108.804	99.1472
Bulgaria	Female	Trachea/Bronchus, Lung Cancers	45-54	2013	14.7005	16.067	7.55194	94.6582	112.753
Bulgaria	Female	Trachea/Bronchus, Lung Cancers	45-54	2014	17.7316	16.6266	7.55194	134.796	120.163
Bulgaria	Female	Trachea/Bronchus, Lung Cancers	45-54	2015	17.4477	16.4856	7.55194	131.036	118.296
Bulgaria	Female	Trachea/Bronchus, Lung Cancers	45-54	2016	14.2774	15.5174	7.55194	89.0555	105.476
Bulgaria	Female	Trachea/Bronchus, Lung Cancers	45-54	2017	14.8271	16.1977	7.55194	96.335	114.485
Bulgaria	Female	Trachea/Bronchus, Lung Cancers	45-54	2018	19.4888	17.3447	7.55194	158.063	129.673
Bulgaria	Female	Trachea/Bronchus, Lung Cancers	45-54	2019	17.7183	18.6036	7.55194	134.619	146.341
Bulgaria	Female	Trachea/Bronchus, Lung Cancers	55-64	1990	19.3834	21.08	19.3834	0	0
Bulgaria	Female	Trachea/Bronchus, Lung Cancers	55-64	1991	22.7766	21.515	19.3834	17.5053	10.9966
Bulgaria	Female	Trachea/Bronchus, Lung Cancers	55-64	1992	22.3849	22.5638	19.3834	15.4846	16.4076
Bulgaria	Female	Trachea/Bronchus, Lung Cancers	55-64	1993	22.5299	22.1666	19.3834	16.2328	14.3586
Bulgaria	Female	Trachea/Bronchus, Lung Cancers	55-64	1994	21.5851	22.8574	19.3834	11.3583	17.9222
Bulgaria	Female	Trachea/Bronchus, Lung Cancers	55-64	1995	24.4571	22.9592	19.3834	26.1754	18.4475
Bulgaria	Female	Trachea/Bronchus, Lung Cancers	55-64	1996	22.8354	22.7254	19.3834	17.8088	17.2412
Bulgaria	Female	Trachea/Bronchus, Lung Cancers	55-64	1997	20.8836	21.7428	19.3834	7.73956	12.1721
Bulgaria	Female	Trachea/Bronchus, Lung Cancers	55-64	1998	21.5094	21.757	19.3834	10.9681	12.2452
Bulgaria	Female	Trachea/Bronchus, Lung Cancers	55-64	1999	22.8779	22.5545	19.3834	18.0281	16.3595
Bulgaria	Female	Trachea/Bronchus, Lung Cancers	55-64	2000	23.2761	22.5471	19.3834	20.0823	16.3212
Bulgaria	Female	Trachea/Bronchus, Lung Cancers	55-64	2001	21.4872	22.4786	19.3834	10.8532	15.9678
Bulgaria	Female	Trachea/Bronchus, Lung Cancers	55-64	2002	22.6724	22.732	19.3834	16.968	17.2751
Bulgaria	Female	Trachea/Bronchus, Lung Cancers	55-64	2003	24.0363	22.8601	19.3834	24.0042	17.9364
Bulgaria	Female	Trachea/Bronchus, Lung Cancers	55-64	2004	21.8717	24.9743	19.3834	12.837	28.8436
Bulgaria	Female	Trachea/Bronchus, Lung Cancers	55-64	2005	29.015	27.0731	19.3834	49.6896	39.6713
Bulgaria	Female	Trachea/Bronchus, Lung Cancers	55-64	2006	30.3326	30.1236	19.3834	56.4872	55.409
Bulgaria	Female	Trachea/Bronchus, Lung Cancers	55-64	2007	31.0232	30.1309	19.3834	60.05	55.4466
Bulgaria	Female	Trachea/Bronchus, Lung Cancers	55-64	2008	29.0369	30.1417	19.3834	49.8025	55.5023
Bulgaria	Female	Trachea/Bronchus, Lung Cancers	55-64	2009	30.365	28.705	19.3834	56.6545	48.0904
Bulgaria	Female	Trachea/Bronchus, Lung Cancers	55-64	2010	26.7132	29.5512	19.3834	37.8143	52.4558
Bulgaria	Female	Trachea/Bronchus, Lung Cancers	55-64	2011	31.5754	30.7234	19.3834	62.8985	58.503
Bulgaria	Female	Trachea/Bronchus, Lung Cancers	55-64	2012	33.8815	32.8039	19.3834	74.7963	69.2368
Bulgaria	Female	Trachea/Bronchus, Lung Cancers	55-64	2013	32.9549	33.7325	19.3834	70.0155	74.0276
Bulgaria	Female	Trachea/Bronchus, Lung Cancers	55-64	2014	34.3612	34.8665	19.3834	77.2709	79.8779
Bulgaria	Female	Trachea/Bronchus, Lung Cancers	55-64	2015	37.2835	36.2695	19.3834	92.3474	87.1159
Bulgaria	Female	Trachea/Bronchus, Lung Cancers	55-64	2016	37.1638	36.9673	19.3834	91.7295	90.7158
Bulgaria	Female	Trachea/Bronchus, Lung Cancers	55-64	2017	36.4545	37.158	19.3834	88.0704	91.6999
Bulgaria	Female	Trachea/Bronchus, Lung Cancers	55-64	2018	37.8558	38.7151	19.3834	95.2997	99.7328
Bulgaria	Female	Trachea/Bronchus, Lung Cancers	55-64	2019	41.8349	39.8454	19.3834	115.828	105.564
Bulgaria	Female	All Other Cancers	25-44	1990	39.8382	38.6337	39.8382	0	0
Bulgaria	Female	All Other Cancers	25-44	1991	37.4292	39.2008	39.8382	-6.04701	-1.59994
Bulgaria	Female	All Other Cancers	25-44	1992	40.3351	38.6603	39.8382	1.24719	-2.95681
Bulgaria	Female	All Other Cancers	25-44	1993	38.2165	39.7802	39.8382	-4.07061	-0.145472
Bulgaria	Female	All Other Cancers	25-44	1994	40.7891	39.7019	39.8382	2.38701	-0.342103
Bulgaria	Female	All Other Cancers	25-44	1995	40.1001	39.5082	39.8382	0.657297	-0.828265
Bulgaria	Female	All Other Cancers	25-44	1996	37.6355	38.8442	39.8382	-5.5291	-2.49502
Bulgaria	Female	All Other Cancers	25-44	1997	38.7971	38.0393	39.8382	-2.61325	-4.51551
Bulgaria	Female	All Other Cancers	25-44	1998	37.6853	38.7487	39.8382	-5.40417	-2.73488
Bulgaria	Female	All Other Cancers	25-44	1999	39.7636	38.7247	39.8382	-0.187227	-2.79509
Bulgaria	Female	All Other Cancers	25-44	2000	38.7252	38.607	39.8382	-2.79388	-3.09052
Bulgaria	Female	All Other Cancers	25-44	2001	37.3322	38.4553	39.8382	-6.29044	-3.4712
Bulgaria	Female	All Other Cancers	25-44	2002	39.3086	37.1388	39.8382	-1.32927	-6.77594
Bulgaria	Female	All Other Cancers	25-44	2003	34.7755	36.5168	39.8382	-12.7081	-8.33731
Bulgaria	Female	All Other Cancers	25-44	2004	35.4661	35.5565	39.8382	-10.9745	-10.7478
Bulgaria	Female	All Other Cancers	25-44	2005	36.4278	36.7815	39.8382	-8.56068	-7.67283
Bulgaria	Female	All Other Cancers	25-44	2006	38.4505	36.373	39.8382	-3.48326	-8.69816
Bulgaria	Female	All Other Cancers	25-44	2007	34.2407	35.867	39.8382	-14.0505	-9.96822
Bulgaria	Female	All Other Cancers	25-44	2008	34.9099	32.9749	39.8382	-12.3709	-17.2279
Bulgaria	Female	All Other Cancers	25-44	2009	29.7742	32.4534	39.8382	-25.2623	-18.5369
Bulgaria	Female	All Other Cancers	25-44	2010	32.6763	32.475	39.8382	-17.9775	-18.4827
Bulgaria	Female	All Other Cancers	25-44	2011	34.9746	32.8248	39.8382	-12.2083	-17.6047
Bulgaria	Female	All Other Cancers	25-44	2012	30.8235	32.423	39.8382	-22.6282	-18.6134
Bulgaria	Female	All Other Cancers	25-44	2013	31.4707	31.9777	39.8382	-21.0036	-19.7311
Bulgaria	Female	All Other Cancers	25-44	2014	33.6388	32.111	39.8382	-15.5616	-19.3966
Bulgaria	Female	All Other Cancers	25-44	2015	31.2234	31.766	39.8382	-21.6245	-20.2624
Bulgaria	Female	All Other Cancers	25-44	2016	30.4359	30.6832	39.8382	-23.6013	-22.9805
Bulgaria	Female	All Other Cancers	25-44	2017	30.3903	29.7396	39.8382	-23.7157	-25.349
Bulgaria	Female	All Other Cancers	25-44	2018	28.3926	28.3922	39.8382	-28.7302	-28.7312
Bulgaria	Female	All Other Cancers	25-44	2019	26.3937	27.3932	39.8382	-33.7477	-31.2389
Bulgaria	Female	All Other Cancers	45-54	1990	131.693	134.738	131.693	0	0
Bulgaria	Female	All Other Cancers	45-54	1991	137.783	135.845	131.693	4.62448	3.15336
Bulgaria	Female	All Other Cancers	45-54	1992	138.061	136.863	131.693	4.8356	3.92578
Bulgaria	Female	All Other Cancers	45-54	1993	134.744	137.929	131.693	2.31726	4.7353
Bulgaria	Female	All Other Cancers	45-54	1994	140.981	136.664	131.693	7.05305	3.77506
Bulgaria	Female	All Other Cancers	45-54	1995	134.267	136.462	131.693	1.95486	3.62196
Bulgaria	Female	All Other Cancers	45-54	1996	134.139	138.169	131.693	1.85796	4.91802
Bulgaria	Female	All Other Cancers	45-54	1997	146.101	141.712	131.693	10.9412	7.60854
Bulgaria	Female	All Other Cancers	45-54	1998	144.897	142.906	131.693	10.0264	8.51514
Bulgaria	Female	All Other Cancers	45-54	1999	137.721	138.442	131.693	4.57776	5.12483
Bulgaria	Female	All Other Cancers	45-54	2000	132.707	133.213	131.693	0.77032	1.15475
Bulgaria	Female	All Other Cancers	45-54	2001	129.212	132.509	131.693	-1.88384	0.620072
Bulgaria	Female	All Other Cancers	45-54	2002	135.609	129.833	131.693	2.97373	-1.41185
Bulgaria	Female	All Other Cancers	45-54	2003	124.679	129.651	131.693	-5.32543	-1.55039
Bulgaria	Female	All Other Cancers	45-54	2004	128.664	133.634	131.693	-2.29946	1.47404
Bulgaria	Female	All Other Cancers	45-54	2005	147.558	135.167	131.693	12.047	2.6381
Bulgaria	Female	All Other Cancers	45-54	2006	129.278	135.842	131.693	-1.83325	3.15119
Bulgaria	Female	All Other Cancers	45-54	2007	130.691	133.226	131.693	-0.760172	1.16454
Bulgaria	Female	All Other Cancers	45-54	2008	139.709	132.298	131.693	6.08705	0.459777
Bulgaria	Female	All Other Cancers	45-54	2009	126.494	129.552	131.693	-3.94755	-1.62536
Bulgaria	Female	All Other Cancers	45-54	2010	122.454	123.445	131.693	-7.01558	-6.26285
Bulgaria	Female	All Other Cancers	45-54	2011	121.387	124.273	131.693	-7.82543	-5.63423
Bulgaria	Female	All Other Cancers	45-54	2012	128.977	123.529	131.693	-2.06169	-6.1993
Bulgaria	Female	All Other Cancers	45-54	2013	120.221	128.095	131.693	-8.71078	-2.73212
Bulgaria	Female	All Other Cancers	45-54	2014	135.085	124.782	131.693	2.5761	-5.24736
Bulgaria	Female	All Other Cancers	45-54	2015	119.04	125.631	131.693	-9.6074	-4.6027
Bulgaria	Female	All Other Cancers	45-54	2016	122.768	118.861	131.693	-6.77679	-9.74384
Bulgaria	Female	All Other Cancers	45-54	2017	114.774	118.355	131.693	-12.8473	-10.1276
Bulgaria	Female	All Other Cancers	45-54	2018	117.524	113.433	131.693	-10.7588	-13.8649
Bulgaria	Female	All Other Cancers	45-54	2019	108.003	112.763	131.693	-17.9887	-14.3738
Bulgaria	Female	All Other Cancers	55-64	1990	244.612	246.259	244.612	0	0
Bulgaria	Female	All Other Cancers	55-64	1991	247.905	246.733	244.612	1.34617	0.86719
Bulgaria	Female	All Other Cancers	55-64	1992	247.683	246.881	244.612	1.2554	0.92774
Bulgaria	Female	All Other Cancers	55-64	1993	245.056	246.854	244.612	0.18165	0.916513
Bulgaria	Female	All Other Cancers	55-64	1994	247.823	247.695	244.612	1.31249	1.26048
Bulgaria	Female	All Other Cancers	55-64	1995	250.207	249.297	244.612	2.2873	1.91515
Bulgaria	Female	All Other Cancers	55-64	1996	249.861	252.322	244.612	2.14567	3.15198
Bulgaria	Female	All Other Cancers	55-64	1997	256.899	246.09	244.612	5.02298	0.604154
Bulgaria	Female	All Other Cancers	55-64	1998	231.51	241.435	244.612	-5.35619	-1.29891
Bulgaria	Female	All Other Cancers	55-64	1999	235.895	232.108	244.612	-3.56352	-5.11197
Bulgaria	Female	All Other Cancers	55-64	2000	228.917	229.874	244.612	-6.41621	-6.02524
Bulgaria	Female	All Other Cancers	55-64	2001	224.808	227.784	244.612	-8.09599	-6.87938
Bulgaria	Female	All Other Cancers	55-64	2002	229.627	225.075	244.612	-6.12594	-7.98683
Bulgaria	Female	All Other Cancers	55-64	2003	220.79	228.94	244.612	-9.73856	-6.40695
Bulgaria	Female	All Other Cancers	55-64	2004	236.402	239.138	244.612	-3.35635	-2.23776
Bulgaria	Female	All Other Cancers	55-64	2005	260.222	249.604	244.612	6.38162	2.04086
Bulgaria	Female	All Other Cancers	55-64	2006	252.188	257.373	244.612	3.0973	5.21671
Bulgaria	Female	All Other Cancers	55-64	2007	259.708	256.859	244.612	6.17121	5.00673
Bulgaria	Female	All Other Cancers	55-64	2008	258.681	252.974	244.612	5.75168	3.41834
Bulgaria	Female	All Other Cancers	55-64	2009	240.532	245.569	244.612	-1.66788	0.391236
Bulgaria	Female	All Other Cancers	55-64	2010	237.494	240.532	244.612	-2.91009	-1.66808
Bulgaria	Female	All Other Cancers	55-64	2011	243.569	244.004	244.612	-0.426271	-0.24874
Bulgaria	Female	All Other Cancers	55-64	2012	250.948	243.931	244.612	2.59014	-0.278261
Bulgaria	Female	All Other Cancers	55-64	2013	237.277	242.793	244.612	-2.99865	-0.743559
Bulgaria	Female	All Other Cancers	55-64	2014	240.155	243.918	244.612	-1.82217	-0.283587
Bulgaria	Female	All Other Cancers	55-64	2015	254.323	245.568	244.612	3.97006	0.390996
Bulgaria	Female	All Other Cancers	55-64	2016	242.227	243.915	244.612	-0.9749	-0.285026
Bulgaria	Female	All Other Cancers	55-64	2017	235.194	239.347	244.612	-3.85023	-2.15254
Bulgaria	Female	All Other Cancers	55-64	2018	240.619	242.208	244.612	-1.6325	-0.982806
Bulgaria	Female	All Other Cancers	55-64	2019	250.811	245.715	244.612	2.53432	0.450908
Bulgaria	Female	Nervous System Diseases	25-44	1990	3.18055	3.03134	3.18055	0	0
Bulgaria	Female	Nervous System Diseases	25-44	1991	2.88212	2.93489	3.18055	-9.38283	-7.72383
Bulgaria	Female	Nervous System Diseases	25-44	1992	2.74199	2.50669	3.18055	-13.7887	-21.187
Bulgaria	Female	Nervous System Diseases	25-44	1993	1.89594	2.50537	3.18055	-40.3896	-21.2283
Bulgaria	Female	Nervous System Diseases	25-44	1994	2.87819	2.46912	3.18055	-9.50654	-22.3682
Bulgaria	Female	Nervous System Diseases	25-44	1995	2.63323	2.68705	3.18055	-17.2084	-15.5163
Bulgaria	Female	Nervous System Diseases	25-44	1996	2.54972	3.11339	3.18055	-19.8339	-2.11151
Bulgaria	Female	Nervous System Diseases	25-44	1997	4.15723	3.1771	3.18055	30.7078	-0.108263
Bulgaria	Female	Nervous System Diseases	25-44	1998	2.82437	3.34325	3.18055	-11.1987	5.11544
Bulgaria	Female	Nervous System Diseases	25-44	1999	3.04815	2.87911	3.18055	-4.16283	-9.47745
Bulgaria	Female	Nervous System Diseases	25-44	2000	2.76482	2.86794	3.18055	-13.0708	-9.82868
Bulgaria	Female	Nervous System Diseases	25-44	2001	2.79086	2.73637	3.18055	-12.2524	-13.9656
Bulgaria	Female	Nervous System Diseases	25-44	2002	2.65342	2.58803	3.18055	-16.5735	-18.6295
Bulgaria	Female	Nervous System Diseases	25-44	2003	2.3198	2.30522	3.18055	-27.0627	-27.5214
Bulgaria	Female	Nervous System Diseases	25-44	2004	1.94243	2.26427	3.18055	-38.928	-28.8089
Bulgaria	Female	Nervous System Diseases	25-44	2005	2.53057	2.61471	3.18055	-20.4361	-17.7905
Bulgaria	Female	Nervous System Diseases	25-44	2006	3.37114	2.79903	3.18055	5.99242	-11.9953
Bulgaria	Female	Nervous System Diseases	25-44	2007	2.49539	2.72085	3.18055	-21.5422	-14.4535
Bulgaria	Female	Nervous System Diseases	25-44	2008	2.29602	2.1693	3.18055	-27.8106	-31.7946
Bulgaria	Female	Nervous System Diseases	25-44	2009	1.71651	2.13268	3.18055	-46.0311	-32.946
Bulgaria	Female	Nervous System Diseases	25-44	2010	2.38553	2.04859	3.18055	-24.9964	-35.5901
Bulgaria	Female	Nervous System Diseases	25-44	2011	2.04374	2.25634	3.18055	-35.7426	-29.0582
Bulgaria	Female	Nervous System Diseases	25-44	2012	2.33975	2.29979	3.18055	-26.4356	-27.6919
Bulgaria	Female	Nervous System Diseases	25-44	2013	2.51589	2.63244	3.18055	-20.8975	-17.2332
Bulgaria	Female	Nervous System Diseases	25-44	2014	3.04167	2.62319	3.18055	-4.36645	-17.524
Bulgaria	Female	Nervous System Diseases	25-44	2015	2.312	2.2599	3.18055	-27.3081	-28.9463
Bulgaria	Female	Nervous System Diseases	25-44	2016	1.42602	1.90187	3.18055	-55.1643	-40.203
Bulgaria	Female	Nervous System Diseases	25-44	2017	1.9676	1.79496	3.18055	-38.1364	-43.5645
Bulgaria	Female	Nervous System Diseases	25-44	2018	1.99126	2.25148	3.18055	-37.3926	-29.2109
Bulgaria	Female	Nervous System Diseases	25-44	2019	2.79558	2.39342	3.18055	-12.1037	-24.7482
Bulgaria	Female	Nervous System Diseases	45-54	1990	2.7567	3.37812	2.7567	0	0
Bulgaria	Female	Nervous System Diseases	45-54	1991	3.99953	2.98612	2.7567	45.0843	8.32251
Bulgaria	Female	Nervous System Diseases	45-54	1992	2.20214	2.74019	2.7567	-20.1168	-0.598807
Bulgaria	Female	Nervous System Diseases	45-54	1993	2.0189	2.64297	2.7567	-26.764	-4.12537
Bulgaria	Female	Nervous System Diseases	45-54	1994	3.70788	3.04399	2.7567	34.5046	10.4217
Bulgaria	Female	Nervous System Diseases	45-54	1995	3.40519	3.44314	2.7567	23.5244	24.9009
Bulgaria	Female	Nervous System Diseases	45-54	1996	3.21634	3.69862	2.7567	16.6738	34.1685
Bulgaria	Female	Nervous System Diseases	45-54	1997	4.47432	3.75363	2.7567	62.3072	36.164
Bulgaria	Female	Nervous System Diseases	45-54	1998	3.57022	4.2366	2.7567	29.511	53.6838
Bulgaria	Female	Nervous System Diseases	45-54	1999	4.66525	4.23345	2.7567	69.2333	53.5695
Bulgaria	Female	Nervous System Diseases	45-54	2000	4.46487	4.95698	2.7567	61.9644	79.816
Bulgaria	Female	Nervous System Diseases	45-54	2001	5.74083	4.83048	2.7567	108.25	75.2271
Bulgaria	Female	Nervous System Diseases	45-54	2002	4.28574	4.9511	2.7567	55.4665	79.6027
Bulgaria	Female	Nervous System Diseases	45-54	2003	4.82674	4.14042	2.7567	75.0913	50.1949
Bulgaria	Female	Nervous System Diseases	45-54	2004	3.30878	3.96198	2.7567	20.0269	43.7221
Bulgaria	Female	Nervous System Diseases	45-54	2005	3.75043	3.85995	2.7567	36.048	40.0207
Bulgaria	Female	Nervous System Diseases	45-54	2006	4.52063	4.5726	2.7567	63.9873	65.8722
Bulgaria	Female	Nervous System Diseases	45-54	2007	5.44672	5.33745	2.7567	97.5814	93.6175
Bulgaria	Female	Nervous System Diseases	45-54	2008	6.04499	5.37924	2.7567	119.284	95.1335
Bulgaria	Female	Nervous System Diseases	45-54	2009	4.64601	5.7095	2.7567	68.5352	107.114
Bulgaria	Female	Nervous System Diseases	45-54	2010	6.4375	5.26848	2.7567	133.522	91.1156
Bulgaria	Female	Nervous System Diseases	45-54	2011	4.72193	5.94226	2.7567	71.2895	115.557
Bulgaria	Female	Nervous System Diseases	45-54	2012	6.66734	5.58411	2.7567	141.86	102.565
Bulgaria	Female	Nervous System Diseases	45-54	2013	5.36305	5.92747	2.7567	94.5461	115.021
Bulgaria	Female	Nervous System Diseases	45-54	2014	5.75201	5.82585	2.7567	108.656	111.334
Bulgaria	Female	Nervous System Diseases	45-54	2015	6.36249	5.81987	2.7567	130.801	111.118
Bulgaria	Female	Nervous System Diseases	45-54	2016	5.34511	5.2168	2.7567	93.8954	89.241
Bulgaria	Female	Nervous System Diseases	45-54	2017	3.9428	5.11741	2.7567	43.0263	85.6354
Bulgaria	Female	Nervous System Diseases	45-54	2018	6.06431	4.84764	2.7567	119.984	75.8497
Bulgaria	Female	Nervous System Diseases	45-54	2019	4.53582	5.30006	2.7567	64.5383	92.2614
Bulgaria	Female	Nervous System Diseases	55-64	1990	5.48102	5.6063	5.48102	0	0
Bulgaria	Female	Nervous System Diseases	55-64	1991	5.73158	4.69434	5.48102	4.57143	-14.3528
Bulgaria	Female	Nervous System Diseases	55-64	1992	2.87042	4.8005	5.48102	-47.6298	-12.4159
Bulgaria	Female	Nervous System Diseases	55-64	1993	5.7995	4.56075	5.48102	5.81069	-16.7901
Bulgaria	Female	Nervous System Diseases	55-64	1994	5.01232	5.8093	5.48102	-8.55132	5.98948
Bulgaria	Female	Nervous System Diseases	55-64	1995	6.61609	6.03236	5.48102	20.7091	10.0591
Bulgaria	Female	Nervous System Diseases	55-64	1996	6.46867	6.99896	5.48102	18.0194	27.6945
Bulgaria	Female	Nervous System Diseases	55-64	1997	7.91212	7.12588	5.48102	44.3549	30.0103
Bulgaria	Female	Nervous System Diseases	55-64	1998	6.99687	7.46887	5.48102	27.6565	36.2679
Bulgaria	Female	Nervous System Diseases	55-64	1999	7.49761	6.79169	5.48102	36.7923	23.9129
Bulgaria	Female	Nervous System Diseases	55-64	2000	5.88058	7.63867	5.48102	7.29003	39.3659
Bulgaria	Female	Nervous System Diseases	55-64	2001	9.53781	6.67556	5.48102	74.0153	21.7942
Bulgaria	Female	Nervous System Diseases	55-64	2002	4.60828	6.30588	5.48102	-15.9229	15.0495
Bulgaria	Female	Nervous System Diseases	55-64	2003	4.77155	5.04058	5.48102	-12.944	-8.0356
Bulgaria	Female	Nervous System Diseases	55-64	2004	5.74192	5.87086	5.48102	4.76011	7.11253
Bulgaria	Female	Nervous System Diseases	55-64	2005	7.0991	6.08333	5.48102	29.5215	10.989
Bulgaria	Female	Nervous System Diseases	55-64	2006	5.40896	6.43019	5.48102	-1.31465	17.3175
Bulgaria	Female	Nervous System Diseases	55-64	2007	6.78253	6.6107	5.48102	23.7458	20.6109
Bulgaria	Female	Nervous System Diseases	55-64	2008	7.64062	7.26339	5.48102	39.4015	32.519
Bulgaria	Female	Nervous System Diseases	55-64	2009	7.36702	7.56403	5.48102	34.4097	38.0041
Bulgaria	Female	Nervous System Diseases	55-64	2010	7.68445	6.80623	5.48102	40.2012	24.1782
Bulgaria	Female	Nervous System Diseases	55-64	2011	5.36721	7.33587	5.48102	-2.07636	33.8414
Bulgaria	Female	Nervous System Diseases	55-64	2012	8.95595	8.3222	5.48102	63.3994	51.8367
Bulgaria	Female	Nervous System Diseases	55-64	2013	10.6434	9.21914	5.48102	94.187	68.2012
Bulgaria	Female	Nervous System Diseases	55-64	2014	8.05803	9.13377	5.48102	47.0171	66.6437
Bulgaria	Female	Nervous System Diseases	55-64	2015	8.69986	9.13476	5.48102	58.7271	66.6617
Bulgaria	Female	Nervous System Diseases	55-64	2016	10.6464	10.0194	5.48102	94.241	82.8016
Bulgaria	Female	Nervous System Diseases	55-64	2017	10.7119	10.6194	5.48102	95.4367	93.7483
Bulgaria	Female	Nervous System Diseases	55-64	2018	10.4998	9.66753	5.48102	91.5674	76.382
Bulgaria	Female	Nervous System Diseases	55-64	2019	7.79082	9.14533	5.48102	42.1419	66.8546
Bulgaria	Female	Metabolic Diseases	25-44	1990	2.14874	2.14885	2.14874	0	0
Bulgaria	Female	Metabolic Diseases	25-44	1991	2.14897	2.05254	2.14874	0.0105141	-4.47719
Bulgaria	Female	Metabolic Diseases	25-44	1992	1.85991	2.1132	2.14874	-13.4421	-1.65381
Bulgaria	Female	Metabolic Diseases	25-44	1993	2.33074	2.15032	2.14874	8.47013	0.0733523
Bulgaria	Female	Metabolic Diseases	25-44	1994	2.2603	2.34118	2.14874	5.19202	8.95577
Bulgaria	Female	Metabolic Diseases	25-44	1995	2.43249	2.60526	2.14874	13.2052	21.2459
Bulgaria	Female	Metabolic Diseases	25-44	1996	3.12299	2.80059	2.14874	45.3405	30.3362
Bulgaria	Female	Metabolic Diseases	25-44	1997	2.84629	2.78896	2.14874	32.4631	29.7951
Bulgaria	Female	Metabolic Diseases	25-44	1998	2.3976	2.53022	2.14874	11.5816	17.7537
Bulgaria	Female	Metabolic Diseases	25-44	1999	2.34678	2.51655	2.14874	9.21647	17.1173
Bulgaria	Female	Metabolic Diseases	25-44	2000	2.80526	2.14983	2.14874	30.5537	0.0507966
Bulgaria	Female	Metabolic Diseases	25-44	2001	1.29746	2.02075	2.14874	-39.6178	-5.95674
Bulgaria	Female	Metabolic Diseases	25-44	2002	1.95952	1.76943	2.14874	-8.80614	-17.6528
Bulgaria	Female	Metabolic Diseases	25-44	2003	2.05131	1.88857	2.14874	-4.53456	-12.1082
Bulgaria	Female	Metabolic Diseases	25-44	2004	1.65488	1.9452	2.14874	-22.9838	-9.47262
Bulgaria	Female	Metabolic Diseases	25-44	2005	2.12941	2.01766	2.14874	-0.8995	-6.10041
Bulgaria	Female	Metabolic Diseases	25-44	2006	2.26869	2.2166	2.14874	5.58208	3.15818
Bulgaria	Female	Metabolic Diseases	25-44	2007	2.25171	2.04345	2.14874	4.79195	-4.89999
Bulgaria	Female	Metabolic Diseases	25-44	2008	1.60997	1.66181	2.14874	-25.074	-22.6612
Bulgaria	Female	Metabolic Diseases	25-44	2009	1.12376	1.39971	2.14874	-47.7016	-34.8591
Bulgaria	Female	Metabolic Diseases	25-44	2010	1.4654	1.06311	2.14874	-31.8018	-50.524
Bulgaria	Female	Metabolic Diseases	25-44	2011	0.600173	1.01967	2.14874	-72.0686	-52.5456
Bulgaria	Female	Metabolic Diseases	25-44	2012	0.993441	1.0664	2.14874	-53.7664	-50.3707
Bulgaria	Female	Metabolic Diseases	25-44	2013	1.6056	1.20238	2.14874	-25.2772	-44.0426
Bulgaria	Female	Metabolic Diseases	25-44	2014	1.0081	1.10959	2.14874	-53.0842	-48.3609
Bulgaria	Female	Metabolic Diseases	25-44	2015	0.715075	0.914227	2.14874	-66.7212	-57.4529
Bulgaria	Female	Metabolic Diseases	25-44	2016	1.01951	1.06042	2.14874	-52.5533	-50.6491
Bulgaria	Female	Metabolic Diseases	25-44	2017	1.44669	1.17153	2.14874	-32.6729	-45.4782
Bulgaria	Female	Metabolic Diseases	25-44	2018	1.0484	1.21635	2.14874	-51.2085	-43.3923
Bulgaria	Female	Metabolic Diseases	25-44	2019	1.15397	1.10118	2.14874	-46.2956	-48.7521
Bulgaria	Female	Metabolic Diseases	45-54	1990	10.6694	9.23218	10.6694	0	0
Bulgaria	Female	Metabolic Diseases	45-54	1991	7.79499	9.343	10.6694	-26.9405	-12.4315
Bulgaria	Female	Metabolic Diseases	45-54	1992	9.56465	8.02067	10.6694	-10.3541	-24.8252
Bulgaria	Female	Metabolic Diseases	45-54	1993	6.70238	7.51758	10.6694	-37.1811	-29.5405
Bulgaria	Female	Metabolic Diseases	45-54	1994	6.28571	7.41456	10.6694	-41.0864	-30.5061
Bulgaria	Female	Metabolic Diseases	45-54	1995	9.25558	8.11126	10.6694	-13.2509	-23.9762
Bulgaria	Female	Metabolic Diseases	45-54	1996	8.79249	9.13309	10.6694	-17.5912	-14.399
Bulgaria	Female	Metabolic Diseases	45-54	1997	9.35119	8.3346	10.6694	-12.3548	-21.8829
Bulgaria	Female	Metabolic Diseases	45-54	1998	6.86013	8.13167	10.6694	-35.7026	-23.7848
Bulgaria	Female	Metabolic Diseases	45-54	1999	8.18371	7.37265	10.6694	-23.2972	-30.8989
Bulgaria	Female	Metabolic Diseases	45-54	2000	7.0741	7.32708	10.6694	-33.697	-31.326
Bulgaria	Female	Metabolic Diseases	45-54	2001	6.72342	6.79494	10.6694	-36.9838	-36.3135
Bulgaria	Female	Metabolic Diseases	45-54	2002	6.5873	6.83076	10.6694	-38.2597	-35.9778
Bulgaria	Female	Metabolic Diseases	45-54	2003	7.18157	6.96975	10.6694	-32.6898	-34.6751
Bulgaria	Female	Metabolic Diseases	45-54	2004	7.14038	7.09268	10.6694	-33.0759	-33.5229
Bulgaria	Female	Metabolic Diseases	45-54	2005	6.95609	6.79231	10.6694	-34.8032	-36.3382
Bulgaria	Female	Metabolic Diseases	45-54	2006	6.28046	6.58491	10.6694	-41.1355	-38.2821
Bulgaria	Female	Metabolic Diseases	45-54	2007	6.51818	6.27876	10.6694	-38.9075	-41.1515
Bulgaria	Female	Metabolic Diseases	45-54	2008	6.03763	6.33826	10.6694	-43.4115	-40.5939
Bulgaria	Female	Metabolic Diseases	45-54	2009	6.45896	6.12077	10.6694	-39.4626	-42.6323
Bulgaria	Female	Metabolic Diseases	45-54	2010	5.8657	5.47983	10.6694	-45.0229	-48.6396
Bulgaria	Female	Metabolic Diseases	45-54	2011	4.11482	4.93446	10.6694	-61.4333	-53.7511
Bulgaria	Female	Metabolic Diseases	45-54	2012	4.82286	4.26751	10.6694	-54.7971	-60.0022
Bulgaria	Female	Metabolic Diseases	45-54	2013	3.86485	4.79494	10.6694	-63.7762	-55.0588
Bulgaria	Female	Metabolic Diseases	45-54	2014	5.69711	4.89775	10.6694	-46.6031	-54.0952
Bulgaria	Female	Metabolic Diseases	45-54	2015	5.13129	4.92127	10.6694	-51.9063	-53.8748
Bulgaria	Female	Metabolic Diseases	45-54	2016	3.9354	4.43042	10.6694	-63.115	-58.4753
Bulgaria	Female	Metabolic Diseases	45-54	2017	4.22457	4.24954	10.6694	-60.4047	-60.1706
Bulgaria	Female	Metabolic Diseases	45-54	2018	4.58865	4.65702	10.6694	-56.9923	-56.3514
Bulgaria	Female	Metabolic Diseases	45-54	2019	5.15785	4.87325	10.6694	-51.6574	-54.3248
Bulgaria	Female	Metabolic Diseases	55-64	1990	32.1761	31.596	32.1761	0	0
Bulgaria	Female	Metabolic Diseases	55-64	1991	31.0159	32.6997	32.1761	-3.60581	1.62741
Bulgaria	Female	Metabolic Diseases	55-64	1992	34.9072	33.3044	32.1761	8.48804	3.50671
Bulgaria	Female	Metabolic Diseases	55-64	1993	33.9901	34.9329	32.1761	5.63791	8.56802
Bulgaria	Female	Metabolic Diseases	55-64	1994	35.9015	36.7634	32.1761	11.5781	14.2571
Bulgaria	Female	Metabolic Diseases	55-64	1995	40.3987	37.9564	32.1761	25.5552	17.9645
Bulgaria	Female	Metabolic Diseases	55-64	1996	37.5689	39.4956	32.1761	16.7603	22.7483
Bulgaria	Female	Metabolic Diseases	55-64	1997	40.5191	37.6853	32.1761	25.9294	17.1221
Bulgaria	Female	Metabolic Diseases	55-64	1998	34.9679	35.107	32.1761	8.67656	9.10889
Bulgaria	Female	Metabolic Diseases	55-64	1999	29.8339	32.0707	32.1761	-7.27929	-0.327468
Bulgaria	Female	Metabolic Diseases	55-64	2000	31.4104	29.4198	32.1761	-2.37967	-8.56616
Bulgaria	Female	Metabolic Diseases	55-64	2001	27.0152	29.3233	32.1761	-16.0395	-8.86614
Bulgaria	Female	Metabolic Diseases	55-64	2002	29.5443	28.0308	32.1761	-8.17922	-12.8832
Bulgaria	Female	Metabolic Diseases	55-64	2003	27.5328	26.7159	32.1761	-14.431	-16.9697
Bulgaria	Female	Metabolic Diseases	55-64	2004	23.0706	24.8931	32.1761	-28.2989	-22.6346
Bulgaria	Female	Metabolic Diseases	55-64	2005	24.0761	24.377	32.1761	-25.174	-24.2389
Bulgaria	Female	Metabolic Diseases	55-64	2006	25.9842	25.4482	32.1761	-19.2438	-20.9094
Bulgaria	Female	Metabolic Diseases	55-64	2007	26.2845	25.6086	32.1761	-18.3105	-20.4112
Bulgaria	Female	Metabolic Diseases	55-64	2008	24.5571	23.5763	32.1761	-23.6792	-26.7272
Bulgaria	Female	Metabolic Diseases	55-64	2009	19.8874	22.2872	32.1761	-38.1921	-30.7336
Bulgaria	Female	Metabolic Diseases	55-64	2010	22.4172	19.0111	32.1761	-30.3296	-40.9154
Bulgaria	Female	Metabolic Diseases	55-64	2011	14.7288	17.2787	32.1761	-54.2245	-46.2997
Bulgaria	Female	Metabolic Diseases	55-64	2012	14.69	14.6153	32.1761	-54.3449	-54.577
Bulgaria	Female	Metabolic Diseases	55-64	2013	14.4272	15.3263	32.1761	-55.1617	-52.3673
Bulgaria	Female	Metabolic Diseases	55-64	2014	16.8617	16.0544	32.1761	-47.5954	-50.1046
Bulgaria	Female	Metabolic Diseases	55-64	2015	16.8742	16.4877	32.1761	-47.5566	-48.7578
Bulgaria	Female	Metabolic Diseases	55-64	2016	15.7272	16.0012	32.1761	-51.1214	-50.2699
Bulgaria	Female	Metabolic Diseases	55-64	2017	15.4021	16.749	32.1761	-52.1319	-47.9458
Bulgaria	Female	Metabolic Diseases	55-64	2018	19.1177	15.9035	32.1761	-40.5842	-50.5734
Bulgaria	Female	Metabolic Diseases	55-64	2019	13.1908	16.1543	32.1761	-59.0042	-49.7942
Bulgaria	Female	Cardiovascular Disease	25-44	1990	28.8242	28.9283	28.8242	0	0
Bulgaria	Female	Cardiovascular Disease	25-44	1991	29.0324	29.2041	28.8242	0.722198	1.31771
Bulgaria	Female	Cardiovascular Disease	25-44	1992	29.7555	30.0755	28.8242	3.23093	4.34088
Bulgaria	Female	Cardiovascular Disease	25-44	1993	31.4384	30.5782	28.8242	9.06951	6.08506
Bulgaria	Female	Cardiovascular Disease	25-44	1994	30.5406	31.2955	28.8242	5.95475	8.57363
Bulgaria	Female	Cardiovascular Disease	25-44	1995	31.9075	31.9358	28.8242	10.6966	10.7949
Bulgaria	Female	Cardiovascular Disease	25-44	1996	33.3593	33.8228	28.8242	15.7334	17.3415
Bulgaria	Female	Cardiovascular Disease	25-44	1997	36.2016	34.4761	28.8242	25.5945	19.6081
Bulgaria	Female	Cardiovascular Disease	25-44	1998	33.8675	33.9269	28.8242	17.4965	17.7029
Bulgaria	Female	Cardiovascular Disease	25-44	1999	31.7117	32.9855	28.8242	10.0177	14.4367
Bulgaria	Female	Cardiovascular Disease	25-44	2000	33.3773	33.24	28.8242	15.7959	15.3197
Bulgaria	Female	Cardiovascular Disease	25-44	2001	34.6311	33.0107	28.8242	20.1456	14.5243
Bulgaria	Female	Cardiovascular Disease	25-44	2002	31.0239	33.0581	28.8242	7.63132	14.6885
Bulgaria	Female	Cardiovascular Disease	25-44	2003	33.5193	34.2962	28.8242	16.2885	18.984
Bulgaria	Female	Cardiovascular Disease	25-44	2004	38.3455	33.4333	28.8242	33.0321	15.9903
Bulgaria	Female	Cardiovascular Disease	25-44	2005	28.4352	31.7025	28.8242	-1.34982	9.98569
Bulgaria	Female	Cardiovascular Disease	25-44	2006	28.3269	27.8574	28.8242	-1.72524	-3.35432
Bulgaria	Female	Cardiovascular Disease	25-44	2007	26.81	26.8489	28.8242	-6.9879	-6.85295
Bulgaria	Female	Cardiovascular Disease	25-44	2008	25.4098	25.9463	28.8242	-11.8457	-9.98452
Bulgaria	Female	Cardiovascular Disease	25-44	2009	25.619	27.7158	28.8242	-11.12	-3.84563
Bulgaria	Female	Cardiovascular Disease	25-44	2010	32.1185	28.6522	28.8242	11.4288	-0.596977
Bulgaria	Female	Cardiovascular Disease	25-44	2011	28.219	28.1643	28.8242	-2.09973	-2.28935
Bulgaria	Female	Cardiovascular Disease	25-44	2012	24.1556	25.4581	28.8242	-16.1971	-11.678
Bulgaria	Female	Cardiovascular Disease	25-44	2013	23.9998	25.4577	28.8242	-16.7373	-11.6794
Bulgaria	Female	Cardiovascular Disease	25-44	2014	28.2178	25.1136	28.8242	-2.10383	-12.8731
Bulgaria	Female	Cardiovascular Disease	25-44	2015	23.1233	24.5711	28.8242	-19.7783	-14.7553
Bulgaria	Female	Cardiovascular Disease	25-44	2016	22.3723	23.2763	28.8242	-22.3837	-19.2476
Bulgaria	Female	Cardiovascular Disease	25-44	2017	24.3332	23.2198	28.8242	-15.5809	-19.4435
Bulgaria	Female	Cardiovascular Disease	25-44	2018	22.9539	24.0775	28.8242	-20.3661	-16.4678
Bulgaria	Female	Cardiovascular Disease	25-44	2019	24.9455	23.9497	28.8242	-13.4566	-16.9113
Bulgaria	Female	Cardiovascular Disease	45-54	1990	143.613	145.156	143.613	0	0
Bulgaria	Female	Cardiovascular Disease	45-54	1991	146.699	145.507	143.613	2.14897	1.31872
Bulgaria	Female	Cardiovascular Disease	45-54	1992	146.208	148.466	143.613	1.80719	3.37965
Bulgaria	Female	Cardiovascular Disease	45-54	1993	152.492	146.941	143.613	6.18279	2.31751
Bulgaria	Female	Cardiovascular Disease	45-54	1994	142.123	147.913	143.613	-1.03745	2.99452
Bulgaria	Female	Cardiovascular Disease	45-54	1995	149.125	148.017	143.613	3.83823	3.06653
Bulgaria	Female	Cardiovascular Disease	45-54	1996	152.802	157.049	143.613	6.39881	9.35627
Bulgaria	Female	Cardiovascular Disease	45-54	1997	169.221	159.221	143.613	17.8318	10.8681
Bulgaria	Female	Cardiovascular Disease	45-54	1998	155.638	159.856	143.613	8.37361	11.3103
Bulgaria	Female	Cardiovascular Disease	45-54	1999	154.708	151.776	143.613	7.72567	5.68419
Bulgaria	Female	Cardiovascular Disease	45-54	2000	144.982	152.259	143.613	0.953289	6.02037
Bulgaria	Female	Cardiovascular Disease	45-54	2001	157.087	151.678	143.613	9.38214	5.61583
Bulgaria	Female	Cardiovascular Disease	45-54	2002	152.965	154.677	143.613	6.51207	7.70413
Bulgaria	Female	Cardiovascular Disease	45-54	2003	153.979	155.421	143.613	7.21819	8.22222
Bulgaria	Female	Cardiovascular Disease	45-54	2004	159.319	151.263	143.613	10.9364	5.32735
Bulgaria	Female	Cardiovascular Disease	45-54	2005	140.493	152.677	143.613	-2.17253	6.31164
Bulgaria	Female	Cardiovascular Disease	45-54	2006	158.22	147.215	143.613	10.1711	2.50801
Bulgaria	Female	Cardiovascular Disease	45-54	2007	142.931	142.626	143.613	-0.474486	-0.686963
Bulgaria	Female	Cardiovascular Disease	45-54	2008	126.727	134.834	143.613	-11.7575	-6.11303
Bulgaria	Female	Cardiovascular Disease	45-54	2009	134.842	130.803	143.613	-6.10716	-8.9199
Bulgaria	Female	Cardiovascular Disease	45-54	2010	130.838	131.799	143.613	-8.89508	-8.22581
Bulgaria	Female	Cardiovascular Disease	45-54	2011	129.718	128.58	143.613	-9.67518	-10.4678
Bulgaria	Female	Cardiovascular Disease	45-54	2012	125.183	123.986	143.613	-12.8332	-13.6663
Bulgaria	Female	Cardiovascular Disease	45-54	2013	117.058	123.285	143.613	-18.4906	-14.1546
Bulgaria	Female	Cardiovascular Disease	45-54	2014	127.614	121.237	143.613	-11.1401	-15.5803
Bulgaria	Female	Cardiovascular Disease	45-54	2015	119.04	125.895	143.613	-17.1102	-12.337
Bulgaria	Female	Cardiovascular Disease	45-54	2016	131.031	127.518	143.613	-8.76083	-11.2069
Bulgaria	Female	Cardiovascular Disease	45-54	2017	132.483	128.284	143.613	-7.74966	-10.6736
Bulgaria	Female	Cardiovascular Disease	45-54	2018	121.338	119.318	143.613	-15.5102	-16.9166
Bulgaria	Female	Cardiovascular Disease	45-54	2019	104.134	112.736	143.613	-27.4898	-21.5
Bulgaria	Female	Cardiovascular Disease	55-64	1990	507.67	513.474	507.67	0	0
Bulgaria	Female	Cardiovascular Disease	55-64	1991	519.279	520.15	507.67	2.28673	2.45826
Bulgaria	Female	Cardiovascular Disease	55-64	1992	533.5	517.196	507.67	5.08806	1.87642
Bulgaria	Female	Cardiovascular Disease	55-64	1993	498.808	507.353	507.67	-1.74553	-0.0624044
Bulgaria	Female	Cardiovascular Disease	55-64	1994	489.75	504.346	507.67	-3.52975	-0.654646
Bulgaria	Female	Cardiovascular Disease	55-64	1995	524.48	513.541	507.67	3.31134	1.15642
Bulgaria	Female	Cardiovascular Disease	55-64	1996	526.391	534.997	507.67	3.68767	5.38287
Bulgaria	Female	Cardiovascular Disease	55-64	1997	554.119	541.083	507.67	9.1496	6.58174
Bulgaria	Female	Cardiovascular Disease	55-64	1998	542.739	531.654	507.67	6.90794	4.72429
Bulgaria	Female	Cardiovascular Disease	55-64	1999	498.102	527.322	507.67	-1.88466	3.87115
Bulgaria	Female	Cardiovascular Disease	55-64	2000	541.126	516.956	507.67	6.59017	1.82916
Bulgaria	Female	Cardiovascular Disease	55-64	2001	511.64	516.446	507.67	0.781982	1.72882
Bulgaria	Female	Cardiovascular Disease	55-64	2002	496.574	495.089	507.67	-2.1857	-2.4782
Bulgaria	Female	Cardiovascular Disease	55-64	2003	477.053	476.406	507.67	-6.03089	-6.15837
Bulgaria	Female	Cardiovascular Disease	55-64	2004	455.59	455.41	507.67	-10.2585	-10.294
Bulgaria	Female	Cardiovascular Disease	55-64	2005	433.588	443.254	507.67	-14.5926	-12.6886
Bulgaria	Female	Cardiovascular Disease	55-64	2006	440.583	427.168	507.67	-13.2147	-15.8571
Bulgaria	Female	Cardiovascular Disease	55-64	2007	407.333	410.206	507.67	-19.7641	-19.1982
Bulgaria	Female	Cardiovascular Disease	55-64	2008	382.702	397.648	507.67	-24.6159	-21.6719
Bulgaria	Female	Cardiovascular Disease	55-64	2009	402.908	395.296	507.67	-20.6358	-22.1351
Bulgaria	Female	Cardiovascular Disease	55-64	2010	400.279	397.154	507.67	-21.1537	-21.7692
Bulgaria	Female	Cardiovascular Disease	55-64	2011	388.275	383.569	507.67	-23.5183	-24.4452
Bulgaria	Female	Cardiovascular Disease	55-64	2012	362.153	362.468	507.67	-28.6637	-28.6015
Bulgaria	Female	Cardiovascular Disease	55-64	2013	336.978	361.83	507.67	-33.6226	-28.7273
Bulgaria	Female	Cardiovascular Disease	55-64	2014	386.359	364.161	507.67	-23.8957	-28.2682
Bulgaria	Female	Cardiovascular Disease	55-64	2015	369.145	377.921	507.67	-27.2863	-25.5577
Bulgaria	Female	Cardiovascular Disease	55-64	2016	378.259	376.819	507.67	-25.4911	-25.7747
Bulgaria	Female	Cardiovascular Disease	55-64	2017	383.053	380.151	507.67	-24.5467	-25.1185
Bulgaria	Female	Cardiovascular Disease	55-64	2018	379.14	368.002	507.67	-25.3177	-27.5116
Bulgaria	Female	Cardiovascular Disease	55-64	2019	341.812	360.476	507.67	-32.6703	-28.994
Bulgaria	Female	Suicide	25-44	1990	5.74139	5.15437	5.74139	0	0
Bulgaria	Female	Suicide	25-44	1991	4.56734	5.3735	5.74139	-20.4489	-6.40769
Bulgaria	Female	Suicide	25-44	1992	5.81177	5.59097	5.74139	1.2258	-2.6199
Bulgaria	Female	Suicide	25-44	1993	6.39381	6.35967	5.74139	11.3634	10.7688
Bulgaria	Female	Suicide	25-44	1994	6.87343	6.66829	5.74139	19.7172	16.1441
Bulgaria	Female	Suicide	25-44	1995	6.73763	6.65682	5.74139	17.3519	15.9444
Bulgaria	Female	Suicide	25-44	1996	6.3594	6.7999	5.74139	10.764	18.4365
Bulgaria	Female	Suicide	25-44	1997	7.30268	6.65434	5.74139	27.1936	15.9012
Bulgaria	Female	Suicide	25-44	1998	6.30094	6.41223	5.74139	9.74593	11.6843
Bulgaria	Female	Suicide	25-44	1999	5.63307	6.08057	5.74139	-1.88662	5.90761
Bulgaria	Female	Suicide	25-44	2000	6.3077	5.79919	5.74139	9.86352	1.00661
Bulgaria	Female	Suicide	25-44	2001	5.45679	5.68758	5.74139	-4.95706	-0.93732
Bulgaria	Female	Suicide	25-44	2002	5.29825	5.22344	5.74139	-7.71841	-9.02142
Bulgaria	Female	Suicide	25-44	2003	4.91528	4.6341	5.74139	-14.3888	-19.2861
Bulgaria	Female	Suicide	25-44	2004	3.68879	4.02932	5.74139	-35.751	-29.8199
Bulgaria	Female	Suicide	25-44	2005	3.48389	3.67353	5.74139	-39.3198	-36.0168
Bulgaria	Female	Suicide	25-44	2006	3.84791	3.67686	5.74139	-32.9795	-35.9587
Bulgaria	Female	Suicide	25-44	2007	3.69879	3.64914	5.74139	-35.5768	-36.4416
Bulgaria	Female	Suicide	25-44	2008	3.40072	3.38143	5.74139	-40.7684	-41.1043
Bulgaria	Female	Suicide	25-44	2009	3.0448	3.16833	5.74139	-46.9676	-44.816
Bulgaria	Female	Suicide	25-44	2010	3.05948	3.01444	5.74139	-46.7119	-47.4964
Bulgaria	Female	Suicide	25-44	2011	2.93903	2.9877	5.74139	-48.8097	-47.9621
Bulgaria	Female	Suicide	25-44	2012	2.96458	2.99934	5.74139	-48.3647	-47.7593
Bulgaria	Female	Suicide	25-44	2013	3.09441	2.95376	5.74139	-46.1035	-48.5533
Bulgaria	Female	Suicide	25-44	2014	2.80228	2.97852	5.74139	-51.1916	-48.122
Bulgaria	Female	Suicide	25-44	2015	3.03886	2.76788	5.74139	-47.071	-51.7907
Bulgaria	Female	Suicide	25-44	2016	2.46251	2.63293	5.74139	-57.1095	-54.1412
Bulgaria	Female	Suicide	25-44	2017	2.39743	2.89576	5.74139	-58.2431	-49.5635
Bulgaria	Female	Suicide	25-44	2018	3.82734	2.72079	5.74139	-33.3378	-52.611
Bulgaria	Female	Suicide	25-44	2019	1.9376	2.88247	5.74139	-66.2521	-49.795
Bulgaria	Female	Suicide	45-54	1990	8.09138	7.27095	8.09138	0	0
Bulgaria	Female	Suicide	45-54	1991	6.45051	7.35896	8.09138	-20.2792	-9.05179
Bulgaria	Female	Suicide	45-54	1992	7.535	7.35494	8.09138	-6.8762	-9.10149
Bulgaria	Female	Suicide	45-54	1993	8.07932	8.64653	8.09138	-0.149088	6.86098
Bulgaria	Female	Suicide	45-54	1994	10.3253	8.45832	8.09138	27.6082	4.535
Bulgaria	Female	Suicide	45-54	1995	6.97039	8.61474	8.09138	-13.8542	6.46813
Bulgaria	Female	Suicide	45-54	1996	8.54857	8.14903	8.09138	5.65032	0.712448
Bulgaria	Female	Suicide	45-54	1997	8.92812	8.72457	8.09138	10.3412	7.82544
Bulgaria	Female	Suicide	45-54	1998	8.69701	8.43218	8.09138	7.48482	4.21186
Bulgaria	Female	Suicide	45-54	1999	7.6714	8.92636	8.09138	-5.19044	10.3194
Bulgaria	Female	Suicide	45-54	2000	10.4107	9.25153	8.09138	28.6637	14.3381
Bulgaria	Female	Suicide	45-54	2001	9.67253	9.07346	8.09138	19.5411	12.1374
Bulgaria	Female	Suicide	45-54	2002	7.13719	7.80826	8.09138	-11.7927	-3.49899
Bulgaria	Female	Suicide	45-54	2003	6.61508	7.49444	8.09138	-18.2454	-7.37742
Bulgaria	Female	Suicide	45-54	2004	8.73107	7.43217	8.09138	7.90582	-8.14707
Bulgaria	Female	Suicide	45-54	2005	6.95036	6.97322	8.09138	-14.1016	-13.8192
Bulgaria	Female	Suicide	45-54	2006	5.23822	6.13144	8.09138	-35.2617	-24.2226
Bulgaria	Female	Suicide	45-54	2007	6.20574	5.3483	8.09138	-23.3043	-33.9012
Bulgaria	Female	Suicide	45-54	2008	4.60095	5.46252	8.09138	-43.1377	-32.4896
Bulgaria	Female	Suicide	45-54	2009	5.58089	5.64837	8.09138	-31.0268	-30.1927
Bulgaria	Female	Suicide	45-54	2010	6.76328	5.28396	8.09138	-16.4137	-34.6964
Bulgaria	Female	Suicide	45-54	2011	3.50771	5.37901	8.09138	-56.6488	-33.5217
Bulgaria	Female	Suicide	45-54	2012	5.86605	4.65073	8.09138	-27.5025	-42.5224
Bulgaria	Female	Suicide	45-54	2013	4.57844	4.70949	8.09138	-43.4158	-41.7962
Bulgaria	Female	Suicide	45-54	2014	3.684	4.0538	8.09138	-54.4701	-49.8997
Bulgaria	Female	Suicide	45-54	2015	3.89898	4.38255	8.09138	-51.8132	-45.8368
Bulgaria	Female	Suicide	45-54	2016	5.56467	4.93817	8.09138	-31.2272	-38.97
Bulgaria	Female	Suicide	45-54	2017	5.35086	4.80207	8.09138	-33.8696	-40.6521
Bulgaria	Female	Suicide	45-54	2018	3.49067	4.09983	8.09138	-56.8595	-49.3309
Bulgaria	Female	Suicide	45-54	2019	3.45797	3.47432	8.09138	-57.2636	-57.0615
Bulgaria	Female	Suicide	55-64	1990	11.5972	12.3588	11.5972	0	0
Bulgaria	Female	Suicide	55-64	1991	13.1204	12.4103	11.5972	13.134	7.01118
Bulgaria	Female	Suicide	55-64	1992	12.5134	13.2792	11.5972	7.89952	14.5035
Bulgaria	Female	Suicide	55-64	1993	14.2039	12.9001	11.5972	22.4769	11.2341
Bulgaria	Female	Suicide	55-64	1994	11.9829	12.6556	11.5972	3.32582	9.12577
Bulgaria	Female	Suicide	55-64	1995	11.7798	12.816	11.5972	1.57462	10.5088
Bulgaria	Female	Suicide	55-64	1996	14.6851	14.0035	11.5972	26.6259	20.749
Bulgaria	Female	Suicide	55-64	1997	15.5457	13.8871	11.5972	34.0464	19.7446
Bulgaria	Female	Suicide	55-64	1998	11.4304	12.7264	11.5972	-1.43854	9.73676
Bulgaria	Female	Suicide	55-64	1999	11.2032	10.5712	11.5972	-3.39757	-8.84735
Bulgaria	Female	Suicide	55-64	2000	9.07994	9.66988	11.5972	-21.706	-16.619
Bulgaria	Female	Suicide	55-64	2001	8.72651	9.35094	11.5972	-24.7534	-19.3692
Bulgaria	Female	Suicide	55-64	2002	10.2464	8.97344	11.5972	-11.6481	-22.6243
Bulgaria	Female	Suicide	55-64	2003	7.94743	8.31859	11.5972	-31.4713	-28.2709
Bulgaria	Female	Suicide	55-64	2004	6.76195	7.52159	11.5972	-41.6934	-35.1431
Bulgaria	Female	Suicide	55-64	2005	7.8554	7.18806	11.5972	-32.2648	-38.0192
Bulgaria	Female	Suicide	55-64	2006	6.94682	7.63052	11.5972	-40.0993	-34.2039
Bulgaria	Female	Suicide	55-64	2007	8.08934	8.45879	11.5972	-30.2477	-27.062
Bulgaria	Female	Suicide	55-64	2008	10.3402	8.13088	11.5972	-10.839	-29.8894
Bulgaria	Female	Suicide	55-64	2009	5.9631	7.40268	11.5972	-48.5817	-36.1685
Bulgaria	Female	Suicide	55-64	2010	5.90475	5.82381	11.5972	-49.0848	-49.7827
Bulgaria	Female	Suicide	55-64	2011	5.60358	5.67415	11.5972	-51.6817	-51.0732
Bulgaria	Female	Suicide	55-64	2012	5.51412	4.57652	11.5972	-52.4531	-60.5378
Bulgaria	Female	Suicide	55-64	2013	2.61184	4.49868	11.5972	-77.4788	-61.209
Bulgaria	Female	Suicide	55-64	2014	5.37008	4.38019	11.5972	-53.6951	-62.2307
Bulgaria	Female	Suicide	55-64	2015	5.15865	5.15867	11.5972	-55.5182	-55.5181
Bulgaria	Female	Suicide	55-64	2016	4.94728	5.03634	11.5972	-57.3408	-56.5729
Bulgaria	Female	Suicide	55-64	2017	5.00309	4.30915	11.5972	-56.8596	-62.8433
Bulgaria	Female	Suicide	55-64	2018	2.97707	4.00727	11.5972	-74.3294	-65.4463
Bulgaria	Female	Suicide	55-64	2019	4.04166	3.50936	11.5972	-65.1498	-69.7396
Bulgaria	Female	Homicide	25-44	1990	2.21443	2.02992	2.21443	0	0
Bulgaria	Female	Homicide	25-44	1991	1.84542	2.18126	2.21443	-16.6638	-1.4979
Bulgaria	Female	Homicide	25-44	1992	2.48392	2.05168	2.21443	12.1701	-7.34941
Bulgaria	Female	Homicide	25-44	1993	1.82569	2.27715	2.21443	-17.5545	2.83258
Bulgaria	Female	Homicide	25-44	1994	2.52184	2.20345	2.21443	13.8822	-0.49554
Bulgaria	Female	Homicide	25-44	1995	2.26283	2.53469	2.21443	2.18577	14.4624
Bulgaria	Female	Homicide	25-44	1996	2.81939	2.46354	2.21443	27.3192	11.2496
Bulgaria	Female	Homicide	25-44	1997	2.3084	2.28853	2.21443	4.2438	3.34641
Bulgaria	Female	Homicide	25-44	1998	1.7378	1.90418	2.21443	-21.5238	-14.0102
Bulgaria	Female	Homicide	25-44	1999	1.66634	1.77115	2.21443	-24.7505	-20.0176
Bulgaria	Female	Homicide	25-44	2000	1.90931	1.6275	2.21443	-13.7784	-26.5046
Bulgaria	Female	Homicide	25-44	2001	1.30684	1.60633	2.21443	-40.985	-27.4608
Bulgaria	Female	Homicide	25-44	2002	1.60282	1.25327	2.21443	-27.619	-43.4043
Bulgaria	Female	Homicide	25-44	2003	0.850145	1.33391	2.21443	-61.6088	-39.7625
Bulgaria	Female	Homicide	25-44	2004	1.54877	1.22946	2.21443	-30.0598	-44.4795
Bulgaria	Female	Homicide	25-44	2005	1.28946	1.29551	2.21443	-41.7699	-41.4969
Bulgaria	Female	Homicide	25-44	2006	1.04828	0.991747	2.21443	-52.6611	-55.2143
Bulgaria	Female	Homicide	25-44	2007	0.637493	0.781648	2.21443	-71.2118	-64.702
Bulgaria	Female	Homicide	25-44	2008	0.659164	0.800921	2.21443	-70.2332	-63.8317
Bulgaria	Female	Homicide	25-44	2009	1.10611	0.837819	2.21443	-50.05	-62.1654
Bulgaria	Female	Homicide	25-44	2010	0.748186	0.880167	2.21443	-66.2131	-60.2531
Bulgaria	Female	Homicide	25-44	2011	0.786208	0.715996	2.21443	-64.4961	-67.6667
Bulgaria	Female	Homicide	25-44	2012	0.613595	0.631272	2.21443	-72.291	-71.4927
Bulgaria	Female	Homicide	25-44	2013	0.494015	0.634645	2.21443	-77.6911	-71.3404
Bulgaria	Female	Homicide	25-44	2014	0.796325	0.76994	2.21443	-64.0392	-65.2307
Bulgaria	Female	Homicide	25-44	2015	1.01948	0.771719	2.21443	-53.9619	-65.1504
Bulgaria	Female	Homicide	25-44	2016	0.499351	0.676069	2.21443	-77.4501	-69.4698
Bulgaria	Female	Homicide	25-44	2017	0.509374	0.612167	2.21443	-76.9975	-72.3555
Bulgaria	Female	Homicide	25-44	2018	0.827775	0.597829	2.21443	-62.619	-73.003
Bulgaria	Female	Homicide	25-44	2019	0.456337	0.642056	2.21443	-79.3926	-71.0058
Bulgaria	Female	Homicide	45-54	1990	1.65468	1.73913	1.65468	0	0
Bulgaria	Female	Homicide	45-54	1991	1.82359	1.47422	1.65468	10.2079	-10.9061
Bulgaria	Female	Homicide	45-54	1992	0.944391	1.604	1.65468	-42.9261	-3.0629
Bulgaria	Female	Homicide	45-54	1993	2.04402	1.70963	1.65468	23.5295	3.32101
Bulgaria	Female	Homicide	45-54	1994	2.14049	1.86577	1.65468	29.3596	12.757
Bulgaria	Female	Homicide	45-54	1995	1.4128	1.68929	1.65468	-14.618	2.09143
Bulgaria	Female	Homicide	45-54	1996	1.51457	1.651	1.65468	-8.46725	-0.222395
Bulgaria	Female	Homicide	45-54	1997	2.02563	1.67333	1.65468	22.4181	1.12709
Bulgaria	Female	Homicide	45-54	1998	1.47979	1.71803	1.65468	-10.5696	3.8287
Bulgaria	Female	Homicide	45-54	1999	1.64868	1.53941	1.65468	-0.362429	-6.96629
Bulgaria	Female	Homicide	45-54	2000	1.48976	1.32475	1.65468	-9.96683	-19.9393
Bulgaria	Female	Homicide	45-54	2001	0.835799	1.1204	1.65468	-49.4887	-32.2891
Bulgaria	Female	Homicide	45-54	2002	1.03563	0.741919	1.65468	-37.4118	-55.1624
Bulgaria	Female	Homicide	45-54	2003	0.354323	0.876542	1.65468	-78.5866	-47.0265
Bulgaria	Female	Homicide	45-54	2004	1.23967	0.830166	1.65468	-25.081	-49.8292
Bulgaria	Female	Homicide	45-54	2005	0.896505	1.01468	1.65468	-45.82	-38.6784
Bulgaria	Female	Homicide	45-54	2006	0.907852	0.963573	1.65468	-45.1343	-41.7668
Bulgaria	Female	Homicide	45-54	2007	1.08636	1.03311	1.65468	-34.346	-37.5644
Bulgaria	Female	Homicide	45-54	2008	1.10511	0.915574	1.65468	-33.213	-44.6676
Bulgaria	Female	Homicide	45-54	2009	0.555248	0.870276	1.65468	-66.4437	-47.4052
Bulgaria	Female	Homicide	45-54	2010	0.950468	0.63307	1.65468	-42.5588	-61.7406
Bulgaria	Female	Homicide	45-54	2011	0.393494	0.518541	1.65468	-76.2193	-68.6622
Bulgaria	Female	Homicide	45-54	2012	0.211659	0.338903	1.65468	-87.2084	-79.5185
Bulgaria	Female	Homicide	45-54	2013	0.411555	0.548976	1.65468	-75.1278	-66.8228
Bulgaria	Female	Homicide	45-54	2014	1.02371	0.820237	1.65468	-38.1322	-50.4293
Bulgaria	Female	Homicide	45-54	2015	1.02544	0.954597	1.65468	-38.0277	-42.3092
Bulgaria	Female	Homicide	45-54	2016	0.814635	0.96679	1.65468	-50.7678	-41.5724
Bulgaria	Female	Homicide	45-54	2017	1.06029	0.888818	1.65468	-35.9216	-46.2846
Bulgaria	Female	Homicide	45-54	2018	0.791527	0.753787	1.65468	-52.1643	-54.4451
Bulgaria	Female	Homicide	45-54	2019	0.409542	0.600535	1.65468	-75.2494	-63.7069
Bulgaria	Female	Homicide	55-64	1990	0.685127	1.03229	0.685127	0	0
Bulgaria	Female	Homicide	55-64	1991	1.37945	1.21596	0.685127	101.343	77.4791
Bulgaria	Female	Homicide	55-64	1992	1.58329	1.34776	0.685127	131.095	96.7173
Bulgaria	Female	Homicide	55-64	1993	1.08055	1.31798	0.685127	57.7146	92.3695
Bulgaria	Female	Homicide	55-64	1994	1.29009	0.905944	0.685127	88.2993	32.2301
Bulgaria	Female	Homicide	55-64	1995	0.347197	1.20967	0.685127	-49.3237	76.5614
Bulgaria	Female	Homicide	55-64	1996	1.99172	1.55971	0.685127	190.709	127.652
Bulgaria	Female	Homicide	55-64	1997	2.34019	2.06027	0.685127	241.571	200.714
Bulgaria	Female	Homicide	55-64	1998	1.84891	1.9382	0.685127	169.863	182.897
Bulgaria	Female	Homicide	55-64	1999	1.6255	2.044	0.685127	137.256	198.339
Bulgaria	Female	Homicide	55-64	2000	2.65759	1.7654	0.685127	287.898	157.675
Bulgaria	Female	Homicide	55-64	2001	1.01311	1.96444	0.685127	47.8712	186.727
Bulgaria	Female	Homicide	55-64	2002	2.22263	1.41037	0.685127	224.412	105.855
Bulgaria	Female	Homicide	55-64	2003	0.995362	1.39179	0.685127	45.2814	103.143
Bulgaria	Female	Homicide	55-64	2004	0.957367	0.843811	0.685127	39.7357	23.1612
Bulgaria	Female	Homicide	55-64	2005	0.578703	0.953931	0.685127	-15.5335	39.2342
Bulgaria	Female	Homicide	55-64	2006	1.32572	0.697472	0.685127	93.5004	1.80177
Bulgaria	Female	Homicide	55-64	2007	0.187988	0.745971	0.685127	-72.5616	8.88063
Bulgaria	Female	Homicide	55-64	2008	0.724201	0.789384	0.685127	5.70313	15.2171
Bulgaria	Female	Homicide	55-64	2009	1.45596	1.13728	0.685127	112.51	65.9961
Bulgaria	Female	Homicide	55-64	2010	1.23169	1.07933	0.685127	79.7752	57.5369
Bulgaria	Female	Homicide	55-64	2011	0.550331	0.650264	0.685127	-19.6745	-5.08859
Bulgaria	Female	Homicide	55-64	2012	0.168771	0.483808	0.685127	-75.3664	-29.3842
Bulgaria	Female	Homicide	55-64	2013	0.732322	0.474745	0.685127	6.88842	-30.707
Bulgaria	Female	Homicide	55-64	2014	0.523143	0.553275	0.685127	-23.643	-19.2449
Bulgaria	Female	Homicide	55-64	2015	0.40436	0.636528	0.685127	-40.9803	-7.09349
Bulgaria	Female	Homicide	55-64	2016	0.98208	0.645611	0.685127	43.3428	-5.76767
Bulgaria	Female	Homicide	55-64	2017	0.550393	0.652425	0.685127	-19.6655	-4.7732
Bulgaria	Female	Homicide	55-64	2018	0.4248	0.522842	0.685127	-37.9969	-23.6868
Bulgaria	Female	Homicide	55-64	2019	0.593333	0.509067	0.685127	-13.3981	-25.6975
Bulgaria	Female	Transport Accidents	25-44	1990	7.38714	6.88945	7.38714	0	0
Bulgaria	Female	Transport Accidents	25-44	1991	6.39177	6.58867	7.38714	-13.4743	-10.8088
Bulgaria	Female	Transport Accidents	25-44	1992	5.98711	5.37166	7.38714	-18.9522	-27.2836
Bulgaria	Female	Transport Accidents	25-44	1993	3.7361	5.59675	7.38714	-49.4243	-24.2365
Bulgaria	Female	Transport Accidents	25-44	1994	7.06704	5.62984	7.38714	-4.3331	-23.7886
Bulgaria	Female	Transport Accidents	25-44	1995	6.08639	6.43079	7.38714	-17.6083	-12.9461
Bulgaria	Female	Transport Accidents	25-44	1996	6.13895	5.44303	7.38714	-16.8968	-26.3175
Bulgaria	Female	Transport Accidents	25-44	1997	4.10375	4.77917	7.38714	-44.4473	-35.3042
Bulgaria	Female	Transport Accidents	25-44	1998	4.0948	4.46851	7.38714	-44.5686	-39.5096
Bulgaria	Female	Transport Accidents	25-44	1999	5.20698	4.67711	7.38714	-29.5129	-36.6857
Bulgaria	Female	Transport Accidents	25-44	2000	4.72956	4.88206	7.38714	-35.9758	-33.9113
Bulgaria	Female	Transport Accidents	25-44	2001	4.70965	4.69111	7.38714	-36.2452	-36.4962
Bulgaria	Female	Transport Accidents	25-44	2002	4.63412	4.9621	7.38714	-37.2677	-32.8278
Bulgaria	Female	Transport Accidents	25-44	2003	5.54253	4.95796	7.38714	-24.9705	-32.8839
Bulgaria	Female	Transport Accidents	25-44	2004	4.69722	4.76056	7.38714	-36.4136	-35.5561
Bulgaria	Female	Transport Accidents	25-44	2005	4.04192	4.74512	7.38714	-45.2843	-35.7651
Bulgaria	Female	Transport Accidents	25-44	2006	5.49621	4.76161	7.38714	-25.5976	-35.5418
Bulgaria	Female	Transport Accidents	25-44	2007	4.74671	5.01661	7.38714	-35.7436	-32.0899
Bulgaria	Female	Transport Accidents	25-44	2008	4.80692	4.79023	7.38714	-34.9286	-35.1545
Bulgaria	Female	Transport Accidents	25-44	2009	4.81706	3.86103	7.38714	-34.7913	-47.7331
Bulgaria	Female	Transport Accidents	25-44	2010	1.95912	3.4566	7.38714	-73.4794	-53.2079
Bulgaria	Female	Transport Accidents	25-44	2011	3.59363	2.70807	7.38714	-51.3529	-63.3407
Bulgaria	Female	Transport Accidents	25-44	2012	2.57148	2.95562	7.38714	-65.1898	-59.9896
Bulgaria	Female	Transport Accidents	25-44	2013	2.70176	2.59537	7.38714	-63.4262	-64.8664
Bulgaria	Female	Transport Accidents	25-44	2014	2.51287	3.03414	7.38714	-65.9831	-58.9267
Bulgaria	Female	Transport Accidents	25-44	2015	3.88779	3.42376	7.38714	-47.3708	-53.6525
Bulgaria	Female	Transport Accidents	25-44	2016	3.87061	3.55892	7.38714	-47.6034	-51.8227
Bulgaria	Female	Transport Accidents	25-44	2017	2.91837	3.36406	7.38714	-60.4939	-54.4606
Bulgaria	Female	Transport Accidents	25-44	2018	3.30319	2.83803	7.38714	-55.2845	-61.5814
Bulgaria	Female	Transport Accidents	25-44	2019	2.29253	2.79786	7.38714	-68.9659	-62.1252
Bulgaria	Female	Transport Accidents	45-54	1990	6.97944	5.67185	6.97944	0	0
Bulgaria	Female	Transport Accidents	45-54	1991	4.36425	5.89233	6.97944	-37.4699	-15.5759
Bulgaria	Female	Transport Accidents	45-54	1992	6.33331	5.33014	6.97944	-9.25771	-23.6309
Bulgaria	Female	Transport Accidents	45-54	1993	5.29285	6.19174	6.97944	-24.1651	-11.2861
Bulgaria	Female	Transport Accidents	45-54	1994	6.94906	5.9201	6.97944	-0.435374	-15.178
Bulgaria	Female	Transport Accidents	45-54	1995	5.51839	6.19794	6.97944	-20.9336	-11.1972
Bulgaria	Female	Transport Accidents	45-54	1996	6.12638	5.13201	6.97944	-12.2225	-26.4697
Bulgaria	Female	Transport Accidents	45-54	1997	3.75125	4.5176	6.97944	-46.2529	-35.2728
Bulgaria	Female	Transport Accidents	45-54	1998	3.67517	4.41455	6.97944	-47.343	-36.7492
Bulgaria	Female	Transport Accidents	45-54	1999	5.81724	5.19896	6.97944	-16.6518	-25.5104
Bulgaria	Female	Transport Accidents	45-54	2000	6.10447	5.67327	6.97944	-12.5365	-18.7145
Bulgaria	Female	Transport Accidents	45-54	2001	5.09811	5.80011	6.97944	-26.9553	-16.8972
Bulgaria	Female	Transport Accidents	45-54	2002	6.19776	5.71738	6.97944	-11.1998	-18.0826
Bulgaria	Female	Transport Accidents	45-54	2003	5.85626	5.89751	6.97944	-16.0928	-15.5017
Bulgaria	Female	Transport Accidents	45-54	2004	5.63851	5.4959	6.97944	-19.2126	-21.2559
Bulgaria	Female	Transport Accidents	45-54	2005	4.99294	5.94613	6.97944	-28.4622	-14.8051
Bulgaria	Female	Transport Accidents	45-54	2006	7.20694	5.94669	6.97944	3.2595	-14.797
Bulgaria	Female	Transport Accidents	45-54	2007	5.6402	6.24211	6.97944	-19.1884	-10.5643
Bulgaria	Female	Transport Accidents	45-54	2008	5.8792	5.45411	6.97944	-15.764	-21.8547
Bulgaria	Female	Transport Accidents	45-54	2009	4.84292	5.15564	6.97944	-30.6116	-26.1311
Bulgaria	Female	Transport Accidents	45-54	2010	4.74479	4.77363	6.97944	-32.0177	-31.6045
Bulgaria	Female	Transport Accidents	45-54	2011	4.73318	4.08157	6.97944	-32.184	-41.5202
Bulgaria	Female	Transport Accidents	45-54	2012	2.76673	3.44743	6.97944	-60.3589	-50.6059
Bulgaria	Female	Transport Accidents	45-54	2013	2.84238	3.50627	6.97944	-59.275	-49.7629
Bulgaria	Female	Transport Accidents	45-54	2014	4.90971	3.81523	6.97944	-29.6548	-45.3362
Bulgaria	Female	Transport Accidents	45-54	2015	3.69359	4.5884	6.97944	-47.079	-34.2584
Bulgaria	Female	Transport Accidents	45-54	2016	5.1619	4.46488	6.97944	-26.0415	-36.0282
Bulgaria	Female	Transport Accidents	45-54	2017	4.53914	4.12133	6.97944	-34.9641	-40.9505
Bulgaria	Female	Transport Accidents	45-54	2018	2.66295	2.9519	6.97944	-61.8459	-57.7059
Bulgaria	Female	Transport Accidents	45-54	2019	1.6536	2.15827	6.97944	-76.3076	-69.0767
Bulgaria	Female	Transport Accidents	55-64	1990	8.87098	7.72963	8.87098	0	0
Bulgaria	Female	Transport Accidents	55-64	1991	6.58828	8.08182	8.87098	-25.7323	-8.89604
Bulgaria	Female	Transport Accidents	55-64	1992	8.78619	7.83141	8.87098	-0.95585	-11.7188
Bulgaria	Female	Transport Accidents	55-64	1993	8.11977	8.32309	8.87098	-8.46817	-6.17622
Bulgaria	Female	Transport Accidents	55-64	1994	8.06331	7.54677	8.87098	-9.10465	-14.9275
Bulgaria	Female	Transport Accidents	55-64	1995	6.45722	6.4253	8.87098	-27.2096	-27.5695
Bulgaria	Female	Transport Accidents	55-64	1996	4.75536	5.42767	8.87098	-46.3942	-38.8155
Bulgaria	Female	Transport Accidents	55-64	1997	5.07042	5.0171	8.87098	-42.8426	-43.4437
Bulgaria	Female	Transport Accidents	55-64	1998	5.22552	5.12156	8.87098	-41.0943	-42.2662
Bulgaria	Female	Transport Accidents	55-64	1999	5.06874	5.64903	8.87098	-42.8616	-36.3201
Bulgaria	Female	Transport Accidents	55-64	2000	6.65284	5.73227	8.87098	-25.0045	-35.3818
Bulgaria	Female	Transport Accidents	55-64	2001	5.47524	5.98355	8.87098	-38.2793	-32.5492
Bulgaria	Female	Transport Accidents	55-64	2002	5.82258	5.54109	8.87098	-34.3638	-37.5369
Bulgaria	Female	Transport Accidents	55-64	2003	5.32546	5.28403	8.87098	-39.9676	-40.4347
Bulgaria	Female	Transport Accidents	55-64	2004	4.70405	5.38293	8.87098	-46.9727	-39.3198
Bulgaria	Female	Transport Accidents	55-64	2005	6.11929	5.64056	8.87098	-31.019	-36.4156
Bulgaria	Female	Transport Accidents	55-64	2006	6.09834	5.89779	8.87098	-31.2552	-33.516
Bulgaria	Female	Transport Accidents	55-64	2007	5.47572	5.25112	8.87098	-38.2738	-40.8057
Bulgaria	Female	Transport Accidents	55-64	2008	4.17928	4.35796	8.87098	-52.8882	-50.874
Bulgaria	Female	Transport Accidents	55-64	2009	3.41888	3.80554	8.87098	-61.46	-57.1012
Bulgaria	Female	Transport Accidents	55-64	2010	3.81846	3.53897	8.87098	-56.9556	-60.1062
Bulgaria	Female	Transport Accidents	55-64	2011	3.37957	3.41059	8.87098	-61.903	-61.5534
Bulgaria	Female	Transport Accidents	55-64	2012	3.03374	3.61053	8.87098	-65.8016	-59.2995
Bulgaria	Female	Transport Accidents	55-64	2013	4.41829	4.0335	8.87098	-50.194	-54.5315
Bulgaria	Female	Transport Accidents	55-64	2014	4.64848	4.29314	8.87098	-47.5991	-51.6046
Bulgaria	Female	Transport Accidents	55-64	2015	3.81267	3.64896	8.87098	-57.0209	-58.8664
Bulgaria	Female	Transport Accidents	55-64	2016	2.48573	3.28655	8.87098	-71.9791	-62.9516
Bulgaria	Female	Transport Accidents	55-64	2017	3.56127	3.61911	8.87098	-59.8549	-59.2029
Bulgaria	Female	Transport Accidents	55-64	2018	4.81033	4.36136	8.87098	-45.7746	-50.8357
Bulgaria	Female	Transport Accidents	55-64	2019	4.71248	4.7614	8.87098	-46.8776	-46.3261
Bulgaria	Female	Other External Causes	25-44	1990	6.14403	6.6748	6.14403	0	0
Bulgaria	Female	Other External Causes	25-44	1991	7.20558	6.76116	6.14403	17.2777	10.0445
Bulgaria	Female	Other External Causes	25-44	1992	6.93389	7.0536	6.14403	12.8558	14.8041
Bulgaria	Female	Other External Causes	25-44	1993	7.02133	7.03578	6.14403	14.279	14.514
Bulgaria	Female	Other External Causes	25-44	1994	7.1521	6.38402	6.14403	16.4074	3.90617
Bulgaria	Female	Other External Causes	25-44	1995	4.97864	6.12127	6.14403	-18.9679	-0.370354
Bulgaria	Female	Other External Causes	25-44	1996	6.23308	5.60815	6.14403	1.4494	-8.72199
Bulgaria	Female	Other External Causes	25-44	1997	5.61272	5.92778	6.14403	-8.64753	-3.51962
Bulgaria	Female	Other External Causes	25-44	1998	5.93754	5.77865	6.14403	-3.36074	-5.94695
Bulgaria	Female	Other External Causes	25-44	1999	5.78567	5.71443	6.14403	-5.83258	-6.99209
Bulgaria	Female	Other External Causes	25-44	2000	5.42008	5.67933	6.14403	-11.7829	-7.56343
Bulgaria	Female	Other External Causes	25-44	2001	5.83223	5.72652	6.14403	-5.07478	-6.79531
Bulgaria	Female	Other External Causes	25-44	2002	5.92725	5.94372	6.14403	-3.52821	-3.26017
Bulgaria	Female	Other External Causes	25-44	2003	6.07168	5.62491	6.14403	-1.17751	-8.44916
Bulgaria	Female	Other External Causes	25-44	2004	4.87579	6.02216	6.14403	-20.6417	-1.98357
Bulgaria	Female	Other External Causes	25-44	2005	7.119	5.98739	6.14403	15.8685	-2.5494
Bulgaria	Female	Other External Causes	25-44	2006	5.96739	6.95942	6.14403	-2.87498	13.2712
Bulgaria	Female	Other External Causes	25-44	2007	7.79186	6.99749	6.14403	26.8201	13.8909
Bulgaria	Female	Other External Causes	25-44	2008	7.23322	7.50466	6.14403	17.7277	22.1456
Bulgaria	Female	Other External Causes	25-44	2009	7.48889	6.93138	6.14403	21.889	12.8148
Bulgaria	Female	Other External Causes	25-44	2010	6.07201	6.54546	6.14403	-1.17217	6.53362
Bulgaria	Female	Other External Causes	25-44	2011	6.07546	6.58712	6.14403	-1.11596	7.21172
Bulgaria	Female	Other External Causes	25-44	2012	7.61388	6.88056	6.14403	23.9233	11.9878
Bulgaria	Female	Other External Causes	25-44	2013	6.95235	7.18496	6.14403	13.1562	16.9422
Bulgaria	Female	Other External Causes	25-44	2014	6.98866	6.79128	6.14403	13.7472	10.5347
Bulgaria	Female	Other External Causes	25-44	2015	6.43283	6.32441	6.14403	4.70059	2.93587
Bulgaria	Female	Other External Causes	25-44	2016	5.55173	6.36761	6.14403	-9.64019	3.639
Bulgaria	Female	Other External Causes	25-44	2017	7.11826	6.49315	6.14403	15.8566	5.68232
Bulgaria	Female	Other External Causes	25-44	2018	6.80946	6.93174	6.14403	10.8305	12.8207
Bulgaria	Female	Other External Causes	25-44	2019	6.86749	6.83848	6.14403	11.775	11.3028
Bulgaria	Female	Other External Causes	45-54	1990	5.52331	8.50904	5.52331	0	0
Bulgaria	Female	Other External Causes	45-54	1991	11.4948	9.62035	5.52331	108.114	74.1773
Bulgaria	Female	Other External Causes	45-54	1992	11.843	9.96313	5.52331	114.418	80.3833
Bulgaria	Female	Other External Causes	45-54	1993	6.55165	9.18634	5.52331	18.6182	66.3195
Bulgaria	Female	Other External Causes	45-54	1994	9.16441	8.70628	5.52331	65.9223	57.6279
Bulgaria	Female	Other External Causes	45-54	1995	10.4028	9.23767	5.52331	88.3432	67.2487
Bulgaria	Female	Other External Causes	45-54	1996	8.14581	8.97814	5.52331	47.4806	62.55
Bulgaria	Female	Other External Causes	45-54	1997	8.38583	7.86722	5.52331	51.8261	42.4366
Bulgaria	Female	Other External Causes	45-54	1998	7.07002	8.41379	5.52331	28.0032	52.3324
Bulgaria	Female	Other External Causes	45-54	1999	9.78553	8.09998	5.52331	77.1679	46.6508
Bulgaria	Female	Other External Causes	45-54	2000	7.44439	7.6049	5.52331	34.7813	37.6874
Bulgaria	Female	Other External Causes	45-54	2001	5.58478	7.29836	5.52331	1.1129	32.1374
Bulgaria	Female	Other External Causes	45-54	2002	8.86591	7.65479	5.52331	60.5181	38.5907
Bulgaria	Female	Other External Causes	45-54	2003	8.51368	8.66849	5.52331	54.141	56.9437
Bulgaria	Female	Other External Causes	45-54	2004	8.62587	11.2095	5.52331	56.1721	102.948
Bulgaria	Female	Other External Causes	45-54	2005	16.4888	14.2826	5.52331	198.531	158.587
Bulgaria	Female	Other External Causes	45-54	2006	17.7331	16.477	5.52331	221.058	198.317
Bulgaria	Female	Other External Causes	45-54	2007	15.2091	16.1207	5.52331	175.362	191.867
Bulgaria	Female	Other External Causes	45-54	2008	15.42	14.8462	5.52331	179.181	168.792
Bulgaria	Female	Other External Causes	45-54	2009	13.9096	14.9216	5.52331	151.835	170.156
Bulgaria	Female	Other External Causes	45-54	2010	15.4351	15.7289	5.52331	179.453	184.774
Bulgaria	Female	Other External Causes	45-54	2011	17.8421	16.5754	5.52331	223.033	200.1
Bulgaria	Female	Other External Causes	45-54	2012	16.4491	17.1343	5.52331	197.812	210.218
Bulgaria	Female	Other External Causes	45-54	2013	17.1116	17.336	5.52331	209.807	213.871
Bulgaria	Female	Other External Causes	45-54	2014	18.4474	19.0356	5.52331	233.992	244.64
Bulgaria	Female	Other External Causes	45-54	2015	21.5476	19.2502	5.52331	290.122	248.526
Bulgaria	Female	Other External Causes	45-54	2016	17.7555	18.6508	5.52331	221.464	237.674
Bulgaria	Female	Other External Causes	45-54	2017	16.6493	17.9525	5.52331	201.437	225.031
Bulgaria	Female	Other External Causes	45-54	2018	19.4526	18.2531	5.52331	252.191	230.473
Bulgaria	Female	Other External Causes	45-54	2019	18.6573	19.055	5.52331	237.792	244.992
Bulgaria	Female	Other External Causes	55-64	1990	9.24208	10.7685	9.24208	0	0
Bulgaria	Female	Other External Causes	55-64	1991	12.2949	10.5457	9.24208	33.0317	14.1054
Bulgaria	Female	Other External Causes	55-64	1992	10.1002	10.6797	9.24208	9.28451	15.5555
Bulgaria	Female	Other External Causes	55-64	1993	9.64414	10.8814	9.24208	4.35031	17.7375
Bulgaria	Female	Other External Causes	55-64	1994	12.8999	10.7094	9.24208	39.5777	15.8769
Bulgaria	Female	Other External Causes	55-64	1995	9.5843	11.2476	9.24208	3.7028	21.6993
Bulgaria	Female	Other External Causes	55-64	1996	11.2585	10.5545	9.24208	21.8176	14.2002
Bulgaria	Female	Other External Causes	55-64	1997	10.8206	10.1228	9.24208	17.0802	9.52909
Bulgaria	Female	Other External Causes	55-64	1998	8.28918	9.81882	9.24208	-10.3105	6.24031
Bulgaria	Female	Other External Causes	55-64	1999	10.3466	9.53015	9.24208	11.9512	3.11688
Bulgaria	Female	Other External Causes	55-64	2000	9.95464	9.40482	9.24208	7.70991	1.76078
Bulgaria	Female	Other External Causes	55-64	2001	7.91319	9.05676	9.24208	-14.3788	-2.0052
Bulgaria	Female	Other External Causes	55-64	2002	9.30246	8.31927	9.24208	0.653243	-9.98488
Bulgaria	Female	Other External Causes	55-64	2003	7.74217	8.70947	9.24208	-16.2291	-5.7629
Bulgaria	Female	Other External Causes	55-64	2004	9.08378	14.0122	9.24208	-1.71281	51.6126
Bulgaria	Female	Other External Causes	55-64	2005	25.2105	17.7124	9.24208	172.78	91.6498
Bulgaria	Female	Other External Causes	55-64	2006	18.843	22.6212	9.24208	103.882	144.763
Bulgaria	Female	Other External Causes	55-64	2007	23.8101	22.6952	9.24208	157.627	145.564
Bulgaria	Female	Other External Causes	55-64	2008	25.4326	24.3891	9.24208	175.182	163.892
Bulgaria	Female	Other External Causes	55-64	2009	23.9247	23.0309	9.24208	158.867	149.196
Bulgaria	Female	Other External Causes	55-64	2010	19.7354	20.9273	9.24208	113.538	126.435
Bulgaria	Female	Other External Causes	55-64	2011	19.1219	21.4021	9.24208	106.9	131.572
Bulgaria	Female	Other External Causes	55-64	2012	25.3489	21.1704	9.24208	174.277	129.065
Bulgaria	Female	Other External Causes	55-64	2013	19.0404	22.0847	9.24208	106.018	138.958
Bulgaria	Female	Other External Causes	55-64	2014	21.8648	21.4376	9.24208	136.579	131.956
Bulgaria	Female	Other External Causes	55-64	2015	23.4076	24.1403	9.24208	153.272	161.199
Bulgaria	Female	Other External Causes	55-64	2016	27.1484	26.6819	9.24208	193.747	188.7
Bulgaria	Female	Other External Causes	55-64	2017	29.4896	27.0207	9.24208	219.079	192.366
Bulgaria	Female	Other External Causes	55-64	2018	24.4242	27.6282	9.24208	164.272	198.939
Bulgaria	Female	Other External Causes	55-64	2019	28.9708	26.6975	9.24208	213.466	188.869
Bulgaria	Female	All Other Causes	25-44	1990	13.4787	12.4708	13.4787	0	0
Bulgaria	Female	All Other Causes	25-44	1991	11.4628	12.349	13.4787	-14.9559	-8.38137
Bulgaria	Female	All Other Causes	25-44	1992	12.1055	12.1083	13.4787	-10.1882	-10.1674
Bulgaria	Female	All Other Causes	25-44	1993	12.7565	13.4784	13.4787	-5.35818	-0.00233569
Bulgaria	Female	All Other Causes	25-44	1994	15.5732	14.3833	13.4787	15.5394	6.71106
Bulgaria	Female	All Other Causes	25-44	1995	14.8201	14.4609	13.4787	9.95201	7.28666
Bulgaria	Female	All Other Causes	25-44	1996	12.9892	14.0191	13.4787	-3.63139	4.00936
Bulgaria	Female	All Other Causes	25-44	1997	14.248	13.6118	13.4787	5.70746	0.987736
Bulgaria	Female	All Other Causes	25-44	1998	13.5983	14.5578	13.4787	0.887141	8.00568
Bulgaria	Female	All Other Causes	25-44	1999	15.827	14.1228	13.4787	17.4224	4.77834
Bulgaria	Female	All Other Causes	25-44	2000	12.943	14.4148	13.4787	-3.97455	6.94504
Bulgaria	Female	All Other Causes	25-44	2001	14.4744	13.1808	13.4787	7.38722	-2.21
Bulgaria	Female	All Other Causes	25-44	2002	12.1251	13.8478	13.4787	-10.0427	2.73835
Bulgaria	Female	All Other Causes	25-44	2003	14.9439	13.1344	13.4787	10.8705	-2.55446
Bulgaria	Female	All Other Causes	25-44	2004	12.3342	12.9182	13.4787	-8.49121	-4.15879
Bulgaria	Female	All Other Causes	25-44	2005	11.4764	11.6729	13.4787	-14.8557	-13.3974
Bulgaria	Female	All Other Causes	25-44	2006	11.2082	11.7396	13.4787	-16.8455	-12.9027
Bulgaria	Female	All Other Causes	25-44	2007	12.5342	11.0441	13.4787	-7.00708	-18.0626
Bulgaria	Female	All Other Causes	25-44	2008	9.38989	10.8198	13.4787	-30.3354	-19.7269
Bulgaria	Female	All Other Causes	25-44	2009	10.5352	11.1854	13.4787	-21.8382	-17.0144
Bulgaria	Female	All Other Causes	25-44	2010	13.6311	11.7774	13.4787	1.13027	-12.6219
Bulgaria	Female	All Other Causes	25-44	2011	11.1661	12.2716	13.4787	-17.1578	-8.95534
Bulgaria	Female	All Other Causes	25-44	2012	12.0178	11.8453	13.4787	-10.8385	-12.1187
Bulgaria	Female	All Other Causes	25-44	2013	12.3519	12.2275	13.4787	-8.35972	-9.28324
Bulgaria	Female	All Other Causes	25-44	2014	12.3126	13.1905	13.4787	-8.65155	-2.13804
Bulgaria	Female	All Other Causes	25-44	2015	14.9071	13.3368	13.4787	10.5972	-1.05252
Bulgaria	Female	All Other Causes	25-44	2016	12.7909	13.6058	13.4787	-5.10318	0.942707
Bulgaria	Female	All Other Causes	25-44	2017	13.1194	13.7729	13.4787	-2.66585	2.18259
Bulgaria	Female	All Other Causes	25-44	2018	15.4084	14.6434	13.4787	14.3168	8.64062
Bulgaria	Female	All Other Causes	25-44	2019	15.4023	15.4053	13.4787	14.2709	14.2939
Bulgaria	Female	All Other Causes	45-54	1990	33.2822	30.2608	33.2822	0	0
Bulgaria	Female	All Other Causes	45-54	1991	27.2394	30.8233	33.2822	-18.1563	-7.38807
Bulgaria	Female	All Other Causes	45-54	1992	31.9483	29.1126	33.2822	-4.00794	-12.528
Bulgaria	Female	All Other Causes	45-54	1993	28.1501	31.4534	33.2822	-15.4199	-5.4949
Bulgaria	Female	All Other Causes	45-54	1994	34.2618	32.6195	33.2822	2.94312	-1.99107
Bulgaria	Female	All Other Causes	45-54	1995	35.4467	33.3901	33.2822	6.50355	0.324061
Bulgaria	Female	All Other Causes	45-54	1996	30.4617	35.9664	33.2822	-8.47449	8.06484
Bulgaria	Female	All Other Causes	45-54	1997	41.9907	34.7492	33.2822	26.1655	4.40784
Bulgaria	Female	All Other Causes	45-54	1998	31.7954	35.1723	33.2822	-4.46744	5.67912
Bulgaria	Female	All Other Causes	45-54	1999	31.731	32.1032	33.2822	-4.66067	-3.54233
Bulgaria	Female	All Other Causes	45-54	2000	32.7834	33.1033	33.2822	-1.49889	-0.537632
Bulgaria	Female	All Other Causes	45-54	2001	34.7954	33.3623	33.2822	4.54666	0.2405
Bulgaria	Female	All Other Causes	45-54	2002	32.508	33.5058	33.2822	-2.32627	0.671669
Bulgaria	Female	All Other Causes	45-54	2003	33.2139	33.4613	33.2822	-0.205377	0.538097
Bulgaria	Female	All Other Causes	45-54	2004	34.6621	31.4292	33.2822	4.14594	-5.56754
Bulgaria	Female	All Other Causes	45-54	2005	26.4117	30.6213	33.2822	-20.6432	-7.99485
Bulgaria	Female	All Other Causes	45-54	2006	30.7903	27.2994	33.2822	-7.48732	-17.976
Bulgaria	Female	All Other Causes	45-54	2007	24.6963	27.2247	33.2822	-25.7974	-18.2004
Bulgaria	Female	All Other Causes	45-54	2008	26.1876	25.2717	33.2822	-21.3165	-24.0684
Bulgaria	Female	All Other Causes	45-54	2009	24.9313	25.6546	33.2822	-25.0913	-22.918
Bulgaria	Female	All Other Causes	45-54	2010	25.8449	25.3424	33.2822	-22.3463	-23.856
Bulgaria	Female	All Other Causes	45-54	2011	25.2511	25.438	33.2822	-24.1305	-23.5689
Bulgaria	Female	All Other Causes	45-54	2012	25.2179	27.1464	33.2822	-24.23	-18.4358
Bulgaria	Female	All Other Causes	45-54	2013	30.9702	29.9605	33.2822	-6.94684	-9.98055
Bulgaria	Female	All Other Causes	45-54	2014	33.6933	33.6617	33.2822	1.23521	1.14023
Bulgaria	Female	All Other Causes	45-54	2015	36.3216	35.0077	33.2822	9.13231	5.18448
Bulgaria	Female	All Other Causes	45-54	2016	35.0082	36.715	33.2822	5.18591	10.3141
Bulgaria	Female	All Other Causes	45-54	2017	38.8151	37.18	33.2822	16.6241	11.7113
Bulgaria	Female	All Other Causes	45-54	2018	37.7167	38.845	33.2822	13.3239	16.7141
Bulgaria	Female	All Other Causes	45-54	2019	40.0033	38.86	33.2822	20.1943	16.7591
Bulgaria	Female	All Other Causes	55-64	1990	77.0983	73.4007	77.0983	0	0
Bulgaria	Female	All Other Causes	55-64	1991	69.703	74.9279	77.0983	-9.59215	-2.81522
Bulgaria	Female	All Other Causes	55-64	1992	77.9823	70.5471	77.0983	1.1465	-8.49726
Bulgaria	Female	All Other Causes	55-64	1993	63.9561	74.9594	77.0983	-17.0461	-2.77431
Bulgaria	Female	All Other Causes	55-64	1994	82.9399	74.0329	77.0983	7.57672	-3.97604
Bulgaria	Female	All Other Causes	55-64	1995	75.2027	77.3815	77.0983	-2.45872	0.367214
Bulgaria	Female	All Other Causes	55-64	1996	74.0018	77.2862	77.0983	-4.01636	0.243637
Bulgaria	Female	All Other Causes	55-64	1997	82.654	77.5489	77.0983	7.20599	0.58445
Bulgaria	Female	All Other Causes	55-64	1998	75.991	79.6983	77.0983	-1.43629	3.37227
Bulgaria	Female	All Other Causes	55-64	1999	80.4499	78.7045	77.0983	4.34712	2.08323
Bulgaria	Female	All Other Causes	55-64	2000	79.6726	76.108	77.0983	3.33887	-1.28446
Bulgaria	Female	All Other Causes	55-64	2001	68.2017	71.3089	77.0983	-11.5394	-7.50922
Bulgaria	Female	All Other Causes	55-64	2002	66.0523	69.0637	77.0983	-14.3272	-10.4213
Bulgaria	Female	All Other Causes	55-64	2003	72.937	66.6618	77.0983	-5.39749	-13.5366
Bulgaria	Female	All Other Causes	55-64	2004	60.9962	59.9654	77.0983	-20.8853	-22.2222
Bulgaria	Female	All Other Causes	55-64	2005	45.9631	51.4793	77.0983	-40.3838	-33.2291
Bulgaria	Female	All Other Causes	55-64	2006	47.4786	48.2021	77.0983	-38.4181	-37.4797
Bulgaria	Female	All Other Causes	55-64	2007	51.1646	47.658	77.0983	-33.6372	-38.1855
Bulgaria	Female	All Other Causes	55-64	2008	44.3306	46.2835	77.0983	-42.5012	-39.9683
Bulgaria	Female	All Other Causes	55-64	2009	43.3552	43.9866	77.0983	-43.7664	-42.9474
Bulgaria	Female	All Other Causes	55-64	2010	44.2741	45.6759	77.0983	-42.5745	-40.7564
Bulgaria	Female	All Other Causes	55-64	2011	49.3983	46.8848	77.0983	-35.9282	-39.1883
Bulgaria	Female	All Other Causes	55-64	2012	46.9821	48.2547	77.0983	-39.0621	-37.4116
Bulgaria	Female	All Other Causes	55-64	2013	48.3835	51.5649	77.0983	-37.2444	-33.118
Bulgaria	Female	All Other Causes	55-64	2014	59.3291	55.6685	77.0983	-23.0474	-27.7954
Bulgaria	Female	All Other Causes	55-64	2015	59.2929	61.4348	77.0983	-23.0945	-20.3164
Bulgaria	Female	All Other Causes	55-64	2016	65.6822	66.4363	77.0983	-14.8072	-13.8291
Bulgaria	Female	All Other Causes	55-64	2017	74.3339	69.9594	77.0983	-3.58557	-9.25956
Bulgaria	Female	All Other Causes	55-64	2018	69.862	72.6733	77.0983	-9.38592	-5.73947
Bulgaria	Female	All Other Causes	55-64	2019	73.824	71.843	77.0983	-4.24694	-6.81643
Bulgaria	Female	All Causes	25-44	1990	117.336	113.83	117.336	0	0
Bulgaria	Female	All Causes	25-44	1991	110.325	115.12	117.336	-5.97526	-1.88858
Bulgaria	Female	All Causes	25-44	1992	117.699	114.276	117.336	0.309511	-2.60799
Bulgaria	Female	All Causes	25-44	1993	114.803	118.864	117.336	-2.15821	1.30267
Bulgaria	Female	All Causes	25-44	1994	124.09	119.504	117.336	5.7567	1.84808
Bulgaria	Female	All Causes	25-44	1995	119.619	121.48	117.336	1.94576	3.5322
Bulgaria	Female	All Causes	25-44	1996	120.732	122.563	117.336	2.89414	4.45528
Bulgaria	Female	All Causes	25-44	1997	127.34	121.61	117.336	8.52594	3.64249
Bulgaria	Female	All Causes	25-44	1998	116.758	121.196	117.336	-0.492615	3.28979
Bulgaria	Female	All Causes	25-44	1999	119.49	118.095	117.336	1.83606	0.647437
Bulgaria	Female	All Causes	25-44	2000	118.038	117.474	117.336	0.598869	0.11752
Bulgaria	Female	All Causes	25-44	2001	114.892	114.846	117.336	-2.08237	-2.12159
Bulgaria	Female	All Causes	25-44	2002	111.608	112.838	117.336	-4.88128	-3.83301
Bulgaria	Female	All Causes	25-44	2003	112.014	111.69	117.336	-4.53538	-4.81152
Bulgaria	Female	All Causes	25-44	2004	111.448	110.278	117.336	-5.0179	-6.01525
Bulgaria	Female	All Causes	25-44	2005	107.371	109.463	117.336	-8.49249	-6.7095
Bulgaria	Female	All Causes	25-44	2006	109.57	106.98	117.336	-6.61811	-8.82602
Bulgaria	Female	All Causes	25-44	2007	103.998	103.534	117.336	-11.3675	-11.7624
Bulgaria	Female	All Causes	25-44	2008	97.0346	99.0662	117.336	-17.3017	-15.5703
Bulgaria	Female	All Causes	25-44	2009	96.1664	98.5108	117.336	-18.0416	-16.0436
Bulgaria	Female	All Causes	25-44	2010	102.331	100.023	117.336	-12.7876	-14.7548
Bulgaria	Female	All Causes	25-44	2011	101.571	98.8195	117.336	-13.4353	-15.7805
Bulgaria	Female	All Causes	25-44	2012	92.5558	96.1789	117.336	-21.1188	-18.031
Bulgaria	Female	All Causes	25-44	2013	94.4096	96.0391	117.336	-19.5389	-18.1501
Bulgaria	Female	All Causes	25-44	2014	101.152	97.0232	117.336	-13.7927	-17.3114
Bulgaria	Female	All Causes	25-44	2015	95.5081	95.2456	117.336	-18.6027	-18.8264
Bulgaria	Female	All Causes	25-44	2016	89.0767	92.1584	117.336	-24.0839	-21.4575
Bulgaria	Female	All Causes	25-44	2017	91.8904	91.6412	117.336	-21.6859	-21.8983
Bulgaria	Female	All Causes	25-44	2018	93.9565	92.7738	117.336	-19.9251	-20.933
Bulgaria	Female	All Causes	25-44	2019	92.4745	93.2155	117.336	-21.1881	-20.5566
Bulgaria	Female	All Causes	45-54	1990	370.936	372.427	370.936	0	0
Bulgaria	Female	All Causes	45-54	1991	373.917	375.431	370.936	0.803818	1.21191
Bulgaria	Female	All Causes	45-54	1992	381.44	375.337	370.936	2.83191	1.18658
Bulgaria	Female	All Causes	45-54	1993	370.654	377.765	370.936	-0.0759923	1.84108
Bulgaria	Female	All Causes	45-54	1994	381.201	378.053	370.936	2.76731	1.91884
Bulgaria	Female	All Causes	45-54	1995	382.306	380.942	370.936	3.06519	2.69755
Bulgaria	Female	All Causes	45-54	1996	379.319	393.845	370.936	2.26014	6.17598
Bulgaria	Female	All Causes	45-54	1997	419.909	395.364	370.936	13.2026	6.58561
Bulgaria	Female	All Causes	45-54	1998	386.864	398.923	370.936	4.29406	7.54504
Bulgaria	Female	All Causes	45-54	1999	389.996	383.465	370.936	5.13845	3.37779
Bulgaria	Female	All Causes	45-54	2000	373.535	380.923	370.936	0.700854	2.69244
Bulgaria	Female	All Causes	45-54	2001	379.237	378.293	370.936	2.23802	1.98353
Bulgaria	Female	All Causes	45-54	2002	382.107	376.528	370.936	3.01173	1.5077
Bulgaria	Female	All Causes	45-54	2003	368.24	378.148	370.936	-0.726654	1.94442
Bulgaria	Female	All Causes	45-54	2004	384.097	378.683	370.936	3.5482	2.08855
Bulgaria	Female	All Causes	45-54	2005	383.711	384.285	370.936	3.44411	3.59885
Bulgaria	Female	All Causes	45-54	2006	385.047	378.268	370.936	3.80424	1.9767
Bulgaria	Female	All Causes	45-54	2007	366.046	370.789	370.936	-1.31826	-0.0396123
Bulgaria	Female	All Causes	45-54	2008	361.274	360.954	370.936	-2.60482	-2.691
Bulgaria	Female	All Causes	45-54	2009	355.542	354.032	370.936	-4.14993	-4.55701
Bulgaria	Female	All Causes	45-54	2010	345.281	347.076	370.936	-6.91628	-6.43227
Bulgaria	Female	All Causes	45-54	2011	340.406	343.777	370.936	-8.23059	-7.32182
Bulgaria	Female	All Causes	45-54	2012	345.643	339.689	370.936	-6.81858	-8.42378
Bulgaria	Female	All Causes	45-54	2013	333.018	349.827	370.936	-10.2222	-5.69077
Bulgaria	Female	All Causes	45-54	2014	370.819	351.186	370.936	-0.0315572	-5.32434
Bulgaria	Female	All Causes	45-54	2015	349.721	361.105	370.936	-5.71931	-2.65024
Bulgaria	Female	All Causes	45-54	2016	362.776	355.337	370.936	-2.19984	-4.20528
Bulgaria	Female	All Causes	45-54	2017	353.514	355.165	370.936	-4.69668	-4.25157
Bulgaria	Female	All Causes	45-54	2018	349.206	341.319	370.936	-5.85818	-7.98443
Bulgaria	Female	All Causes	45-54	2019	321.236	335.221	370.936	-13.3984	-9.6283
Bulgaria	Female	All Causes	55-64	1990	960.918	967.188	960.918	0	0
Bulgaria	Female	All Causes	55-64	1991	973.459	976.054	960.918	1.30512	1.57517
Bulgaria	Female	All Causes	55-64	1992	993.785	971.287	960.918	3.4204	1.07908
Bulgaria	Female	All Causes	55-64	1993	946.617	964.12	960.918	-1.48827	0.333268
Bulgaria	Female	All Causes	55-64	1994	951.959	961.011	960.918	-0.932323	0.0096983
Bulgaria	Female	All Causes	55-64	1995	984.457	975.203	960.918	2.44969	1.48667
Bulgaria	Female	All Causes	55-64	1996	989.194	1003.14	960.918	2.94265	4.39393
Bulgaria	Female	All Causes	55-64	1997	1035.77	998.669	960.918	7.78945	3.9287
Bulgaria	Female	All Causes	55-64	1998	971.046	979.54	960.918	1.05399	1.93801
Bulgaria	Female	All Causes	55-64	1999	931.808	958.134	960.918	-3.02939	-0.289668
Bulgaria	Female	All Causes	55-64	2000	971.549	939.74	960.918	1.1064	-2.20393
Bulgaria	Female	All Causes	55-64	2001	915.862	929.584	960.918	-4.6888	-3.26083
Bulgaria	Female	All Causes	55-64	2002	901.34	897.589	960.918	-6.20009	-6.59046
Bulgaria	Female	All Causes	55-64	2003	875.564	874.387	960.918	-8.88247	-9.00497
Bulgaria	Female	All Causes	55-64	2004	846.258	863.779	960.918	-11.9324	-10.1089
Bulgaria	Female	All Causes	55-64	2005	869.515	858.328	960.918	-9.51197	-10.6762
Bulgaria	Female	All Causes	55-64	2006	859.212	860.854	960.918	-10.5843	-10.4133
Bulgaria	Female	All Causes	55-64	2007	853.835	843.428	960.918	-11.1438	-12.2268
Bulgaria	Female	All Causes	55-64	2008	817.237	827.311	960.918	-14.9525	-13.9041
Bulgaria	Female	All Causes	55-64	2009	810.859	809.006	960.918	-15.6161	-15.809
Bulgaria	Female	All Causes	55-64	2010	798.922	801.842	960.918	-16.8584	-16.5546
Bulgaria	Female	All Causes	55-64	2011	795.743	792.012	960.918	-17.1892	-17.5776
Bulgaria	Female	All Causes	55-64	2012	781.37	770.461	960.918	-18.685	-19.8203
Bulgaria	Female	All Causes	55-64	2013	734.27	776.036	960.918	-23.5866	-19.2401
Bulgaria	Female	All Causes	55-64	2014	812.469	786.564	960.918	-15.4487	-18.1445
Bulgaria	Female	All Causes	55-64	2015	812.953	819.23	960.918	-15.3982	-14.7451
Bulgaria	Female	All Causes	55-64	2016	832.267	827.127	960.918	-13.3883	-13.9233
Bulgaria	Female	All Causes	55-64	2017	836.159	834.381	960.918	-12.9832	-13.1683
Bulgaria	Female	All Causes	55-64	2018	834.717	824.104	960.918	-13.1334	-14.2378
Bulgaria	Female	All Causes	55-64	2019	801.437	818.077	960.918	-16.5967	-14.865
Czech Republic	Male	Infectious and Parasitic Diseases	25-44	1990	1.40869	1.58875	1.40869	0	0
Czech Republic	Male	Infectious and Parasitic Diseases	25-44	1991	1.76882	1.44793	1.40869	25.565	2.78579
Czech Republic	Male	Infectious and Parasitic Diseases	25-44	1992	1.16629	1.444	1.40869	-17.2076	2.50696
Czech Republic	Male	Infectious and Parasitic Diseases	25-44	1993	1.3969	1.37211	1.40869	-0.836507	-2.59653
Czech Republic	Male	Infectious and Parasitic Diseases	25-44	1994	1.55314	1.36071	1.40869	10.2545	-3.40548
Czech Republic	Male	Infectious and Parasitic Diseases	25-44	1995	1.1321	1.40871	1.40869	-19.6344	0.00177526
Czech Republic	Male	Infectious and Parasitic Diseases	25-44	1996	1.5409	1.26829	1.40869	9.38526	-9.96666
Czech Republic	Male	Infectious and Parasitic Diseases	25-44	1997	1.13187	1.10987	1.40869	-19.6508	-21.2122
Czech Republic	Male	Infectious and Parasitic Diseases	25-44	1998	0.656855	1.05026	1.40869	-53.3711	-25.4443
Czech Republic	Male	Infectious and Parasitic Diseases	25-44	1999	1.36204	0.862613	1.40869	-3.31107	-38.7647
Czech Republic	Male	Infectious and Parasitic Diseases	25-44	2000	0.56894	0.84289	1.40869	-59.612	-40.1648
Czech Republic	Male	Infectious and Parasitic Diseases	25-44	2001	0.597686	0.585872	1.40869	-57.5714	-58.41
Czech Republic	Male	Infectious and Parasitic Diseases	25-44	2002	0.590991	0.685828	1.40869	-58.0467	-51.3144
Czech Republic	Male	Infectious and Parasitic Diseases	25-44	2003	0.868806	0.850356	1.40869	-38.3251	-39.6349
Czech Republic	Male	Infectious and Parasitic Diseases	25-44	2004	1.09127	0.86933	1.40869	-22.5328	-38.2879
Czech Republic	Male	Infectious and Parasitic Diseases	25-44	2005	0.647915	0.828462	1.40869	-54.0057	-41.189
Czech Republic	Male	Infectious and Parasitic Diseases	25-44	2006	0.746202	0.883119	1.40869	-47.0285	-37.3091
Czech Republic	Male	Infectious and Parasitic Diseases	25-44	2007	1.25524	1.06741	1.40869	-10.893	-24.2266
Czech Republic	Male	Infectious and Parasitic Diseases	25-44	2008	1.20079	1.29792	1.40869	-14.7583	-7.86323
Czech Republic	Male	Infectious and Parasitic Diseases	25-44	2009	1.43773	1.34759	1.40869	2.06162	-4.33703
Czech Republic	Male	Infectious and Parasitic Diseases	25-44	2010	1.40426	1.43603	1.40869	-0.314403	1.94071
Czech Republic	Male	Infectious and Parasitic Diseases	25-44	2011	1.46609	1.48322	1.40869	4.07492	5.29122
Czech Republic	Male	Infectious and Parasitic Diseases	25-44	2012	1.57932	1.33199	1.40869	12.1131	-5.44467
Czech Republic	Male	Infectious and Parasitic Diseases	25-44	2013	0.950553	1.28575	1.40869	-32.5221	-8.72714
Czech Republic	Male	Infectious and Parasitic Diseases	25-44	2014	1.32737	1.29585	1.40869	-5.77248	-8.01035
Czech Republic	Male	Infectious and Parasitic Diseases	25-44	2015	1.60961	1.32227	1.40869	14.2635	-6.13451
Czech Republic	Male	Infectious and Parasitic Diseases	25-44	2016	1.02983	1.32801	1.40869	-26.8946	-5.72691
Czech Republic	Male	Infectious and Parasitic Diseases	25-44	2017	1.3446	1.21662	1.40869	-4.54967	-13.6342
Czech Republic	Male	Infectious and Parasitic Diseases	25-44	2018	1.27545	1.15957	1.40869	-9.45843	-17.6841
Czech Republic	Male	Infectious and Parasitic Diseases	25-44	2019	0.858678	1.06706	1.40869	-39.0441	-24.2512
Czech Republic	Male	Infectious and Parasitic Diseases	45-54	1990	5.93365	4.45501	5.93365	0	0
Czech Republic	Male	Infectious and Parasitic Diseases	45-54	1991	2.97637	5.06765	5.93365	-49.8392	-14.5947
Czech Republic	Male	Infectious and Parasitic Diseases	45-54	1992	6.29294	3.9095	5.93365	6.05509	-34.1132
Czech Republic	Male	Infectious and Parasitic Diseases	45-54	1993	2.45918	3.91808	5.93365	-58.5553	-33.9685
Czech Republic	Male	Infectious and Parasitic Diseases	45-54	1994	3.00212	2.59398	5.93365	-49.4052	-56.2835
Czech Republic	Male	Infectious and Parasitic Diseases	45-54	1995	2.32065	2.53544	5.93365	-60.89	-57.2702
Czech Republic	Male	Infectious and Parasitic Diseases	45-54	1996	2.28354	2.42001	5.93365	-61.5154	-59.2155
Czech Republic	Male	Infectious and Parasitic Diseases	45-54	1997	2.65584	2.76341	5.93365	-55.2411	-53.4282
Czech Republic	Male	Infectious and Parasitic Diseases	45-54	1998	3.35084	3.69407	5.93365	-43.5281	-37.7438
Czech Republic	Male	Infectious and Parasitic Diseases	45-54	1999	5.07551	4.40892	5.93365	-14.4622	-25.6963
Czech Republic	Male	Infectious and Parasitic Diseases	45-54	2000	4.80041	4.29583	5.93365	-19.0985	-27.6023
Czech Republic	Male	Infectious and Parasitic Diseases	45-54	2001	3.01156	3.54416	5.93365	-49.2461	-40.2702
Czech Republic	Male	Infectious and Parasitic Diseases	45-54	2002	2.8205	2.8122	5.93365	-52.466	-52.6059
Czech Republic	Male	Infectious and Parasitic Diseases	45-54	2003	2.60454	2.60341	5.93365	-56.1057	-56.1246
Czech Republic	Male	Infectious and Parasitic Diseases	45-54	2004	2.3852	2.73682	5.93365	-59.8021	-53.8763
Czech Republic	Male	Infectious and Parasitic Diseases	45-54	2005	3.22072	2.94984	5.93365	-45.7212	-50.2863
Czech Republic	Male	Infectious and Parasitic Diseases	45-54	2006	3.2436	3.54666	5.93365	-45.3355	-40.228
Czech Republic	Male	Infectious and Parasitic Diseases	45-54	2007	4.17567	4.64606	5.93365	-29.6273	-21.6998
Czech Republic	Male	Infectious and Parasitic Diseases	45-54	2008	6.51891	5.41978	5.93365	9.86331	-8.66024
Czech Republic	Male	Infectious and Parasitic Diseases	45-54	2009	5.56477	5.56988	5.93365	-6.21678	-6.13073
Czech Republic	Male	Infectious and Parasitic Diseases	45-54	2010	4.62595	5.50221	5.93365	-22.0387	-7.27115
Czech Republic	Male	Infectious and Parasitic Diseases	45-54	2011	6.3159	5.74496	5.93365	6.44207	-3.18
Czech Republic	Male	Infectious and Parasitic Diseases	45-54	2012	6.29303	5.88605	5.93365	6.05665	-0.802271
Czech Republic	Male	Infectious and Parasitic Diseases	45-54	2013	5.04921	5.33447	5.93365	-14.9055	-10.098
Czech Republic	Male	Infectious and Parasitic Diseases	45-54	2014	4.66118	4.96556	5.93365	-21.445	-16.3152
Czech Republic	Male	Infectious and Parasitic Diseases	45-54	2015	5.1863	5.48939	5.93365	-12.5951	-7.48717
Czech Republic	Male	Infectious and Parasitic Diseases	45-54	2016	6.62069	5.93029	5.93365	11.5786	-0.0567044
Czech Republic	Male	Infectious and Parasitic Diseases	45-54	2017	5.98388	5.97901	5.93365	0.84641	0.764485
Czech Republic	Male	Infectious and Parasitic Diseases	45-54	2018	5.33248	5.33577	5.93365	-10.1316	-10.0762
Czech Republic	Male	Infectious and Parasitic Diseases	45-54	2019	4.69094	5.01171	5.93365	-20.9434	-15.5375
Czech Republic	Male	Infectious and Parasitic Diseases	55-64	1990	10.572	10.2317	10.572	0	0
Czech Republic	Male	Infectious and Parasitic Diseases	55-64	1991	9.89148	8.53912	10.572	-6.43667	-19.2286
Czech Republic	Male	Infectious and Parasitic Diseases	55-64	1992	5.15392	6.7707	10.572	-51.2492	-35.9561
Czech Republic	Male	Infectious and Parasitic Diseases	55-64	1993	5.2667	6.14494	10.572	-50.1824	-41.8752
Czech Republic	Male	Infectious and Parasitic Diseases	55-64	1994	8.0142	5.36487	10.572	-24.1939	-49.2538
Czech Republic	Male	Infectious and Parasitic Diseases	55-64	1995	2.81373	5.99603	10.572	-73.385	-43.2837
Czech Republic	Male	Infectious and Parasitic Diseases	55-64	1996	7.16016	4.55188	10.572	-32.2722	-56.9438
Czech Republic	Male	Infectious and Parasitic Diseases	55-64	1997	3.68176	5.13417	10.572	-65.1743	-51.436
Czech Republic	Male	Infectious and Parasitic Diseases	55-64	1998	4.5606	4.30273	10.572	-56.8614	-59.3006
Czech Republic	Male	Infectious and Parasitic Diseases	55-64	1999	4.66581	5.26331	10.572	-55.8662	-50.2144
Czech Republic	Male	Infectious and Parasitic Diseases	55-64	2000	6.56352	5.70176	10.572	-37.9158	-46.0672
Czech Republic	Male	Infectious and Parasitic Diseases	55-64	2001	5.87593	5.8753	10.572	-44.4197	-44.4257
Czech Republic	Male	Infectious and Parasitic Diseases	55-64	2002	5.18645	5.67941	10.572	-50.9415	-46.2786
Czech Republic	Male	Infectious and Parasitic Diseases	55-64	2003	5.97584	5.66602	10.572	-43.4746	-46.4053
Czech Republic	Male	Infectious and Parasitic Diseases	55-64	2004	5.83576	6.5682	10.572	-44.7997	-37.8716
Czech Republic	Male	Infectious and Parasitic Diseases	55-64	2005	7.89299	6.82238	10.572	-25.3404	-35.4673
Czech Republic	Male	Infectious and Parasitic Diseases	55-64	2006	6.73839	7.87118	10.572	-36.2617	-25.5467
Czech Republic	Male	Infectious and Parasitic Diseases	55-64	2007	8.98216	9.36922	10.572	-15.0379	-11.3767
Czech Republic	Male	Infectious and Parasitic Diseases	55-64	2008	12.3871	12.0239	10.572	17.1694	13.7339
Czech Republic	Male	Infectious and Parasitic Diseases	55-64	2009	14.7025	12.607	10.572	39.0703	19.2497
Czech Republic	Male	Infectious and Parasitic Diseases	55-64	2010	10.7315	14.9457	10.572	1.50924	41.3708
Czech Republic	Male	Infectious and Parasitic Diseases	55-64	2011	19.403	15.9776	10.572	83.5327	51.1313
Czech Republic	Male	Infectious and Parasitic Diseases	55-64	2012	17.7981	16.482	10.572	68.352	55.9032
Czech Republic	Male	Infectious and Parasitic Diseases	55-64	2013	12.245	15.3828	10.572	15.8248	45.5051
Czech Republic	Male	Infectious and Parasitic Diseases	55-64	2014	16.1052	14.5323	10.572	52.3385	37.4603
Czech Republic	Male	Infectious and Parasitic Diseases	55-64	2015	15.2466	16.6789	10.572	44.2176	57.7654
Czech Republic	Male	Infectious and Parasitic Diseases	55-64	2016	18.6849	16.976	10.572	76.7401	60.5756
Czech Republic	Male	Infectious and Parasitic Diseases	55-64	2017	16.9965	16.679	10.572	60.7691	57.766
Czech Republic	Male	Infectious and Parasitic Diseases	55-64	2018	14.3556	14.3732	10.572	35.7889	35.9556
Czech Republic	Male	Infectious and Parasitic Diseases	55-64	2019	11.7676	13.0616	10.572	11.309	23.5489
Czech Republic	Male	HIV/AIDS	25-44	1990	0.19144	0.0957202	0.19144	0	0
Czech Republic	Male	HIV/AIDS	25-44	1991	0	0.148294	0.19144	-100	-22.5375
Czech Republic	Male	HIV/AIDS	25-44	1992	0.253443	0.128629	0.19144	32.3874	-32.8101
Czech Republic	Male	HIV/AIDS	25-44	1993	0.132443	0.241995	0.19144	-30.8178	26.4076
Czech Republic	Male	HIV/AIDS	25-44	1994	0.3401	0.17878	0.19144	77.6532	-6.61331
Czech Republic	Male	HIV/AIDS	25-44	1996	0.0637969	0.183879	0.19144	-66.6753	-3.94967
Czech Republic	Male	HIV/AIDS	25-44	1997	0.147741	0.0934019	0.19144	-22.8269	-51.211
Czech Republic	Male	HIV/AIDS	25-44	1998	0.0686683	0.138622	0.19144	-64.1307	-27.5901
Czech Republic	Male	HIV/AIDS	25-44	1999	0.199456	0.112631	0.19144	4.18724	-41.1665
Czech Republic	Male	HIV/AIDS	25-44	2000	0.0697687	0.137417	0.19144	-63.5559	-28.2195
Czech Republic	Male	HIV/AIDS	25-44	2001	0.143025	0.0964103	0.19144	-25.2899	-49.6395
Czech Republic	Male	HIV/AIDS	25-44	2005	0.076437	0.115555	0.19144	-60.0727	-39.6393
Czech Republic	Male	HIV/AIDS	25-44	2007	0.127202	0.131305	0.19144	-33.5554	-31.4119
Czech Republic	Male	HIV/AIDS	25-44	2008	0.190277	0.169882	0.19144	-0.607722	-11.2609
Czech Republic	Male	HIV/AIDS	25-44	2009	0.192168	0.164677	0.19144	0.380324	-13.9802
Czech Republic	Male	HIV/AIDS	25-44	2010	0.111585	0.174642	0.19144	-41.7131	-8.77497
Czech Republic	Male	HIV/AIDS	25-44	2011	0.220171	0.167332	0.19144	15.0078	-12.5931
Czech Republic	Male	HIV/AIDS	25-44	2012	0.17024	0.209892	0.19144	-11.074	9.63808
Czech Republic	Male	HIV/AIDS	25-44	2013	0.239263	0.238957	0.19144	24.9804	24.8205
Czech Republic	Male	HIV/AIDS	25-44	2014	0.307367	0.264629	0.19144	60.555	38.2303
Czech Republic	Male	HIV/AIDS	25-44	2015	0.247256	0.307767	0.19144	29.1555	60.7641
Czech Republic	Male	HIV/AIDS	25-44	2016	0.368679	0.342398	0.19144	92.5817	78.8535
Czech Republic	Male	HIV/AIDS	25-44	2017	0.411258	0.361093	0.19144	114.823	88.6191
Czech Republic	Male	HIV/AIDS	25-44	2018	0.303342	0.319496	0.19144	58.4525	66.8909
Czech Republic	Male	HIV/AIDS	25-44	2019	0.243889	0.273616	0.19144	27.3969	42.9247
Czech Republic	Male	HIV/AIDS	45-54	1990	0	0.096043	0.192086	-100	0
Czech Republic	Male	HIV/AIDS	45-54	1991	0.192086	0.109025	0.192086	0	-43.2415
Czech Republic	Male	HIV/AIDS	45-54	1992	0.134989	0.209878	0.192086	-29.7246	9.26246
Czech Republic	Male	HIV/AIDS	45-54	1993	0.302559	0.200244	0.192086	57.512	4.24722
Czech Republic	Male	HIV/AIDS	45-54	1994	0.163185	0.155248	0.192086	-15.0457	-19.1779
Czech Republic	Male	HIV/AIDS	45-54	1996	0	0.101015	0.192086	-100	-47.4115
Czech Republic	Male	HIV/AIDS	45-54	1997	0.13986	0.04662	0.192086	-27.1888	-75.7296
Czech Republic	Male	HIV/AIDS	45-54	1998	0	0.04662	0.192086	-100	-75.7296
Czech Republic	Male	HIV/AIDS	45-54	1999	0	9.25186e-18	0.192086	-100	-100
Czech Republic	Male	HIV/AIDS	45-54	2000	0	0.0423054	0.192086	-100	-77.9758
Czech Republic	Male	HIV/AIDS	45-54	2001	0.126916	0.133762	0.192086	-33.9275	-30.3635
Czech Republic	Male	HIV/AIDS	45-54	2005	0.27437	0.133762	0.192086	42.8369	-30.3635
Czech Republic	Male	HIV/AIDS	45-54	2007	0	0.0914566	0.192086	-100	-52.3877
Czech Republic	Male	HIV/AIDS	45-54	2008	0	0	0.192086	-100	-100
Czech Republic	Male	HIV/AIDS	45-54	2009	0	0.047619	0.192086	-100	-75.2095
Czech Republic	Male	HIV/AIDS	45-54	2010	0.142857	0.047619	0.192086	-25.6286	-75.2095
Czech Republic	Male	HIV/AIDS	45-54	2011	0	0.0937322	0.192086	-100	-51.203
Czech Republic	Male	HIV/AIDS	45-54	2012	0.138339	0.144153	0.192086	-27.9805	-24.954
Czech Republic	Male	HIV/AIDS	45-54	2013	0.294119	0.237805	0.192086	53.1186	23.8011
Czech Republic	Male	HIV/AIDS	45-54	2014	0.280955	0.285489	0.192086	46.2651	48.6255
Czech Republic	Male	HIV/AIDS	45-54	2015	0.281392	0.281265	0.192086	46.4927	46.4267
Czech Republic	Male	HIV/AIDS	45-54	2016	0.281449	0.37132	0.192086	46.5223	93.3091
Czech Republic	Male	HIV/AIDS	45-54	2017	0.551119	0.324622	0.192086	186.912	68.9982
Czech Republic	Male	HIV/AIDS	45-54	2018	0.141298	0.318208	0.192086	-26.44	65.659
Czech Republic	Male	HIV/AIDS	45-54	2019	0.262207	0.201753	0.192086	36.5048	5.03238
Czech Republic	Male	HIV/AIDS	55-64	1990	0	0	0.221559	-100	0
Czech Republic	Male	HIV/AIDS	55-64	1991	0	0.0738531	0.221559	-100	-66.6667
Czech Republic	Male	HIV/AIDS	55-64	1992	0.221559	0.0738531	0.221559	0	-66.6667
Czech Republic	Male	HIV/AIDS	55-64	1993	0	0.0738531	0.221559	-100	-66.6667
Czech Republic	Male	HIV/AIDS	55-64	1994	0	0	0.221559	-100	-100
Czech Republic	Male	HIV/AIDS	55-64	1996	0	0	0.221559	-100	-100
Czech Republic	Male	HIV/AIDS	55-64	1997	0	0	0.221559	-100	-100
Czech Republic	Male	HIV/AIDS	55-64	1998	0	0	0.221559	-100	-100
Czech Republic	Male	HIV/AIDS	55-64	1999	0	0	0.221559	-100	-100
Czech Republic	Male	HIV/AIDS	55-64	2000	0	0	0.221559	-100	-100
Czech Republic	Male	HIV/AIDS	55-64	2001	0	0.0578888	0.221559	-100	-73.8721
Czech Republic	Male	HIV/AIDS	55-64	2005	0.173666	0.0578888	0.221559	-21.6163	-73.8721
Czech Republic	Male	HIV/AIDS	55-64	2007	0	0.0578888	0.221559	-100	-73.8721
Czech Republic	Male	HIV/AIDS	55-64	2008	0	0	0.221559	-100	-100
Czech Republic	Male	HIV/AIDS	55-64	2009	0	0	0.221559	-100	-100
Czech Republic	Male	HIV/AIDS	55-64	2010	0	0.0471506	0.221559	-100	-78.7187
Czech Republic	Male	HIV/AIDS	55-64	2011	0.141452	0.0950086	0.221559	-36.1562	-57.1182
Czech Republic	Male	HIV/AIDS	55-64	2012	0.143574	0.140819	0.221559	-35.1985	-36.4419
Czech Republic	Male	HIV/AIDS	55-64	2013	0.137431	0.194998	0.221559	-37.971	-11.9883
Czech Republic	Male	HIV/AIDS	55-64	2014	0.30399	0.199705	0.221559	37.2045	-9.86371
Czech Republic	Male	HIV/AIDS	55-64	2015	0.157696	0.309071	0.221559	-28.8247	39.4981
Czech Republic	Male	HIV/AIDS	55-64	2016	0.465528	0.207741	0.221559	110.114	-6.23679
Czech Republic	Male	HIV/AIDS	55-64	2017	0	0.203307	0.221559	-100	-8.23816
Czech Republic	Male	HIV/AIDS	55-64	2018	0.144393	0.102092	0.221559	-34.8288	-53.9213
Czech Republic	Male	HIV/AIDS	55-64	2019	0.161882	0.153137	0.221559	-26.9353	-30.882
Czech Republic	Male	Respiratory Diseases	25-44	1990	8.168	7.584	8.168	0	0
Czech Republic	Male	Respiratory Diseases	25-44	1991	6.99999	7.39915	8.168	-14.2999	-9.41307
Czech Republic	Male	Respiratory Diseases	25-44	1992	7.02944	6.6293	8.168	-13.9393	-18.8382
Czech Republic	Male	Respiratory Diseases	25-44	1993	5.85848	6.01957	8.168	-28.2753	-26.3031
Czech Republic	Male	Respiratory Diseases	25-44	1994	5.17079	5.7337	8.168	-36.6946	-29.8029
Czech Republic	Male	Respiratory Diseases	25-44	1995	6.17183	6.1142	8.168	-24.4389	-25.1445
Czech Republic	Male	Respiratory Diseases	25-44	1996	6.99998	6.6419	8.168	-14.3	-18.6839
Czech Republic	Male	Respiratory Diseases	25-44	1997	6.75389	6.72117	8.168	-17.3128	-17.7135
Czech Republic	Male	Respiratory Diseases	25-44	1998	6.40963	6.22405	8.168	-21.5276	-23.7997
Czech Republic	Male	Respiratory Diseases	25-44	1999	5.50862	5.83811	8.168	-32.5586	-28.5246
Czech Republic	Male	Respiratory Diseases	25-44	2000	5.5961	5.55654	8.168	-31.4876	-31.9719
Czech Republic	Male	Respiratory Diseases	25-44	2001	5.56491	5.35409	8.168	-31.8695	-34.4505
Czech Republic	Male	Respiratory Diseases	25-44	2002	4.90127	5.21127	8.168	-39.9943	-36.199
Czech Republic	Male	Respiratory Diseases	25-44	2003	5.16764	4.86251	8.168	-36.7332	-40.4689
Czech Republic	Male	Respiratory Diseases	25-44	2004	4.51861	4.86023	8.168	-44.6791	-40.4968
Czech Republic	Male	Respiratory Diseases	25-44	2005	4.89443	4.7604	8.168	-40.078	-41.7189
Czech Republic	Male	Respiratory Diseases	25-44	2006	4.86815	4.86988	8.168	-40.3997	-40.3786
Czech Republic	Male	Respiratory Diseases	25-44	2007	4.84705	4.73676	8.168	-40.6581	-42.0083
Czech Republic	Male	Respiratory Diseases	25-44	2008	4.49508	5.38534	8.168	-44.9673	-34.0678
Czech Republic	Male	Respiratory Diseases	25-44	2009	6.8139	5.74195	8.168	-16.5781	-29.702
Czech Republic	Male	Respiratory Diseases	25-44	2010	5.91686	5.7024	8.168	-27.5605	-30.1861
Czech Republic	Male	Respiratory Diseases	25-44	2011	4.37645	4.65363	8.168	-46.4196	-43.0261
Czech Republic	Male	Respiratory Diseases	25-44	2012	3.66759	4.23047	8.168	-55.0981	-48.2068
Czech Republic	Male	Respiratory Diseases	25-44	2013	4.64737	3.91586	8.168	-43.1028	-52.0585
Czech Republic	Male	Respiratory Diseases	25-44	2014	3.43263	4.20163	8.168	-57.9747	-48.56
Czech Republic	Male	Respiratory Diseases	25-44	2015	4.52488	4.19192	8.168	-44.6023	-48.6788
Czech Republic	Male	Respiratory Diseases	25-44	2016	4.61825	4.60875	8.168	-43.4593	-43.5756
Czech Republic	Male	Respiratory Diseases	25-44	2017	4.68311	4.64374	8.168	-42.6652	-43.1472
Czech Republic	Male	Respiratory Diseases	25-44	2018	4.62987	4.52927	8.168	-43.317	-44.5486
Czech Republic	Male	Respiratory Diseases	25-44	2019	4.27484	4.45235	8.168	-47.6636	-45.4903
Czech Republic	Male	Respiratory Diseases	45-54	1990	37.4917	32.8605	37.4917	0	0
Czech Republic	Male	Respiratory Diseases	45-54	1991	28.2293	31.6801	37.4917	-24.7053	-15.501
Czech Republic	Male	Respiratory Diseases	45-54	1992	29.3194	28.1651	37.4917	-21.7978	-24.8765
Czech Republic	Male	Respiratory Diseases	45-54	1993	26.9466	26.2895	37.4917	-28.1265	-29.8792
Czech Republic	Male	Respiratory Diseases	45-54	1994	22.6026	25.7122	37.4917	-39.7132	-31.4191
Czech Republic	Male	Respiratory Diseases	45-54	1995	27.5873	25.5554	37.4917	-26.4176	-31.8372
Czech Republic	Male	Respiratory Diseases	45-54	1996	26.4764	26.3028	37.4917	-29.3808	-29.8437
Czech Republic	Male	Respiratory Diseases	45-54	1997	24.8447	25.3994	37.4917	-33.7328	-32.2533
Czech Republic	Male	Respiratory Diseases	45-54	1998	24.8772	24.1654	37.4917	-33.6463	-35.5448
Czech Republic	Male	Respiratory Diseases	45-54	1999	22.7743	24.4733	37.4917	-39.2552	-34.7234
Czech Republic	Male	Respiratory Diseases	45-54	2000	25.7685	24.0461	37.4917	-31.2688	-35.8628
Czech Republic	Male	Respiratory Diseases	45-54	2001	23.5956	24.9088	37.4917	-37.0646	-33.5618
Czech Republic	Male	Respiratory Diseases	45-54	2002	25.3624	25.2911	37.4917	-32.3522	-32.5422
Czech Republic	Male	Respiratory Diseases	45-54	2003	26.9154	27.2749	37.4917	-28.2098	-27.251
Czech Republic	Male	Respiratory Diseases	45-54	2004	29.5468	26.9855	37.4917	-21.1911	-28.0228
Czech Republic	Male	Respiratory Diseases	45-54	2005	24.4943	25.7821	37.4917	-34.6675	-31.2325
Czech Republic	Male	Respiratory Diseases	45-54	2006	23.3053	23.6083	37.4917	-37.839	-37.0306
Czech Republic	Male	Respiratory Diseases	45-54	2007	23.0254	24.0975	37.4917	-38.5854	-35.7259
Czech Republic	Male	Respiratory Diseases	45-54	2008	25.9618	24.2603	37.4917	-30.7533	-35.2917
Czech Republic	Male	Respiratory Diseases	45-54	2009	23.7937	24.2697	37.4917	-36.5363	-35.2666
Czech Republic	Male	Respiratory Diseases	45-54	2010	23.0535	23.4844	37.4917	-38.5104	-37.3611
Czech Republic	Male	Respiratory Diseases	45-54	2011	23.606	21.7899	37.4917	-37.0368	-41.8808
Czech Republic	Male	Respiratory Diseases	45-54	2012	18.7101	21.08	37.4917	-50.0954	-43.7742
Czech Republic	Male	Respiratory Diseases	45-54	2013	20.9239	18.755	37.4917	-44.1905	-49.9757
Czech Republic	Male	Respiratory Diseases	45-54	2014	16.6309	19.0183	37.4917	-55.6412	-49.2734
Czech Republic	Male	Respiratory Diseases	45-54	2015	19.5	19.629	37.4917	-47.9885	-47.6444
Czech Republic	Male	Respiratory Diseases	45-54	2016	22.7562	20.3756	37.4917	-39.3035	-45.653
Czech Republic	Male	Respiratory Diseases	45-54	2017	18.8707	20.6605	37.4917	-49.6671	-44.8933
Czech Republic	Male	Respiratory Diseases	45-54	2018	20.3545	20.8706	37.4917	-45.7093	-44.3329
Czech Republic	Male	Respiratory Diseases	45-54	2019	23.3865	21.8705	37.4917	-37.6223	-41.6658
Czech Republic	Male	Respiratory Diseases	55-64	1990	105.306	97.8125	105.306	0	0
Czech Republic	Male	Respiratory Diseases	55-64	1991	90.319	94.1037	105.306	-14.232	-10.6379
Czech Republic	Male	Respiratory Diseases	55-64	1992	86.6861	84.1978	105.306	-17.6818	-20.0446
Czech Republic	Male	Respiratory Diseases	55-64	1993	75.5885	76.8096	105.306	-28.2202	-27.0607
Czech Republic	Male	Respiratory Diseases	55-64	1994	68.1541	71.5133	105.306	-35.28	-32.0901
Czech Republic	Male	Respiratory Diseases	55-64	1995	70.7972	67.2602	105.306	-32.7701	-36.1288
Czech Republic	Male	Respiratory Diseases	55-64	1996	62.8293	66.6708	105.306	-40.3365	-36.6885
Czech Republic	Male	Respiratory Diseases	55-64	1997	66.386	65.9847	105.306	-36.959	-37.3401
Czech Republic	Male	Respiratory Diseases	55-64	1998	68.7388	70.3113	105.306	-34.7248	-33.2315
Czech Republic	Male	Respiratory Diseases	55-64	1999	75.809	74.0002	105.306	-28.0108	-29.7285
Czech Republic	Male	Respiratory Diseases	55-64	2000	77.4527	74.5886	105.306	-26.4499	-29.1697
Czech Republic	Male	Respiratory Diseases	55-64	2001	70.504	72.685	105.306	-33.0485	-30.9774
Czech Republic	Male	Respiratory Diseases	55-64	2002	70.0983	70.3325	105.306	-33.4338	-33.2114
Czech Republic	Male	Respiratory Diseases	55-64	2003	70.3952	69.2947	105.306	-33.1518	-34.1969
Czech Republic	Male	Respiratory Diseases	55-64	2004	67.3906	72.1132	105.306	-36.005	-31.5204
Czech Republic	Male	Respiratory Diseases	55-64	2005	78.5537	73.1713	105.306	-25.4044	-30.5156
Czech Republic	Male	Respiratory Diseases	55-64	2006	73.5696	77.1008	105.306	-30.1373	-26.7841
Czech Republic	Male	Respiratory Diseases	55-64	2007	79.179	74.9828	105.306	-24.8106	-28.7954
Czech Republic	Male	Respiratory Diseases	55-64	2008	72.1997	78.8265	105.306	-31.4383	-25.1454
Czech Republic	Male	Respiratory Diseases	55-64	2009	85.1007	78.735	105.306	-19.1873	-25.2323
Czech Republic	Male	Respiratory Diseases	55-64	2010	78.9045	79.3086	105.306	-25.0713	-24.6875
Czech Republic	Male	Respiratory Diseases	55-64	2011	73.9207	73.7867	105.306	-29.804	-29.9312
Czech Republic	Male	Respiratory Diseases	55-64	2012	68.5348	73.064	105.306	-34.9185	-30.6175
Czech Republic	Male	Respiratory Diseases	55-64	2013	76.7365	71.0495	105.306	-27.1301	-32.5305
Czech Republic	Male	Respiratory Diseases	55-64	2014	67.8773	74.9805	105.306	-35.5429	-28.7976
Czech Republic	Male	Respiratory Diseases	55-64	2015	80.3277	76.2195	105.306	-23.7198	-27.621
Czech Republic	Male	Respiratory Diseases	55-64	2016	80.4535	77.5579	105.306	-23.6003	-26.3501
Czech Republic	Male	Respiratory Diseases	55-64	2017	71.8924	74.5219	105.306	-31.7301	-29.2331
Czech Republic	Male	Respiratory Diseases	55-64	2018	71.2197	71.5867	105.306	-32.3689	-32.0203
Czech Republic	Male	Respiratory Diseases	55-64	2019	71.6481	71.4339	105.306	-31.9621	-32.1655
Czech Republic	Male	Trachea/Bronchus, Lung Cancers	25-44	1990	10.0778	9.13987	10.0778	0	0
Czech Republic	Male	Trachea/Bronchus, Lung Cancers	25-44	1991	8.20198	9.10189	10.0778	-18.6131	-9.68344
Czech Republic	Male	Trachea/Bronchus, Lung Cancers	25-44	1992	9.02592	8.60081	10.0778	-10.4372	-14.6555
Czech Republic	Male	Trachea/Bronchus, Lung Cancers	25-44	1993	8.57453	8.40312	10.0778	-14.9163	-16.6172
Czech Republic	Male	Trachea/Bronchus, Lung Cancers	25-44	1994	7.60889	7.83429	10.0778	-24.4982	-22.2616
Czech Republic	Male	Trachea/Bronchus, Lung Cancers	25-44	1995	7.31945	7.26747	10.0778	-27.3703	-27.886
Czech Republic	Male	Trachea/Bronchus, Lung Cancers	25-44	1996	6.87407	6.7719	10.0778	-31.7897	-32.8035
Czech Republic	Male	Trachea/Bronchus, Lung Cancers	25-44	1997	6.12218	6.26531	10.0778	-39.2506	-37.8303
Czech Republic	Male	Trachea/Bronchus, Lung Cancers	25-44	1998	5.7997	5.6581	10.0778	-42.4505	-43.8556
Czech Republic	Male	Trachea/Bronchus, Lung Cancers	25-44	1999	5.05242	5.17895	10.0778	-49.8656	-48.6101
Czech Republic	Male	Trachea/Bronchus, Lung Cancers	25-44	2000	4.68474	4.32193	10.0778	-53.5141	-57.1142
Czech Republic	Male	Trachea/Bronchus, Lung Cancers	25-44	2001	3.22862	3.58438	10.0778	-67.9629	-64.4328
Czech Republic	Male	Trachea/Bronchus, Lung Cancers	25-44	2002	2.83977	2.84969	10.0778	-71.8214	-71.723
Czech Republic	Male	Trachea/Bronchus, Lung Cancers	25-44	2003	2.48068	3.01834	10.0778	-75.3846	-70.0495
Czech Republic	Male	Trachea/Bronchus, Lung Cancers	25-44	2004	3.73456	2.97127	10.0778	-62.9425	-70.5166
Czech Republic	Male	Trachea/Bronchus, Lung Cancers	25-44	2005	2.69857	3.12008	10.0778	-73.2225	-69.0399
Czech Republic	Male	Trachea/Bronchus, Lung Cancers	25-44	2006	2.92712	2.7293	10.0778	-70.9547	-72.9176
Czech Republic	Male	Trachea/Bronchus, Lung Cancers	25-44	2007	2.5622	2.54568	10.0778	-74.5757	-74.7396
Czech Republic	Male	Trachea/Bronchus, Lung Cancers	25-44	2008	2.14773	2.17895	10.0778	-78.6884	-78.3786
Czech Republic	Male	Trachea/Bronchus, Lung Cancers	25-44	2009	1.82693	1.96627	10.0778	-81.8716	-80.489
Czech Republic	Male	Trachea/Bronchus, Lung Cancers	25-44	2010	1.92415	1.59286	10.0778	-80.907	-84.1943
Czech Republic	Male	Trachea/Bronchus, Lung Cancers	25-44	2011	1.02748	1.64431	10.0778	-89.8044	-83.6838
Czech Republic	Male	Trachea/Bronchus, Lung Cancers	25-44	2012	1.9813	1.49854	10.0778	-80.3399	-85.1303
Czech Republic	Male	Trachea/Bronchus, Lung Cancers	25-44	2013	1.48682	1.80947	10.0778	-85.2465	-82.0449
Czech Republic	Male	Trachea/Bronchus, Lung Cancers	25-44	2014	1.9603	1.54456	10.0778	-80.5483	-84.6736
Czech Republic	Male	Trachea/Bronchus, Lung Cancers	25-44	2015	1.18655	1.63067	10.0778	-88.2261	-83.8191
Czech Republic	Male	Trachea/Bronchus, Lung Cancers	25-44	2016	1.74517	1.42103	10.0778	-82.6829	-85.8994
Czech Republic	Male	Trachea/Bronchus, Lung Cancers	25-44	2017	1.33136	1.48479	10.0778	-86.7891	-85.2666
Czech Republic	Male	Trachea/Bronchus, Lung Cancers	25-44	2018	1.37785	1.31122	10.0778	-86.3278	-86.989
Czech Republic	Male	Trachea/Bronchus, Lung Cancers	25-44	2019	1.22446	1.30115	10.0778	-87.8499	-87.0889
Czech Republic	Male	Trachea/Bronchus, Lung Cancers	45-54	1990	120.276	111.557	120.276	0	0
Czech Republic	Male	Trachea/Bronchus, Lung Cancers	45-54	1991	102.838	112.009	120.276	-14.4986	-6.87349
Czech Republic	Male	Trachea/Bronchus, Lung Cancers	45-54	1992	112.913	105.258	120.276	-6.12188	-12.4868
Czech Republic	Male	Trachea/Bronchus, Lung Cancers	45-54	1993	100.022	104.829	120.276	-16.8399	-12.8431
Czech Republic	Male	Trachea/Bronchus, Lung Cancers	45-54	1994	101.552	98.2236	120.276	-15.5676	-18.335
Czech Republic	Male	Trachea/Bronchus, Lung Cancers	45-54	1995	93.0968	96.3892	120.276	-22.5975	-19.8602
Czech Republic	Male	Trachea/Bronchus, Lung Cancers	45-54	1996	94.5185	90.3694	120.276	-21.4154	-24.8651
Czech Republic	Male	Trachea/Bronchus, Lung Cancers	45-54	1997	83.4927	85.1442	120.276	-30.5825	-29.2095
Czech Republic	Male	Trachea/Bronchus, Lung Cancers	45-54	1998	77.4213	79.9325	120.276	-35.6304	-33.5426
Czech Republic	Male	Trachea/Bronchus, Lung Cancers	45-54	1999	78.8835	78.4339	120.276	-34.4147	-34.7885
Czech Republic	Male	Trachea/Bronchus, Lung Cancers	45-54	2000	78.9969	75.9062	120.276	-34.3204	-36.8901
Czech Republic	Male	Trachea/Bronchus, Lung Cancers	45-54	2001	69.8381	71.7218	120.276	-41.9352	-40.3691
Czech Republic	Male	Trachea/Bronchus, Lung Cancers	45-54	2002	66.3303	66.2722	120.276	-44.8517	-44.9
Czech Republic	Male	Trachea/Bronchus, Lung Cancers	45-54	2003	62.6484	61.7968	120.276	-47.9129	-48.621
Czech Republic	Male	Trachea/Bronchus, Lung Cancers	45-54	2004	56.4116	56.619	120.276	-53.0983	-52.9258
Czech Republic	Male	Trachea/Bronchus, Lung Cancers	45-54	2005	50.7971	51.2956	120.276	-57.7663	-57.3519
Czech Republic	Male	Trachea/Bronchus, Lung Cancers	45-54	2006	46.6779	48.2829	120.276	-61.1911	-59.8567
Czech Republic	Male	Trachea/Bronchus, Lung Cancers	45-54	2007	47.3735	43.9816	120.276	-60.6127	-63.4329
Czech Republic	Male	Trachea/Bronchus, Lung Cancers	45-54	2008	37.8933	40.1937	120.276	-68.4948	-66.5822
Czech Republic	Male	Trachea/Bronchus, Lung Cancers	45-54	2009	35.3142	35.4728	120.276	-70.6391	-70.5072
Czech Republic	Male	Trachea/Bronchus, Lung Cancers	45-54	2010	33.211	33.4969	120.276	-72.3877	-72.15
Czech Republic	Male	Trachea/Bronchus, Lung Cancers	45-54	2011	31.9655	30.5983	120.276	-73.4233	-74.56
Czech Republic	Male	Trachea/Bronchus, Lung Cancers	45-54	2012	26.6183	26.6498	120.276	-77.869	-77.8428
Czech Republic	Male	Trachea/Bronchus, Lung Cancers	45-54	2013	21.3656	24.4462	120.276	-82.2362	-79.675
Czech Republic	Male	Trachea/Bronchus, Lung Cancers	45-54	2014	25.3546	22.7388	120.276	-78.9197	-81.0946
Czech Republic	Male	Trachea/Bronchus, Lung Cancers	45-54	2015	21.4961	21.8574	120.276	-82.1277	-81.8273
Czech Republic	Male	Trachea/Bronchus, Lung Cancers	45-54	2016	18.7216	19.9479	120.276	-84.4345	-83.4149
Czech Republic	Male	Trachea/Bronchus, Lung Cancers	45-54	2017	19.6259	18.2928	120.276	-83.6826	-84.791
Czech Republic	Male	Trachea/Bronchus, Lung Cancers	45-54	2018	16.531	17.1727	120.276	-86.2558	-85.7223
Czech Republic	Male	Trachea/Bronchus, Lung Cancers	45-54	2019	15.3611	15.946	120.276	-87.2285	-86.7421
Czech Republic	Male	Trachea/Bronchus, Lung Cancers	55-64	1990	323.821	328.489	323.821	0	0
Czech Republic	Male	Trachea/Bronchus, Lung Cancers	55-64	1991	333.157	324.81	323.821	2.88305	0.305488
Czech Republic	Male	Trachea/Bronchus, Lung Cancers	55-64	1992	317.453	320.484	323.821	-1.96659	-1.03048
Czech Republic	Male	Trachea/Bronchus, Lung Cancers	55-64	1993	310.843	308.816	323.821	-4.0079	-4.63371
Czech Republic	Male	Trachea/Bronchus, Lung Cancers	55-64	1994	298.153	297.872	323.821	-7.92665	-8.01351
Czech Republic	Male	Trachea/Bronchus, Lung Cancers	55-64	1995	284.619	285.787	323.821	-12.106	-11.7455
Czech Republic	Male	Trachea/Bronchus, Lung Cancers	55-64	1996	274.588	277.998	323.821	-15.2038	-14.1508
Czech Republic	Male	Trachea/Bronchus, Lung Cancers	55-64	1997	274.786	267.002	323.821	-15.1427	-17.5464
Czech Republic	Male	Trachea/Bronchus, Lung Cancers	55-64	1998	251.632	265.37	323.821	-22.2928	-18.0504
Czech Republic	Male	Trachea/Bronchus, Lung Cancers	55-64	1999	269.692	258.049	323.821	-16.7157	-20.3112
Czech Republic	Male	Trachea/Bronchus, Lung Cancers	55-64	2000	252.823	251.471	323.821	-21.925	-22.3426
Czech Republic	Male	Trachea/Bronchus, Lung Cancers	55-64	2001	231.898	236.002	323.821	-28.3871	-27.1195
Czech Republic	Male	Trachea/Bronchus, Lung Cancers	55-64	2002	223.287	223.486	323.821	-31.0463	-30.9847
Czech Republic	Male	Trachea/Bronchus, Lung Cancers	55-64	2003	215.274	220.645	323.821	-33.5206	-31.862
Czech Republic	Male	Trachea/Bronchus, Lung Cancers	55-64	2004	223.375	217.804	323.821	-31.0191	-32.7395
Czech Republic	Male	Trachea/Bronchus, Lung Cancers	55-64	2005	214.762	212.092	323.821	-33.6788	-34.5034
Czech Republic	Male	Trachea/Bronchus, Lung Cancers	55-64	2006	198.139	203.539	323.821	-38.8123	-37.1445
Czech Republic	Male	Trachea/Bronchus, Lung Cancers	55-64	2007	197.717	194.195	323.821	-38.9425	-40.0302
Czech Republic	Male	Trachea/Bronchus, Lung Cancers	55-64	2008	186.728	186.494	323.821	-42.3359	-42.4084
Czech Republic	Male	Trachea/Bronchus, Lung Cancers	55-64	2009	175.036	179.68	323.821	-45.9468	-44.5125
Czech Republic	Male	Trachea/Bronchus, Lung Cancers	55-64	2010	177.276	170.66	323.821	-45.2549	-47.298
Czech Republic	Male	Trachea/Bronchus, Lung Cancers	55-64	2011	159.668	164.719	323.821	-50.6924	-49.1328
Czech Republic	Male	Trachea/Bronchus, Lung Cancers	55-64	2012	157.212	153.221	323.821	-51.4509	-52.6833
Czech Republic	Male	Trachea/Bronchus, Lung Cancers	55-64	2013	142.784	141.582	323.821	-55.9066	-56.2778
Czech Republic	Male	Trachea/Bronchus, Lung Cancers	55-64	2014	124.749	127.736	323.821	-61.476	-60.5535
Czech Republic	Male	Trachea/Bronchus, Lung Cancers	55-64	2015	115.676	119.165	323.821	-64.2779	-63.2005
Czech Republic	Male	Trachea/Bronchus, Lung Cancers	55-64	2016	117.069	113.754	323.821	-63.8475	-64.8712
Czech Republic	Male	Trachea/Bronchus, Lung Cancers	55-64	2017	108.518	107.182	323.821	-66.4883	-66.9009
Czech Republic	Male	Trachea/Bronchus, Lung Cancers	55-64	2018	95.9577	99.0206	323.821	-70.3671	-69.4212
Czech Republic	Male	Trachea/Bronchus, Lung Cancers	55-64	2019	92.5862	94.2719	323.821	-71.4082	-70.8876
Czech Republic	Male	All Other Cancers	25-44	1990	34.2354	35.7082	34.2354	0	0
Czech Republic	Male	All Other Cancers	25-44	1991	37.1809	35.9344	34.2354	8.60364	4.96258
Czech Republic	Male	All Other Cancers	25-44	1992	36.3868	35.5376	34.2354	6.28411	3.80371
Czech Republic	Male	All Other Cancers	25-44	1993	33.0452	34.5773	34.2354	-3.47662	0.998692
Czech Republic	Male	All Other Cancers	25-44	1994	34.3	32.2994	34.2354	0.18858	-5.65507
Czech Republic	Male	All Other Cancers	25-44	1995	29.553	31.4134	34.2354	-13.6772	-8.24302
Czech Republic	Male	All Other Cancers	25-44	1996	30.3872	30.4705	34.2354	-11.2405	-10.9972
Czech Republic	Male	All Other Cancers	25-44	1997	31.4712	29.3569	34.2354	-8.07401	-14.2499
Czech Republic	Male	All Other Cancers	25-44	1998	26.2122	28.2774	34.2354	-23.4353	-17.403
Czech Republic	Male	All Other Cancers	25-44	1999	27.1488	26.5816	34.2354	-20.6997	-22.3564
Czech Republic	Male	All Other Cancers	25-44	2000	26.3838	26.0326	34.2354	-22.9342	-23.9599
Czech Republic	Male	All Other Cancers	25-44	2001	24.5653	25.2895	34.2354	-28.2458	-26.1306
Czech Republic	Male	All Other Cancers	25-44	2002	24.9194	23.4513	34.2354	-27.2117	-31.4999
Czech Republic	Male	All Other Cancers	25-44	2003	20.8691	22.1864	34.2354	-39.0423	-35.1947
Czech Republic	Male	All Other Cancers	25-44	2004	20.7706	20.758	34.2354	-39.3302	-39.3668
Czech Republic	Male	All Other Cancers	25-44	2005	20.6344	20.0037	34.2354	-39.7279	-41.5701
Czech Republic	Male	All Other Cancers	25-44	2006	18.6062	19.182	34.2354	-45.6522	-43.9704
Czech Republic	Male	All Other Cancers	25-44	2007	18.3053	18.6084	34.2354	-46.5311	-45.6458
Czech Republic	Male	All Other Cancers	25-44	2008	18.9136	18.4257	34.2354	-44.7541	-46.1793
Czech Republic	Male	All Other Cancers	25-44	2009	18.0582	17.9491	34.2354	-47.2528	-47.5715
Czech Republic	Male	All Other Cancers	25-44	2010	16.8754	17.2453	34.2354	-50.7077	-49.6272
Czech Republic	Male	All Other Cancers	25-44	2011	16.8024	17.058	34.2354	-50.9211	-50.1743
Czech Republic	Male	All Other Cancers	25-44	2012	17.4963	16.6765	34.2354	-48.8942	-51.2889
Czech Republic	Male	All Other Cancers	25-44	2013	15.7307	16.1709	34.2354	-54.0514	-52.7657
Czech Republic	Male	All Other Cancers	25-44	2014	15.2856	15.4311	34.2354	-55.3515	-54.9264
Czech Republic	Male	All Other Cancers	25-44	2015	15.2771	15.3089	34.2354	-55.3764	-55.2835
Czech Republic	Male	All Other Cancers	25-44	2016	15.3639	14.6271	34.2354	-55.1227	-57.2751
Czech Republic	Male	All Other Cancers	25-44	2017	13.2402	14.826	34.2354	-61.326	-56.6938
Czech Republic	Male	All Other Cancers	25-44	2018	15.874	14.4894	34.2354	-53.6327	-57.6771
Czech Republic	Male	All Other Cancers	25-44	2019	14.3541	15.114	34.2354	-58.0725	-55.8526
Czech Republic	Male	All Other Cancers	45-54	1990	184.547	185.075	184.547	0	0
Czech Republic	Male	All Other Cancers	45-54	1991	185.603	185.514	184.547	0.57245	0.524237
Czech Republic	Male	All Other Cancers	45-54	1992	186.393	183.11	184.547	1.00026	-0.778465
Czech Republic	Male	All Other Cancers	45-54	1993	177.335	185.271	184.547	-3.90811	0.39258
Czech Republic	Male	All Other Cancers	45-54	1994	192.087	184.335	184.547	4.08558	-0.114642
Czech Republic	Male	All Other Cancers	45-54	1995	183.585	185.036	184.547	-0.521406	0.265175
Czech Republic	Male	All Other Cancers	45-54	1996	179.437	179.734	184.547	-2.76865	-2.60811
Czech Republic	Male	All Other Cancers	45-54	1997	176.179	177.786	184.547	-4.53428	-3.6636
Czech Republic	Male	All Other Cancers	45-54	1998	177.741	173.543	184.547	-3.68787	-5.96287
Czech Republic	Male	All Other Cancers	45-54	1999	166.708	170.579	184.547	-9.66644	-7.5685
Czech Republic	Male	All Other Cancers	45-54	2000	167.29	163.663	184.547	-9.3512	-11.3165
Czech Republic	Male	All Other Cancers	45-54	2001	156.991	159.706	184.547	-14.9319	-13.4606
Czech Republic	Male	All Other Cancers	45-54	2002	154.837	157.145	184.547	-16.0988	-14.8482
Czech Republic	Male	All Other Cancers	45-54	2003	159.607	154.941	184.547	-13.514	-16.0426
Czech Republic	Male	All Other Cancers	45-54	2004	150.378	150.121	184.547	-18.515	-18.6542
Czech Republic	Male	All Other Cancers	45-54	2005	140.378	145.853	184.547	-23.9337	-20.9668
Czech Republic	Male	All Other Cancers	45-54	2006	146.804	137.153	184.547	-20.4519	-25.6811
Czech Republic	Male	All Other Cancers	45-54	2007	124.278	129.592	184.547	-32.6577	-29.7783
Czech Republic	Male	All Other Cancers	45-54	2008	117.694	122.563	184.547	-36.2253	-33.5871
Czech Republic	Male	All Other Cancers	45-54	2009	125.717	118.464	184.547	-31.8782	-35.808
Czech Republic	Male	All Other Cancers	45-54	2010	111.982	116.024	184.547	-39.3206	-37.1306
Czech Republic	Male	All Other Cancers	45-54	2011	110.372	107.278	184.547	-40.193	-41.8696
Czech Republic	Male	All Other Cancers	45-54	2012	99.4799	103.247	184.547	-46.0951	-44.0535
Czech Republic	Male	All Other Cancers	45-54	2013	99.8906	99.1325	184.547	-45.8725	-46.2833
Czech Republic	Male	All Other Cancers	45-54	2014	98.027	95.2959	184.547	-46.8823	-48.3622
Czech Republic	Male	All Other Cancers	45-54	2015	87.9701	91.4412	184.547	-52.3319	-50.451
Czech Republic	Male	All Other Cancers	45-54	2016	88.3266	86.7165	184.547	-52.1387	-53.0112
Czech Republic	Male	All Other Cancers	45-54	2017	83.8527	87.82	184.547	-54.5629	-52.4132
Czech Republic	Male	All Other Cancers	45-54	2018	91.2807	89.4547	184.547	-50.5379	-51.5274
Czech Republic	Male	All Other Cancers	45-54	2019	93.2308	92.2558	184.547	-49.4812	-50.0096
Czech Republic	Male	All Other Cancers	55-64	1990	501.025	488.529	501.025	0	0
Czech Republic	Male	All Other Cancers	55-64	1991	476.033	484.802	501.025	-4.98822	-3.23798
Czech Republic	Male	All Other Cancers	55-64	1992	477.348	474.432	501.025	-4.72573	-5.30783
Czech Republic	Male	All Other Cancers	55-64	1993	469.914	480.798	501.025	-6.20955	-4.03707
Czech Republic	Male	All Other Cancers	55-64	1994	495.134	477.632	501.025	-1.17592	-4.66905
Czech Republic	Male	All Other Cancers	55-64	1995	467.849	483.453	501.025	-6.62169	-3.50734
Czech Republic	Male	All Other Cancers	55-64	1996	487.375	472.907	501.025	-2.72442	-5.6121
Czech Republic	Male	All Other Cancers	55-64	1997	463.497	466.833	501.025	-7.49019	-6.82439
Czech Republic	Male	All Other Cancers	55-64	1998	449.627	455.814	501.025	-10.2586	-9.02371
Czech Republic	Male	All Other Cancers	55-64	1999	454.318	453.157	501.025	-9.32236	-9.554
Czech Republic	Male	All Other Cancers	55-64	2000	455.527	451.889	501.025	-9.08106	-9.80709
Czech Republic	Male	All Other Cancers	55-64	2001	445.823	449.826	501.025	-11.0179	-10.219
Czech Republic	Male	All Other Cancers	55-64	2002	448.127	449.159	501.025	-10.558	-10.352
Czech Republic	Male	All Other Cancers	55-64	2003	453.528	447.922	501.025	-9.48006	-10.5989
Czech Republic	Male	All Other Cancers	55-64	2004	442.111	438.022	501.025	-11.7587	-12.5748
Czech Republic	Male	All Other Cancers	55-64	2005	418.428	423.039	501.025	-16.4857	-15.5653
Czech Republic	Male	All Other Cancers	55-64	2006	408.578	411.287	501.025	-18.4517	-17.9109
Czech Republic	Male	All Other Cancers	55-64	2007	406.856	409.399	501.025	-18.7953	-18.2877
Czech Republic	Male	All Other Cancers	55-64	2008	412.763	403.196	501.025	-17.6163	-19.5258
Czech Republic	Male	All Other Cancers	55-64	2009	389.968	398.305	501.025	-22.166	-20.5019
Czech Republic	Male	All Other Cancers	55-64	2010	392.185	383.053	501.025	-21.7235	-23.5462
Czech Republic	Male	All Other Cancers	55-64	2011	367.006	371.195	501.025	-26.7491	-25.9129
Czech Republic	Male	All Other Cancers	55-64	2012	354.395	356.063	501.025	-29.2661	-28.9331
Czech Republic	Male	All Other Cancers	55-64	2013	346.789	345.348	501.025	-30.7841	-31.0717
Czech Republic	Male	All Other Cancers	55-64	2014	334.86	334.824	501.025	-33.165	-33.1722
Czech Republic	Male	All Other Cancers	55-64	2015	322.823	320.507	501.025	-35.5675	-36.0297
Czech Republic	Male	All Other Cancers	55-64	2016	303.839	314.703	501.025	-39.3566	-37.1881
Czech Republic	Male	All Other Cancers	55-64	2017	317.449	309.115	501.025	-36.6402	-38.3036
Czech Republic	Male	All Other Cancers	55-64	2018	306.057	306.829	501.025	-38.9139	-38.7597
Czech Republic	Male	All Other Cancers	55-64	2019	296.983	301.52	501.025	-40.725	-39.8194
Czech Republic	Male	Nervous System Diseases	25-44	1990	6.1538	6.02293	6.1538	0	0
Czech Republic	Male	Nervous System Diseases	25-44	1991	5.89207	6.19689	6.1538	-4.25314	0.700229
Czech Republic	Male	Nervous System Diseases	25-44	1992	6.5448	6.20518	6.1538	6.35383	0.835027
Czech Republic	Male	Nervous System Diseases	25-44	1993	6.17868	5.8453	6.1538	0.404392	-5.01311
Czech Republic	Male	Nervous System Diseases	25-44	1994	4.81242	5.33526	6.1538	-21.7976	-13.3014
Czech Republic	Male	Nervous System Diseases	25-44	1995	5.01467	5.57359	6.1538	-18.511	-9.42849
Czech Republic	Male	Nervous System Diseases	25-44	1996	6.89367	5.8391	6.1538	12.023	-5.11382
Czech Republic	Male	Nervous System Diseases	25-44	1997	5.60897	6.18506	6.1538	-8.85353	0.508037
Czech Republic	Male	Nervous System Diseases	25-44	1998	6.05254	5.59335	6.1538	-1.64539	-9.10735
Czech Republic	Male	Nervous System Diseases	25-44	1999	5.11853	5.824	6.1538	-16.8231	-5.35918
Czech Republic	Male	Nervous System Diseases	25-44	2000	6.30093	5.82287	6.1538	2.391	-5.37754
Czech Republic	Male	Nervous System Diseases	25-44	2001	6.04915	6.23793	6.1538	-1.70047	1.36725
Czech Republic	Male	Nervous System Diseases	25-44	2002	6.36372	6.53057	6.1538	3.41123	6.12263
Czech Republic	Male	Nervous System Diseases	25-44	2003	7.17884	6.20947	6.1538	16.6571	0.904711
Czech Republic	Male	Nervous System Diseases	25-44	2004	5.08585	5.93588	6.1538	-17.3542	-3.54124
Czech Republic	Male	Nervous System Diseases	25-44	2005	5.54293	5.07846	6.1538	-9.92662	-17.4743
Czech Republic	Male	Nervous System Diseases	25-44	2006	4.6066	4.94035	6.1538	-25.1422	-19.7187
Czech Republic	Male	Nervous System Diseases	25-44	2007	4.67152	4.04659	6.1538	-24.0872	-34.2424
Czech Republic	Male	Nervous System Diseases	25-44	2008	2.86166	3.64482	6.1538	-53.4977	-40.7712
Czech Republic	Male	Nervous System Diseases	25-44	2009	3.40129	2.7739	6.1538	-44.7286	-54.9238
Czech Republic	Male	Nervous System Diseases	25-44	2010	2.05874	3.3794	6.1538	-66.5451	-45.0843
Czech Republic	Male	Nervous System Diseases	25-44	2011	4.67817	3.81053	6.1538	-23.9791	-38.0784
Czech Republic	Male	Nervous System Diseases	25-44	2012	4.69468	4.80159	6.1538	-23.7109	-21.9735
Czech Republic	Male	Nervous System Diseases	25-44	2013	5.03192	4.44624	6.1538	-18.2307	-27.748
Czech Republic	Male	Nervous System Diseases	25-44	2014	3.61213	4.31228	6.1538	-41.3024	-29.9248
Czech Republic	Male	Nervous System Diseases	25-44	2015	4.2928	4.25886	6.1538	-30.2414	-30.7929
Czech Republic	Male	Nervous System Diseases	25-44	2016	4.87166	4.17019	6.1538	-20.835	-32.2339
Czech Republic	Male	Nervous System Diseases	25-44	2017	3.3461	4.05896	6.1538	-45.6254	-34.0413
Czech Republic	Male	Nervous System Diseases	25-44	2018	3.95914	3.61466	6.1538	-35.6635	-41.2613
Czech Republic	Male	Nervous System Diseases	25-44	2019	3.53874	3.74894	6.1538	-42.495	-39.0793
Czech Republic	Male	Nervous System Diseases	45-54	1990	15.1637	12.8143	15.1637	0	0
Czech Republic	Male	Nervous System Diseases	45-54	1991	10.465	11.7571	15.1637	-30.9863	-22.4655
Czech Republic	Male	Nervous System Diseases	45-54	1992	9.64254	10.7516	15.1637	-36.4103	-29.0961
Czech Republic	Male	Nervous System Diseases	45-54	1993	12.1474	10.9341	15.1637	-19.8917	-27.8927
Czech Republic	Male	Nervous System Diseases	45-54	1994	11.0125	11.1724	15.1637	-27.376	-26.3211
Czech Republic	Male	Nervous System Diseases	45-54	1995	10.3575	11.3608	15.1637	-31.6955	-25.0786
Czech Republic	Male	Nervous System Diseases	45-54	1996	12.7126	11.5045	15.1637	-16.1643	-24.1314
Czech Republic	Male	Nervous System Diseases	45-54	1997	11.4433	11.3584	15.1637	-24.5345	-25.095
Czech Republic	Male	Nervous System Diseases	45-54	1998	9.91916	9.96841	15.1637	-34.586	-34.2613
Czech Republic	Male	Nervous System Diseases	45-54	1999	8.54273	10.2357	15.1637	-43.6632	-32.4982
Czech Republic	Male	Nervous System Diseases	45-54	2000	12.2454	11.2875	15.1637	-19.2455	-25.5621
Czech Republic	Male	Nervous System Diseases	45-54	2001	13.0745	13.3257	15.1637	-13.7776	-12.1209
Czech Republic	Male	Nervous System Diseases	45-54	2002	14.6573	14.2187	15.1637	-3.33956	-6.23159
Czech Republic	Male	Nervous System Diseases	45-54	2003	14.9245	14.7124	15.1637	-1.57758	-2.9761
Czech Republic	Male	Nervous System Diseases	45-54	2004	14.5554	14.8233	15.1637	-4.01115	-2.24485
Czech Republic	Male	Nervous System Diseases	45-54	2005	14.9899	13.9748	15.1637	-1.14582	-7.84017
Czech Republic	Male	Nervous System Diseases	45-54	2006	12.3791	11.864	15.1637	-18.3635	-21.7603
Czech Republic	Male	Nervous System Diseases	45-54	2007	8.22305	9.46373	15.1637	-45.7714	-37.5895
Czech Republic	Male	Nervous System Diseases	45-54	2008	7.78904	7.72737	15.1637	-48.6336	-49.0403
Czech Republic	Male	Nervous System Diseases	45-54	2009	7.17001	7.30034	15.1637	-52.7159	-51.8564
Czech Republic	Male	Nervous System Diseases	45-54	2010	6.94196	8.20816	15.1637	-54.2198	-45.8696
Czech Republic	Male	Nervous System Diseases	45-54	2011	10.5125	9.58519	15.1637	-30.673	-36.7885
Czech Republic	Male	Nervous System Diseases	45-54	2012	11.3011	11.2201	15.1637	-25.4727	-26.0066
Czech Republic	Male	Nervous System Diseases	45-54	2013	11.8467	11.0053	15.1637	-21.8742	-27.423
Czech Republic	Male	Nervous System Diseases	45-54	2014	9.86822	11.2065	15.1637	-34.922	-26.0966
Czech Republic	Male	Nervous System Diseases	45-54	2015	11.9044	10.4591	15.1637	-21.4937	-31.0253
Czech Republic	Male	Nervous System Diseases	45-54	2016	9.60466	10.1561	15.1637	-36.6601	-33.0236
Czech Republic	Male	Nervous System Diseases	45-54	2017	8.95917	9.58477	15.1637	-40.9169	-36.7912
Czech Republic	Male	Nervous System Diseases	45-54	2018	10.1905	9.7803	15.1637	-32.7966	-35.5018
Czech Republic	Male	Nervous System Diseases	45-54	2019	10.1912	10.1909	15.1637	-32.7917	-32.7942
Czech Republic	Male	Nervous System Diseases	55-64	1990	16.6321	16.382	16.6321	0	0
Czech Republic	Male	Nervous System Diseases	55-64	1991	16.1319	15.6438	16.6321	-3.00755	-5.94183
Czech Republic	Male	Nervous System Diseases	55-64	1992	14.1676	16.2186	16.6321	-14.8179	-2.48633
Czech Republic	Male	Nervous System Diseases	55-64	1993	18.3562	16.8381	16.6321	10.3665	1.23886
Czech Republic	Male	Nervous System Diseases	55-64	1994	17.9906	18.672	16.6321	8.16803	12.2649
Czech Republic	Male	Nervous System Diseases	55-64	1995	19.6692	18.3851	16.6321	18.2603	10.5397
Czech Republic	Male	Nervous System Diseases	55-64	1996	17.4954	18.9536	16.6321	5.19079	13.9579
Czech Republic	Male	Nervous System Diseases	55-64	1997	19.6962	17.9408	16.6321	18.4226	7.86865
Czech Republic	Male	Nervous System Diseases	55-64	1998	16.6308	18.1213	16.6321	-0.00746627	8.95405
Czech Republic	Male	Nervous System Diseases	55-64	1999	18.037	18.8373	16.6321	8.44699	13.2589
Czech Republic	Male	Nervous System Diseases	55-64	2000	21.8441	19.9245	16.6321	31.3371	19.7958
Czech Republic	Male	Nervous System Diseases	55-64	2001	19.8925	22.4544	16.6321	19.6035	35.0064
Czech Republic	Male	Nervous System Diseases	55-64	2002	25.6265	23.7094	16.6321	54.0786	42.552
Czech Republic	Male	Nervous System Diseases	55-64	2003	25.6091	25.0177	16.6321	53.9739	50.4182
Czech Republic	Male	Nervous System Diseases	55-64	2004	23.8175	23.9512	16.6321	43.2022	44.0061
Czech Republic	Male	Nervous System Diseases	55-64	2005	22.4271	22.0091	16.6321	34.8423	32.329
Czech Republic	Male	Nervous System Diseases	55-64	2006	19.7826	18.7224	16.6321	18.9426	12.5681
Czech Republic	Male	Nervous System Diseases	55-64	2007	13.9575	15.4687	16.6321	-16.0806	-6.99456
Czech Republic	Male	Nervous System Diseases	55-64	2008	12.6661	12.6307	16.6321	-23.8457	-24.058
Czech Republic	Male	Nervous System Diseases	55-64	2009	11.2686	11.7894	16.6321	-32.2476	-29.1167
Czech Republic	Male	Nervous System Diseases	55-64	2010	11.4334	13.1858	16.6321	-31.2569	-20.7206
Czech Republic	Male	Nervous System Diseases	55-64	2011	16.8554	15.6114	16.6321	1.3428	-6.13691
Czech Republic	Male	Nervous System Diseases	55-64	2012	18.5453	18.4422	16.6321	11.5033	10.8833
Czech Republic	Male	Nervous System Diseases	55-64	2013	19.9259	20.0883	16.6321	19.8037	20.7801
Czech Republic	Male	Nervous System Diseases	55-64	2014	21.7936	20.8103	16.6321	31.0334	25.1216
Czech Republic	Male	Nervous System Diseases	55-64	2015	20.7115	21.5129	16.6321	24.5277	29.3457
Czech Republic	Male	Nervous System Diseases	55-64	2016	22.0335	20.0167	16.6321	32.476	20.3499
Czech Republic	Male	Nervous System Diseases	55-64	2017	17.305	19.5165	16.6321	4.04602	17.3425
Czech Republic	Male	Nervous System Diseases	55-64	2018	19.211	19.4685	16.6321	15.5054	17.0539
Czech Republic	Male	Nervous System Diseases	55-64	2019	21.8895	20.5503	16.6321	31.6103	23.5579
Czech Republic	Male	Metabolic Diseases	25-44	1990	3.06366	2.41952	3.06366	0	0
Czech Republic	Male	Metabolic Diseases	25-44	1991	1.77538	2.09107	3.06366	-42.0505	-31.7462
Czech Republic	Male	Metabolic Diseases	25-44	1992	1.43416	1.794	3.06366	-53.1881	-41.4428
Czech Republic	Male	Metabolic Diseases	25-44	1993	2.17245	1.82072	3.06366	-29.0898	-40.5706
Czech Republic	Male	Metabolic Diseases	25-44	1994	1.85554	1.75697	3.06366	-39.4339	-42.6514
Czech Republic	Male	Metabolic Diseases	25-44	1995	1.24291	1.35485	3.06366	-59.4305	-55.7769
Czech Republic	Male	Metabolic Diseases	25-44	1996	0.966081	1.197	3.06366	-68.4665	-60.929
Czech Republic	Male	Metabolic Diseases	25-44	1997	1.38202	1.18273	3.06366	-54.8901	-61.395
Czech Republic	Male	Metabolic Diseases	25-44	1998	1.20008	1.24706	3.06366	-60.8284	-59.2953
Czech Republic	Male	Metabolic Diseases	25-44	1999	1.15907	1.14272	3.06366	-62.1673	-62.7008
Czech Republic	Male	Metabolic Diseases	25-44	2000	1.06901	0.962329	3.06366	-65.1067	-68.589
Czech Republic	Male	Metabolic Diseases	25-44	2001	0.658907	1.06999	3.06366	-78.4929	-65.0749
Czech Republic	Male	Metabolic Diseases	25-44	2002	1.48204	1.12715	3.06366	-51.6252	-63.209
Czech Republic	Male	Metabolic Diseases	25-44	2003	1.24051	1.44141	3.06366	-59.5089	-52.9514
Czech Republic	Male	Metabolic Diseases	25-44	2004	1.60168	1.37968	3.06366	-47.7201	-54.9662
Czech Republic	Male	Metabolic Diseases	25-44	2005	1.29686	1.36967	3.06366	-57.6696	-55.2931
Czech Republic	Male	Metabolic Diseases	25-44	2006	1.21046	1.45018	3.06366	-60.4896	-52.6651
Czech Republic	Male	Metabolic Diseases	25-44	2007	1.84322	1.40948	3.06366	-39.8361	-53.9937
Czech Republic	Male	Metabolic Diseases	25-44	2008	1.17475	1.59795	3.06366	-61.6554	-47.8417
Czech Republic	Male	Metabolic Diseases	25-44	2009	1.7759	1.64735	3.06366	-42.0336	-46.2295
Czech Republic	Male	Metabolic Diseases	25-44	2010	1.9914	1.81225	3.06366	-34.9995	-40.8468
Czech Republic	Male	Metabolic Diseases	25-44	2011	1.66947	1.91223	3.06366	-45.5073	-37.5834
Czech Republic	Male	Metabolic Diseases	25-44	2012	2.07584	2.009	3.06366	-32.2434	-34.425
Czech Republic	Male	Metabolic Diseases	25-44	2013	2.28169	2.14402	3.06366	-25.5243	-30.0178
Czech Republic	Male	Metabolic Diseases	25-44	2014	2.07454	2.11501	3.06366	-32.2858	-30.9647
Czech Republic	Male	Metabolic Diseases	25-44	2015	1.98881	1.75585	3.06366	-35.084	-42.6881
Czech Republic	Male	Metabolic Diseases	25-44	2016	1.20419	1.6831	3.06366	-60.6944	-45.0624
Czech Republic	Male	Metabolic Diseases	25-44	2017	1.85631	1.85212	3.06366	-39.4087	-39.5456
Czech Republic	Male	Metabolic Diseases	25-44	2018	2.49585	2.19311	3.06366	-18.5338	-28.4155
Czech Republic	Male	Metabolic Diseases	25-44	2019	2.22716	2.3615	3.06366	-27.3041	-22.9189
Czech Republic	Male	Metabolic Diseases	45-54	1990	9.22137	9.00344	9.22137	0	0
Czech Republic	Male	Metabolic Diseases	45-54	1991	8.78552	8.54153	9.22137	-4.72656	-7.37245
Czech Republic	Male	Metabolic Diseases	45-54	1992	7.6177	7.52772	9.22137	-17.3908	-18.3666
Czech Republic	Male	Metabolic Diseases	45-54	1993	6.17994	6.86785	9.22137	-32.9824	-25.5225
Czech Republic	Male	Metabolic Diseases	45-54	1994	6.8059	6.13413	9.22137	-26.1943	-33.4792
Czech Republic	Male	Metabolic Diseases	45-54	1995	5.41657	5.78368	9.22137	-41.2607	-37.2796
Czech Republic	Male	Metabolic Diseases	45-54	1996	5.12857	5.65268	9.22137	-44.3838	-38.7003
Czech Republic	Male	Metabolic Diseases	45-54	1997	6.41289	6.20888	9.22137	-30.4562	-32.6686
Czech Republic	Male	Metabolic Diseases	45-54	1998	7.08517	6.1985	9.22137	-23.1657	-32.7811
Czech Republic	Male	Metabolic Diseases	45-54	1999	5.09744	6.12423	9.22137	-44.7215	-33.5866
Czech Republic	Male	Metabolic Diseases	45-54	2000	6.19007	5.47479	9.22137	-32.8726	-40.6293
Czech Republic	Male	Metabolic Diseases	45-54	2001	5.13686	6.12668	9.22137	-44.294	-33.56
Czech Republic	Male	Metabolic Diseases	45-54	2002	7.0531	5.90006	9.22137	-23.5136	-36.0175
Czech Republic	Male	Metabolic Diseases	45-54	2003	5.51022	6.22174	9.22137	-40.2451	-32.5291
Czech Republic	Male	Metabolic Diseases	45-54	2004	6.1019	6.20555	9.22137	-33.8287	-32.7047
Czech Republic	Male	Metabolic Diseases	45-54	2005	7.00452	6.05543	9.22137	-24.0404	-34.3326
Czech Republic	Male	Metabolic Diseases	45-54	2006	5.05989	6.53872	9.22137	-45.1287	-29.0917
Czech Republic	Male	Metabolic Diseases	45-54	2007	7.55176	6.62116	9.22137	-18.1059	-28.1977
Czech Republic	Male	Metabolic Diseases	45-54	2008	7.25184	7.59541	9.22137	-21.3584	-17.6325
Czech Republic	Male	Metabolic Diseases	45-54	2009	7.98265	8.55015	9.22137	-13.4332	-7.27898
Czech Republic	Male	Metabolic Diseases	45-54	2010	10.416	8.89824	9.22137	12.9546	-3.50414
Czech Republic	Male	Metabolic Diseases	45-54	2011	8.29611	9.10327	9.22137	-10.0338	-1.28067
Czech Republic	Male	Metabolic Diseases	45-54	2012	8.59775	8.31661	9.22137	-6.76277	-9.81153
Czech Republic	Male	Metabolic Diseases	45-54	2013	8.05598	8.39157	9.22137	-12.638	-8.9987
Czech Republic	Male	Metabolic Diseases	45-54	2014	8.52097	8.26389	9.22137	-7.59536	-10.3833
Czech Republic	Male	Metabolic Diseases	45-54	2015	8.21472	8.07281	9.22137	-10.9165	-12.4555
Czech Republic	Male	Metabolic Diseases	45-54	2016	7.48273	8.69676	9.22137	-18.8545	-5.68911
Czech Republic	Male	Metabolic Diseases	45-54	2017	10.3928	8.40139	9.22137	12.7037	-8.89218
Czech Republic	Male	Metabolic Diseases	45-54	2018	7.32862	9.56644	9.22137	-20.5257	3.74201
Czech Republic	Male	Metabolic Diseases	45-54	2019	10.9779	9.15324	9.22137	19.0481	-0.738823
Czech Republic	Male	Metabolic Diseases	55-64	1990	36.3467	32.4914	36.3467	0	0
Czech Republic	Male	Metabolic Diseases	55-64	1991	28.6361	30.2696	36.3467	-21.2139	-16.7196
Czech Republic	Male	Metabolic Diseases	55-64	1992	25.8261	25.1605	36.3467	-28.945	-30.7764
Czech Republic	Male	Metabolic Diseases	55-64	1993	21.0192	21.929	36.3467	-42.1702	-39.6672
Czech Republic	Male	Metabolic Diseases	55-64	1994	18.9415	17.8563	36.3467	-47.8865	-50.8723
Czech Republic	Male	Metabolic Diseases	55-64	1995	13.6081	14.6768	36.3467	-62.5602	-59.6199
Czech Republic	Male	Metabolic Diseases	55-64	1996	11.4809	13.046	36.3467	-68.4129	-64.1067
Czech Republic	Male	Metabolic Diseases	55-64	1997	14.0491	18.3565	36.3467	-61.347	-49.4962
Czech Republic	Male	Metabolic Diseases	55-64	1998	29.5394	19.6897	36.3467	-18.7287	-45.828
Czech Republic	Male	Metabolic Diseases	55-64	1999	15.4806	22.3336	36.3467	-57.4084	-38.5541
Czech Republic	Male	Metabolic Diseases	55-64	2000	21.9806	17.1255	36.3467	-39.5251	-52.8828
Czech Republic	Male	Metabolic Diseases	55-64	2001	13.9154	17.4087	36.3467	-61.7149	-52.1037
Czech Republic	Male	Metabolic Diseases	55-64	2002	16.3302	16.5179	36.3467	-55.0711	-54.5545
Czech Republic	Male	Metabolic Diseases	55-64	2003	19.3083	18.1891	36.3467	-46.8774	-49.9566
Czech Republic	Male	Metabolic Diseases	55-64	2004	18.9289	19.0497	36.3467	-47.9211	-47.5888
Czech Republic	Male	Metabolic Diseases	55-64	2005	18.912	19.1256	36.3467	-47.9678	-47.38
Czech Republic	Male	Metabolic Diseases	55-64	2006	19.536	22.9101	36.3467	-46.2511	-36.9679
Czech Republic	Male	Metabolic Diseases	55-64	2007	30.2823	25.7647	36.3467	-16.6849	-29.1139
Czech Republic	Male	Metabolic Diseases	55-64	2008	27.4759	27.399	36.3467	-24.4059	-24.6177
Czech Republic	Male	Metabolic Diseases	55-64	2009	24.4386	24.3637	36.3467	-32.7624	-32.9687
Czech Republic	Male	Metabolic Diseases	55-64	2010	21.1764	24.9047	36.3467	-41.7378	-31.48
Czech Republic	Male	Metabolic Diseases	55-64	2011	29.0992	26.5412	36.3467	-19.94	-26.9776
Czech Republic	Male	Metabolic Diseases	55-64	2012	29.3481	31.3673	36.3467	-19.2551	-13.6997
Czech Republic	Male	Metabolic Diseases	55-64	2013	35.6547	32.8604	36.3467	-1.90393	-9.59187
Czech Republic	Male	Metabolic Diseases	55-64	2014	33.5783	33.9546	36.3467	-7.61657	-6.5814
Czech Republic	Male	Metabolic Diseases	55-64	2015	32.6307	33.8108	36.3467	-10.2237	-6.97697
Czech Republic	Male	Metabolic Diseases	55-64	2016	35.2233	33.6786	36.3467	-3.09065	-7.34074
Czech Republic	Male	Metabolic Diseases	55-64	2017	33.1817	34.8146	36.3467	-8.70788	-4.21532
Czech Republic	Male	Metabolic Diseases	55-64	2018	36.0387	34.789	36.3467	-0.847439	-4.28554
Czech Republic	Male	Metabolic Diseases	55-64	2019	35.1468	35.5927	36.3467	-3.30131	-2.07437
Czech Republic	Male	Cardiovascular Disease	25-44	1990	59.2884	56.8589	59.2884	0	0
Czech Republic	Male	Cardiovascular Disease	25-44	1991	54.4293	55.2423	59.2884	-8.19572	-6.82453
Czech Republic	Male	Cardiovascular Disease	25-44	1992	52.0091	50.588	59.2884	-12.2779	-14.6747
Czech Republic	Male	Cardiovascular Disease	25-44	1993	45.3257	47.1441	59.2884	-23.5505	-20.4834
Czech Republic	Male	Cardiovascular Disease	25-44	1994	44.0977	44.9227	59.2884	-25.6218	-24.2302
Czech Republic	Male	Cardiovascular Disease	25-44	1995	45.3449	42.9365	59.2884	-23.5182	-27.5804
Czech Republic	Male	Cardiovascular Disease	25-44	1996	39.3668	40.6506	59.2884	-33.6012	-31.4359
Czech Republic	Male	Cardiovascular Disease	25-44	1997	37.24	37.7996	59.2884	-37.1884	-36.2446
Czech Republic	Male	Cardiovascular Disease	25-44	1998	36.7919	36.0284	59.2884	-37.9443	-39.232
Czech Republic	Male	Cardiovascular Disease	25-44	1999	34.0532	34.4006	59.2884	-42.5634	-41.9776
Czech Republic	Male	Cardiovascular Disease	25-44	2000	32.3566	32.2598	59.2884	-45.4251	-45.5884
Czech Republic	Male	Cardiovascular Disease	25-44	2001	30.3695	30.5547	59.2884	-48.7766	-48.4643
Czech Republic	Male	Cardiovascular Disease	25-44	2002	28.9381	28.7288	59.2884	-51.191	-51.5439
Czech Republic	Male	Cardiovascular Disease	25-44	2003	26.8789	27.6212	59.2884	-54.6642	-53.4121
Czech Republic	Male	Cardiovascular Disease	25-44	2004	27.0467	26.3257	59.2884	-54.3812	-55.5972
Czech Republic	Male	Cardiovascular Disease	25-44	2005	25.0516	25.5579	59.2884	-57.7463	-56.8923
Czech Republic	Male	Cardiovascular Disease	25-44	2006	24.5753	24.0764	59.2884	-58.5495	-59.391
Czech Republic	Male	Cardiovascular Disease	25-44	2007	22.6024	23.4103	59.2884	-61.8771	-60.5146
Czech Republic	Male	Cardiovascular Disease	25-44	2008	23.0531	21.8574	59.2884	-61.117	-63.1337
Czech Republic	Male	Cardiovascular Disease	25-44	2009	19.9167	21.6549	59.2884	-66.4071	-63.4753
Czech Republic	Male	Cardiovascular Disease	25-44	2010	21.995	20.991	59.2884	-62.9017	-64.5951
Czech Republic	Male	Cardiovascular Disease	25-44	2011	21.0613	21.1798	59.2884	-64.4766	-64.2767
Czech Republic	Male	Cardiovascular Disease	25-44	2012	20.4831	20.4852	59.2884	-65.4518	-65.4483
Czech Republic	Male	Cardiovascular Disease	25-44	2013	19.9112	20.171	59.2884	-66.4163	-65.9782
Czech Republic	Male	Cardiovascular Disease	25-44	2014	20.1188	19.7118	59.2884	-66.0663	-66.7527
Czech Republic	Male	Cardiovascular Disease	25-44	2015	19.1055	18.7977	59.2884	-67.7754	-68.2945
Czech Republic	Male	Cardiovascular Disease	25-44	2016	17.1689	18.2311	59.2884	-71.0418	-69.2501
Czech Republic	Male	Cardiovascular Disease	25-44	2017	18.4191	17.7233	59.2884	-68.9331	-70.1067
Czech Republic	Male	Cardiovascular Disease	25-44	2018	17.5819	17.609	59.2884	-70.3451	-70.2995
Czech Republic	Male	Cardiovascular Disease	25-44	2019	16.826	17.2039	59.2884	-71.6202	-70.9826
Czech Republic	Male	Cardiovascular Disease	45-54	1990	388.902	376.242	388.902	0	0
Czech Republic	Male	Cardiovascular Disease	45-54	1991	363.581	360.86	388.902	-6.51097	-7.21073
Czech Republic	Male	Cardiovascular Disease	45-54	1992	330.096	334.171	388.902	-15.1212	-14.0732
Czech Republic	Male	Cardiovascular Disease	45-54	1993	308.837	310.962	388.902	-20.5876	-20.0411
Czech Republic	Male	Cardiovascular Disease	45-54	1994	293.954	295.531	388.902	-24.4146	-24.0089
Czech Republic	Male	Cardiovascular Disease	45-54	1995	283.803	288.151	388.902	-27.0246	-25.9066
Czech Republic	Male	Cardiovascular Disease	45-54	1996	286.697	282.403	388.902	-26.2805	-27.3847
Czech Republic	Male	Cardiovascular Disease	45-54	1997	276.708	270.03	388.902	-28.849	-30.5662
Czech Republic	Male	Cardiovascular Disease	45-54	1998	246.684	252.053	388.902	-36.5692	-35.1885
Czech Republic	Male	Cardiovascular Disease	45-54	1999	232.768	235.668	388.902	-40.1474	-39.4018
Czech Republic	Male	Cardiovascular Disease	45-54	2000	227.552	222.626	388.902	-41.4887	-42.7554
Czech Republic	Male	Cardiovascular Disease	45-54	2001	207.557	215.406	388.902	-46.6301	-44.6118
Czech Republic	Male	Cardiovascular Disease	45-54	2002	211.109	205.029	388.902	-45.7166	-47.28
Czech Republic	Male	Cardiovascular Disease	45-54	2003	196.422	202.261	388.902	-49.4932	-47.9919
Czech Republic	Male	Cardiovascular Disease	45-54	2004	199.251	193.198	388.902	-48.7659	-50.3222
Czech Republic	Male	Cardiovascular Disease	45-54	2005	183.921	187.573	388.902	-52.7076	-51.7685
Czech Republic	Male	Cardiovascular Disease	45-54	2006	179.548	175.773	388.902	-53.832	-54.8029
Czech Republic	Male	Cardiovascular Disease	45-54	2007	163.848	168.103	388.902	-57.8691	-56.7751
Czech Republic	Male	Cardiovascular Disease	45-54	2008	160.911	159.709	388.902	-58.6242	-58.9335
Czech Republic	Male	Cardiovascular Disease	45-54	2009	154.366	156.344	388.902	-60.3072	-59.7986
Czech Republic	Male	Cardiovascular Disease	45-54	2010	153.755	152.057	388.902	-60.4643	-60.9009
Czech Republic	Male	Cardiovascular Disease	45-54	2011	148.051	148.185	388.902	-61.9311	-61.8967
Czech Republic	Male	Cardiovascular Disease	45-54	2012	142.748	140.304	388.902	-63.2948	-63.9232
Czech Republic	Male	Cardiovascular Disease	45-54	2013	130.113	131.502	388.902	-66.5436	-66.1865
Czech Republic	Male	Cardiovascular Disease	45-54	2014	121.645	124.747	388.902	-68.721	-67.9233
Czech Republic	Male	Cardiovascular Disease	45-54	2015	122.484	120	388.902	-68.5052	-69.1439
Czech Republic	Male	Cardiovascular Disease	45-54	2016	115.872	117.961	388.902	-70.2054	-69.6683
Czech Republic	Male	Cardiovascular Disease	45-54	2017	115.526	117.304	388.902	-70.2942	-69.8372
Czech Republic	Male	Cardiovascular Disease	45-54	2018	120.514	114.616	388.902	-69.0118	-70.5284
Czech Republic	Male	Cardiovascular Disease	45-54	2019	107.807	114.16	388.902	-72.2792	-70.6455
Czech Republic	Male	Cardiovascular Disease	55-64	1990	1187.52	1139.5	1187.52	0	0
Czech Republic	Male	Cardiovascular Disease	55-64	1991	1091.47	1120.58	1187.52	-8.08878	-5.63712
Czech Republic	Male	Cardiovascular Disease	55-64	1992	1082.75	1057.47	1187.52	-8.82259	-10.9517
Czech Republic	Male	Cardiovascular Disease	55-64	1993	998.188	1010.16	1187.52	-15.9438	-14.9357
Czech Republic	Male	Cardiovascular Disease	55-64	1994	949.534	958.433	1187.52	-20.0409	-19.2915
Czech Republic	Male	Cardiovascular Disease	55-64	1995	927.578	926.101	1187.52	-21.8898	-22.0142
Czech Republic	Male	Cardiovascular Disease	55-64	1996	901.19	899.682	1187.52	-24.1119	-24.2389
Czech Republic	Male	Cardiovascular Disease	55-64	1997	870.278	850.219	1187.52	-26.7149	-28.4041
Czech Republic	Male	Cardiovascular Disease	55-64	1998	779.188	807.056	1187.52	-34.3855	-32.0388
Czech Republic	Male	Cardiovascular Disease	55-64	1999	771.701	749.95	1187.52	-35.016	-36.8476
Czech Republic	Male	Cardiovascular Disease	55-64	2000	698.961	712.378	1187.52	-41.1413	-40.0115
Czech Republic	Male	Cardiovascular Disease	55-64	2001	666.472	674.137	1187.52	-43.8772	-43.2317
Czech Republic	Male	Cardiovascular Disease	55-64	2002	656.979	658.445	1187.52	-44.6766	-44.5532
Czech Republic	Male	Cardiovascular Disease	55-64	2003	651.884	639.367	1187.52	-45.1057	-46.1597
Czech Republic	Male	Cardiovascular Disease	55-64	2004	609.238	614.435	1187.52	-48.6968	-48.2592
Czech Republic	Male	Cardiovascular Disease	55-64	2005	582.183	586.176	1187.52	-50.9751	-50.6389
Czech Republic	Male	Cardiovascular Disease	55-64	2006	567.106	570.993	1187.52	-52.2447	-51.9174
Czech Republic	Male	Cardiovascular Disease	55-64	2007	563.691	556.523	1187.52	-52.5323	-53.1359
Czech Republic	Male	Cardiovascular Disease	55-64	2008	538.772	541.3	1187.52	-54.6307	-54.4178
Czech Republic	Male	Cardiovascular Disease	55-64	2009	521.438	523.674	1187.52	-56.0904	-55.9021
Czech Republic	Male	Cardiovascular Disease	55-64	2010	510.811	512.175	1187.52	-56.9852	-56.8704
Czech Republic	Male	Cardiovascular Disease	55-64	2011	504.276	496.519	1187.52	-57.5355	-58.1888
Czech Republic	Male	Cardiovascular Disease	55-64	2012	474.469	478.062	1187.52	-60.0455	-59.743
Czech Republic	Male	Cardiovascular Disease	55-64	2013	455.44	451.141	1187.52	-61.648	-62.01
Czech Republic	Male	Cardiovascular Disease	55-64	2014	423.514	435.934	1187.52	-64.3364	-63.2905
Czech Republic	Male	Cardiovascular Disease	55-64	2015	428.848	414.489	1187.52	-63.8872	-65.0964
Czech Republic	Male	Cardiovascular Disease	55-64	2016	391.104	405.322	1187.52	-67.0656	-65.8683
Czech Republic	Male	Cardiovascular Disease	55-64	2017	396.014	388.455	1187.52	-66.6521	-67.2887
Czech Republic	Male	Cardiovascular Disease	55-64	2018	378.246	376.244	1187.52	-68.1484	-68.3169
Czech Republic	Male	Cardiovascular Disease	55-64	2019	354.473	366.359	1187.52	-70.1503	-69.1493
Czech Republic	Male	Suicide	25-44	1990	31.1059	30.8603	31.1059	0	0
Czech Republic	Male	Suicide	25-44	1991	30.6147	32.0202	31.1059	-1.57893	2.9395
Czech Republic	Male	Suicide	25-44	1992	34.3401	31.9009	31.1059	10.3974	2.55586
Czech Republic	Male	Suicide	25-44	1993	30.7479	31.6084	31.1059	-1.15092	1.61542
Czech Republic	Male	Suicide	25-44	1994	29.7371	30.2741	31.1059	-4.40025	-2.67416
Czech Republic	Male	Suicide	25-44	1995	30.3371	29.3479	31.1059	-2.47132	-5.65148
Czech Republic	Male	Suicide	25-44	1996	27.9695	28.9377	31.1059	-10.0829	-6.97018
Czech Republic	Male	Suicide	25-44	1997	28.5066	28.8898	31.1059	-8.35636	-7.12444
Czech Republic	Male	Suicide	25-44	1998	30.1932	28.2922	31.1059	-2.93409	-9.04548
Czech Republic	Male	Suicide	25-44	1999	26.1768	28.7738	31.1059	-15.846	-7.49719
Czech Republic	Male	Suicide	25-44	2000	29.9514	28.1216	31.1059	-3.71149	-9.5939
Czech Republic	Male	Suicide	25-44	2001	28.2366	28.2645	31.1059	-9.22422	-9.13449
Czech Republic	Male	Suicide	25-44	2002	26.6056	28.1788	31.1059	-14.4678	-9.41013
Czech Republic	Male	Suicide	25-44	2003	29.6942	27.9383	31.1059	-4.53843	-10.1834
Czech Republic	Male	Suicide	25-44	2004	27.515	28.8816	31.1059	-11.5439	-7.1506
Czech Republic	Male	Suicide	25-44	2005	29.4356	26.5653	31.1059	-5.36951	-14.5971
Czech Republic	Male	Suicide	25-44	2006	22.7453	25.1955	31.1059	-26.8779	-19.001
Czech Republic	Male	Suicide	25-44	2007	23.4055	23.1206	31.1059	-24.7555	-25.6714
Czech Republic	Male	Suicide	25-44	2008	23.2109	23.3849	31.1059	-25.3809	-24.8215
Czech Republic	Male	Suicide	25-44	2009	23.5384	23.4106	31.1059	-24.3282	-24.7391
Czech Republic	Male	Suicide	25-44	2010	23.4824	24.0516	31.1059	-24.5081	-22.6783
Czech Republic	Male	Suicide	25-44	2011	25.134	25.3477	31.1059	-19.1986	-18.5116
Czech Republic	Male	Suicide	25-44	2012	27.4267	25.9897	31.1059	-11.8279	-16.4477
Czech Republic	Male	Suicide	25-44	2013	25.4084	25.4398	31.1059	-18.3164	-18.2155
Czech Republic	Male	Suicide	25-44	2014	23.4843	23.7175	31.1059	-24.502	-23.7523
Czech Republic	Male	Suicide	25-44	2015	22.2598	21.7864	31.1059	-28.4386	-29.9605
Czech Republic	Male	Suicide	25-44	2016	19.6151	21.9099	31.1059	-36.9409	-29.5634
Czech Republic	Male	Suicide	25-44	2017	23.8549	21.5185	31.1059	-23.3108	-30.8219
Czech Republic	Male	Suicide	25-44	2018	21.0854	20.8283	31.1059	-32.214	-33.0407
Czech Republic	Male	Suicide	25-44	2019	17.5445	19.315	31.1059	-43.5973	-37.9057
Czech Republic	Male	Suicide	45-54	1990	45.0346	44.0956	45.0346	0	0
Czech Republic	Male	Suicide	45-54	1991	43.1565	43.8159	45.0346	-4.17029	-2.70624
Czech Republic	Male	Suicide	45-54	1992	43.2564	43.2974	45.0346	-3.94844	-3.85749
Czech Republic	Male	Suicide	45-54	1993	43.4792	41.2104	45.0346	-3.45373	-8.49162
Czech Republic	Male	Suicide	45-54	1994	36.8956	38.9505	45.0346	-18.0727	-13.5098
Czech Republic	Male	Suicide	45-54	1995	36.4766	35.6118	45.0346	-19.0031	-20.9236
Czech Republic	Male	Suicide	45-54	1996	33.463	36.5428	45.0346	-25.6949	-18.8562
Czech Republic	Male	Suicide	45-54	1997	39.6887	37.2149	45.0346	-11.8707	-17.3638
Czech Republic	Male	Suicide	45-54	1998	38.493	38.9907	45.0346	-14.5258	-13.4205
Czech Republic	Male	Suicide	45-54	1999	38.7905	37.9513	45.0346	-13.865	-15.7287
Czech Republic	Male	Suicide	45-54	2000	36.5703	38.4701	45.0346	-18.7951	-14.5766
Czech Republic	Male	Suicide	45-54	2001	40.0495	38.9069	45.0346	-11.0695	-13.6067
Czech Republic	Male	Suicide	45-54	2002	40.1009	41.6282	45.0346	-10.9554	-7.56393
Czech Republic	Male	Suicide	45-54	2003	44.7343	42.639	45.0346	-0.666824	-5.31943
Czech Republic	Male	Suicide	45-54	2004	43.0819	41.7975	45.0346	-4.336	-7.18815
Czech Republic	Male	Suicide	45-54	2005	37.5761	39.0977	45.0346	-16.5616	-13.1831
Czech Republic	Male	Suicide	45-54	2006	36.6349	36.272	45.0346	-18.6516	-19.4575
Czech Republic	Male	Suicide	45-54	2007	34.6049	34.3563	45.0346	-23.1594	-23.7113
Czech Republic	Male	Suicide	45-54	2008	31.8291	35.7557	45.0346	-29.3231	-20.604
Czech Republic	Male	Suicide	45-54	2009	40.833	36.6387	45.0346	-9.32963	-18.6433
Czech Republic	Male	Suicide	45-54	2010	37.2539	38.8405	45.0346	-17.2771	-13.7541
Czech Republic	Male	Suicide	45-54	2011	38.4345	38.2501	45.0346	-14.6556	-15.0652
Czech Republic	Male	Suicide	45-54	2012	39.0617	37.4117	45.0346	-13.2628	-16.9267
Czech Republic	Male	Suicide	45-54	2013	34.7389	36.1265	45.0346	-22.8618	-19.7806
Czech Republic	Male	Suicide	45-54	2014	34.5789	32.1314	45.0346	-23.217	-28.6517
Czech Republic	Male	Suicide	45-54	2015	27.0765	29.984	45.0346	-39.8762	-33.42
Czech Republic	Male	Suicide	45-54	2016	28.2967	27.021	45.0346	-37.1668	-39.9994
Czech Republic	Male	Suicide	45-54	2017	25.6899	26.4907	45.0346	-42.9553	-41.1769
Czech Republic	Male	Suicide	45-54	2018	25.4857	23.4656	45.0346	-43.4086	-47.8942
Czech Republic	Male	Suicide	45-54	2019	19.2214	22.3535	45.0346	-57.3186	-50.3636
Czech Republic	Male	Suicide	55-64	1990	39.2017	40.8008	39.2017	0	0
Czech Republic	Male	Suicide	55-64	1991	42.3998	42.2971	39.2017	8.15793	7.89595
Czech Republic	Male	Suicide	55-64	1992	45.2897	42.4343	39.2017	15.5299	8.24605
Czech Republic	Male	Suicide	55-64	1993	39.6135	40.122	39.2017	1.0503	2.34761
Czech Republic	Male	Suicide	55-64	1994	35.4629	36.2575	39.2017	-9.53738	-7.51044
Czech Republic	Male	Suicide	55-64	1995	33.6961	32.1311	39.2017	-14.0443	-18.0365
Czech Republic	Male	Suicide	55-64	1996	27.2342	32.2051	39.2017	-30.528	-17.8477
Czech Republic	Male	Suicide	55-64	1997	35.685	30.4778	39.2017	-8.97078	-22.254
Czech Republic	Male	Suicide	55-64	1998	28.514	32.2412	39.2017	-27.2633	-17.7556
Czech Republic	Male	Suicide	55-64	1999	32.5246	29.7647	39.2017	-17.0328	-24.073
Czech Republic	Male	Suicide	55-64	2000	28.2554	30.4292	39.2017	-27.923	-22.3779
Czech Republic	Male	Suicide	55-64	2001	30.5076	28.936	39.2017	-22.1778	-26.1868
Czech Republic	Male	Suicide	55-64	2002	28.0451	30.3322	39.2017	-28.4596	-22.6252
Czech Republic	Male	Suicide	55-64	2003	32.444	31.0562	39.2017	-17.2383	-20.7785
Czech Republic	Male	Suicide	55-64	2004	32.6795	34.1629	39.2017	-16.6375	-12.8536
Czech Republic	Male	Suicide	55-64	2005	37.3651	32.7702	39.2017	-4.685	-16.4062
Czech Republic	Male	Suicide	55-64	2006	28.2659	31.6277	39.2017	-27.8962	-19.3206
Czech Republic	Male	Suicide	55-64	2007	29.2521	27.9208	39.2017	-25.3807	-28.7765
Czech Republic	Male	Suicide	55-64	2008	26.2445	29.9081	39.2017	-33.0527	-23.7071
Czech Republic	Male	Suicide	55-64	2009	34.2278	32.5677	39.2017	-12.688	-16.9229
Czech Republic	Male	Suicide	55-64	2010	37.2307	37.4338	39.2017	-5.02795	-4.50988
Czech Republic	Male	Suicide	55-64	2011	40.8428	39.545	39.2017	4.18634	0.87569
Czech Republic	Male	Suicide	55-64	2012	40.5615	39.4218	39.2017	3.46868	0.561385
Czech Republic	Male	Suicide	55-64	2013	36.861	35.9506	39.2017	-5.97086	-8.29343
Czech Republic	Male	Suicide	55-64	2014	30.4291	33.1039	39.2017	-22.3781	-15.5551
Czech Republic	Male	Suicide	55-64	2015	32.0214	29.2176	39.2017	-18.3163	-25.4685
Czech Republic	Male	Suicide	55-64	2016	25.2023	28.503	39.2017	-35.7113	-27.2915
Czech Republic	Male	Suicide	55-64	2017	28.2853	26.7605	39.2017	-27.8469	-31.7364
Czech Republic	Male	Suicide	55-64	2018	26.7939	26.6146	39.2017	-31.6512	-32.1086
Czech Republic	Male	Suicide	55-64	2019	24.7647	25.7793	39.2017	-36.8276	-34.2394
Czech Republic	Male	Homicide	25-44	1990	3.08308	2.96354	3.08308	0	0
Czech Republic	Male	Homicide	25-44	1991	2.84401	3.04357	3.08308	-7.75409	-1.2814
Czech Republic	Male	Homicide	25-44	1992	3.20362	3.33451	3.08308	3.90989	8.1553
Czech Republic	Male	Homicide	25-44	1993	3.9559	3.88791	3.08308	28.3101	26.1049
Czech Republic	Male	Homicide	25-44	1994	4.50421	4.01226	3.08308	46.0947	30.1383
Czech Republic	Male	Homicide	25-44	1995	3.57668	3.89246	3.08308	16.0102	26.2523
Czech Republic	Male	Homicide	25-44	1996	3.59647	3.35386	3.08308	16.652	8.78282
Czech Republic	Male	Homicide	25-44	1997	2.88842	3.58304	3.08308	-6.3137	16.2163
Czech Republic	Male	Homicide	25-44	1998	4.26423	3.44316	3.08308	38.3107	11.6793
Czech Republic	Male	Homicide	25-44	1999	3.17683	3.57856	3.08308	3.04088	16.0709
Czech Republic	Male	Homicide	25-44	2000	3.29461	2.75247	3.08308	6.86121	-10.7233
Czech Republic	Male	Homicide	25-44	2001	1.78597	2.49952	3.08308	-42.0719	-18.9278
Czech Republic	Male	Homicide	25-44	2002	2.41798	2.17019	3.08308	-21.5726	-29.6095
Czech Republic	Male	Homicide	25-44	2003	2.30664	2.13986	3.08308	-25.1838	-30.5933
Czech Republic	Male	Homicide	25-44	2004	1.69497	1.6624	3.08308	-45.0235	-46.0799
Czech Republic	Male	Homicide	25-44	2005	0.985584	1.51346	3.08308	-68.0325	-50.9106
Czech Republic	Male	Homicide	25-44	2006	1.85984	1.58632	3.08308	-39.6759	-48.5475
Czech Republic	Male	Homicide	25-44	2007	1.91353	1.70545	3.08308	-37.9343	-44.6836
Czech Republic	Male	Homicide	25-44	2008	1.34297	1.59997	3.08308	-56.4407	-48.1048
Czech Republic	Male	Homicide	25-44	2009	1.54341	1.22328	3.08308	-49.9394	-60.3227
Czech Republic	Male	Homicide	25-44	2010	0.783471	1.18202	3.08308	-74.588	-61.6611
Czech Republic	Male	Homicide	25-44	2011	1.21917	1.03504	3.08308	-60.4559	-66.4284
Czech Republic	Male	Homicide	25-44	2012	1.10247	1.09394	3.08308	-64.2411	-64.518
Czech Republic	Male	Homicide	25-44	2013	0.960165	1.13633	3.08308	-68.8569	-63.143
Czech Republic	Male	Homicide	25-44	2014	1.34635	1.02621	3.08308	-56.3311	-66.7147
Czech Republic	Male	Homicide	25-44	2015	0.772121	0.932018	3.08308	-74.9562	-69.7699
Czech Republic	Male	Homicide	25-44	2016	0.677588	0.688762	3.08308	-78.0224	-77.6599
Czech Republic	Male	Homicide	25-44	2017	0.616579	0.633597	3.08308	-80.0012	-79.4492
Czech Republic	Male	Homicide	25-44	2018	0.606624	0.793611	3.08308	-80.3241	-74.2591
Czech Republic	Male	Homicide	25-44	2019	1.15763	0.882127	3.08308	-62.4521	-71.3881
Czech Republic	Male	Homicide	45-54	1990	1.69582	1.97598	1.69582	0	0
Czech Republic	Male	Homicide	45-54	1991	2.25614	2.38886	1.69582	33.0409	40.8671
Czech Republic	Male	Homicide	45-54	1992	3.21461	2.87083	1.69582	89.5604	69.288
Czech Republic	Male	Homicide	45-54	1993	3.14173	3.15704	1.69582	85.2628	86.1658
Czech Republic	Male	Homicide	45-54	1994	3.11479	3.43287	1.69582	83.6742	102.431
Czech Republic	Male	Homicide	45-54	1995	4.04209	3.52865	1.69582	138.356	108.079
Czech Republic	Male	Homicide	45-54	1996	3.42907	3.66078	1.69582	102.207	115.87
Czech Republic	Male	Homicide	45-54	1997	3.51117	3.33496	1.69582	107.048	96.6573
Czech Republic	Male	Homicide	45-54	1998	3.06465	3.17246	1.69582	80.7174	87.0751
Czech Republic	Male	Homicide	45-54	1999	2.94158	3.13517	1.69582	73.46	84.8759
Czech Republic	Male	Homicide	45-54	2000	3.39929	2.95327	1.69582	100.45	74.1498
Czech Republic	Male	Homicide	45-54	2001	2.51896	2.69807	1.69582	48.5389	59.1006
Czech Republic	Male	Homicide	45-54	2002	2.17595	2.35507	1.69582	28.3125	38.8744
Czech Republic	Male	Homicide	45-54	2003	2.37028	2.7575	1.69582	39.7719	62.6056
Czech Republic	Male	Homicide	45-54	2004	3.72627	2.7205	1.69582	119.732	60.4236
Czech Republic	Male	Homicide	45-54	2005	2.06495	2.77886	1.69582	21.7666	63.8648
Czech Republic	Male	Homicide	45-54	2006	2.54536	1.77204	1.69582	50.0956	4.49438
Czech Republic	Male	Homicide	45-54	2007	0.705819	1.6301	1.69582	-58.379	-3.87584
Czech Republic	Male	Homicide	45-54	2008	1.63911	1.21387	1.69582	-3.3441	-28.42
Czech Republic	Male	Homicide	45-54	2009	1.29668	1.60471	1.69582	-23.5369	-5.37266
Czech Republic	Male	Homicide	45-54	2010	1.87835	1.7003	1.69582	10.763	0.264036
Czech Republic	Male	Homicide	45-54	2011	1.92588	1.8597	1.69582	13.566	9.66372
Czech Republic	Male	Homicide	45-54	2012	1.77489	1.72379	1.69582	4.66216	1.64896
Czech Republic	Male	Homicide	45-54	2013	1.4706	1.52054	1.69582	-13.2813	-10.3361
Czech Republic	Male	Homicide	45-54	2014	1.31614	1.54738	1.69582	-22.3892	-8.7534
Czech Republic	Male	Homicide	45-54	2015	1.85541	1.24334	1.69582	9.4103	-26.6822
Czech Republic	Male	Homicide	45-54	2016	0.558474	1.26622	1.69582	-67.0677	-25.3331
Czech Republic	Male	Homicide	45-54	2017	1.38478	0.864976	1.69582	-18.3418	-48.9938
Czech Republic	Male	Homicide	45-54	2018	0.651674	0.846042	1.69582	-61.5718	-50.1102
Czech Republic	Male	Homicide	45-54	2019	0.501674	0.576674	1.69582	-70.4171	-65.9944
Czech Republic	Male	Homicide	55-64	1990	2.84441	2.35751	2.84441	0	0
Czech Republic	Male	Homicide	55-64	1991	1.87061	2.34127	2.84441	-34.2355	-17.6886
Czech Republic	Male	Homicide	55-64	1992	2.3088	2.13818	2.84441	-18.8304	-24.8289
Czech Republic	Male	Homicide	55-64	1993	2.23512	2.22903	2.84441	-21.4206	-21.6347
Czech Republic	Male	Homicide	55-64	1994	2.14317	1.95778	2.84441	-24.6532	-31.171
Czech Republic	Male	Homicide	55-64	1995	1.49505	1.78424	2.84441	-47.4391	-37.2719
Czech Republic	Male	Homicide	55-64	1996	1.71451	1.92046	2.84441	-39.7236	-32.4831
Czech Republic	Male	Homicide	55-64	1997	2.55182	1.90754	2.84441	-10.2866	-32.9373
Czech Republic	Male	Homicide	55-64	1998	1.45629	1.72899	2.84441	-48.8018	-39.2145
Czech Republic	Male	Homicide	55-64	1999	1.17887	1.50444	2.84441	-58.555	-47.1088
Czech Republic	Male	Homicide	55-64	2000	1.87818	1.54302	2.84441	-33.9695	-45.7526
Czech Republic	Male	Homicide	55-64	2001	1.57201	1.64666	2.84441	-44.7332	-42.1089
Czech Republic	Male	Homicide	55-64	2002	1.48979	2.01085	2.84441	-47.6239	-29.3051
Czech Republic	Male	Homicide	55-64	2003	2.97075	2.11079	2.84441	4.44179	-25.7918
Czech Republic	Male	Homicide	55-64	2004	1.87181	2.2522	2.84441	-34.1933	-20.8201
Czech Republic	Male	Homicide	55-64	2005	1.91404	1.64677	2.84441	-32.7087	-42.1051
Czech Republic	Male	Homicide	55-64	2006	1.15445	1.5	2.84441	-59.4133	-47.2651
Czech Republic	Male	Homicide	55-64	2007	1.4315	1.24263	2.84441	-49.6734	-56.3131
Czech Republic	Male	Homicide	55-64	2008	1.14195	1.27899	2.84441	-59.8527	-55.0351
Czech Republic	Male	Homicide	55-64	2009	1.26351	1.26647	2.84441	-55.5792	-55.475
Czech Republic	Male	Homicide	55-64	2010	1.39396	1.34921	2.84441	-50.993	-52.5661
Czech Republic	Male	Homicide	55-64	2011	1.39017	1.20541	2.84441	-51.1262	-57.6217
Czech Republic	Male	Homicide	55-64	2012	0.83211	1.02524	2.84441	-70.7458	-63.956
Czech Republic	Male	Homicide	55-64	2013	0.853432	0.953085	2.84441	-69.9962	-66.4927
Czech Republic	Male	Homicide	55-64	2014	1.17371	1.42562	2.84441	-58.7362	-49.8799
Czech Republic	Male	Homicide	55-64	2015	2.24972	1.29632	2.84441	-20.9073	-54.4257
Czech Republic	Male	Homicide	55-64	2016	0.465528	1.15793	2.84441	-83.6336	-59.291
Czech Republic	Male	Homicide	55-64	2017	0.75854	0.726955	2.84441	-73.3323	-74.4427
Czech Republic	Male	Homicide	55-64	2018	0.956797	0.99055	2.84441	-66.3622	-65.1756
Czech Republic	Male	Homicide	55-64	2019	1.25631	1.10656	2.84441	-55.8322	-61.0972
Czech Republic	Male	Transport Accidents	25-44	1990	23.9922	24.592	23.9922	0	0
Czech Republic	Male	Transport Accidents	25-44	1991	25.1919	26.4859	23.9922	5.00011	10.3937
Czech Republic	Male	Transport Accidents	25-44	1992	30.2736	28.5356	23.9922	26.1809	18.937
Czech Republic	Male	Transport Accidents	25-44	1993	30.1414	30.2214	23.9922	25.63	25.9632
Czech Republic	Male	Transport Accidents	25-44	1994	30.2491	29.0063	23.9922	26.0787	20.8989
Czech Republic	Male	Transport Accidents	25-44	1995	26.6285	28.102	23.9922	10.9879	17.1296
Czech Republic	Male	Transport Accidents	25-44	1996	27.4284	26.6644	23.9922	14.3221	11.1378
Czech Republic	Male	Transport Accidents	25-44	1997	25.9364	25.7231	23.9922	8.10325	7.21456
Czech Republic	Male	Transport Accidents	25-44	1998	23.8047	25.898	23.9922	-0.781702	7.94335
Czech Republic	Male	Transport Accidents	25-44	1999	27.953	25.8267	23.9922	16.5085	7.64622
Czech Republic	Male	Transport Accidents	25-44	2000	25.7225	26.1418	23.9922	7.21187	8.95938
Czech Republic	Male	Transport Accidents	25-44	2001	24.7498	25.2996	23.9922	3.15777	5.44939
Czech Republic	Male	Transport Accidents	25-44	2002	25.4266	25.2497	23.9922	5.97852	5.24127
Czech Republic	Male	Transport Accidents	25-44	2003	25.5727	24.4697	23.9922	6.58753	1.99025
Czech Republic	Male	Transport Accidents	25-44	2004	22.4099	22.5878	23.9922	-6.59529	-5.85342
Czech Republic	Male	Transport Accidents	25-44	2005	19.781	19.7591	23.9922	-17.5525	-17.6437
Czech Republic	Male	Transport Accidents	25-44	2006	17.0865	19.4779	23.9922	-28.7833	-18.8157
Czech Republic	Male	Transport Accidents	25-44	2007	21.5663	19.1041	23.9922	-10.1114	-20.374
Czech Republic	Male	Transport Accidents	25-44	2008	18.6594	19.3213	23.9922	-22.2272	-19.4684
Czech Republic	Male	Transport Accidents	25-44	2009	17.7382	17.2569	23.9922	-26.0667	-28.0729
Czech Republic	Male	Transport Accidents	25-44	2010	15.3731	15.7969	23.9922	-35.9248	-34.1583
Czech Republic	Male	Transport Accidents	25-44	2011	14.2793	14.8263	23.9922	-40.4836	-38.2036
Czech Republic	Male	Transport Accidents	25-44	2012	14.8266	13.6152	23.9922	-38.2025	-43.2516
Czech Republic	Male	Transport Accidents	25-44	2013	11.7397	12.9041	23.9922	-51.0688	-46.2155
Czech Republic	Male	Transport Accidents	25-44	2014	12.146	12.663	23.9922	-49.3752	-47.2202
Czech Republic	Male	Transport Accidents	25-44	2015	14.1034	12.0782	23.9922	-41.2166	-49.658
Czech Republic	Male	Transport Accidents	25-44	2016	9.98502	11.3511	23.9922	-58.3822	-52.6884
Czech Republic	Male	Transport Accidents	25-44	2017	9.96485	10.6765	23.9922	-58.4663	-55.5002
Czech Republic	Male	Transport Accidents	25-44	2018	12.0796	11.1984	23.9922	-49.652	-53.3247
Czech Republic	Male	Transport Accidents	25-44	2019	11.5508	11.8152	23.9922	-51.8559	-50.7539
Czech Republic	Male	Transport Accidents	45-54	1990	27.2319	25.7374	27.2319	0	0
Czech Republic	Male	Transport Accidents	45-54	1991	24.2428	26.6865	27.2319	-10.9764	-2.00276
Czech Republic	Male	Transport Accidents	45-54	1992	28.5848	25.4286	27.2319	4.96812	-6.62202
Czech Republic	Male	Transport Accidents	45-54	1993	23.4582	27.0469	27.2319	-13.8578	-0.679429
Czech Republic	Male	Transport Accidents	45-54	1994	29.0977	25.6828	27.2319	6.85136	-5.68873
Czech Republic	Male	Transport Accidents	45-54	1995	24.4924	26.1034	27.2319	-10.0598	-4.14403
Czech Republic	Male	Transport Accidents	45-54	1996	24.7201	25.1161	27.2319	-9.22368	-7.76953
Czech Republic	Male	Transport Accidents	45-54	1997	26.1358	24.7794	27.2319	-4.02512	-9.00605
Czech Republic	Male	Transport Accidents	45-54	1998	23.4823	24.7207	27.2319	-13.7694	-9.22162
Czech Republic	Male	Transport Accidents	45-54	1999	24.544	24.6294	27.2319	-9.87038	-9.55676
Czech Republic	Male	Transport Accidents	45-54	2000	25.862	25.271	27.2319	-5.03055	-7.20098
Czech Republic	Male	Transport Accidents	45-54	2001	25.4068	24.3276	27.2319	-6.702	-10.665
Czech Republic	Male	Transport Accidents	45-54	2002	21.7141	23.0985	27.2319	-20.2624	-15.1784
Czech Republic	Male	Transport Accidents	45-54	2003	22.1747	21.1865	27.2319	-18.5708	-22.1998
Czech Republic	Male	Transport Accidents	45-54	2004	19.6707	21.6503	27.2319	-27.7662	-20.4968
Czech Republic	Male	Transport Accidents	45-54	2005	23.1054	20.4246	27.2319	-15.1534	-24.9976
Czech Republic	Male	Transport Accidents	45-54	2006	18.4977	19.9173	27.2319	-32.0734	-26.8603
Czech Republic	Male	Transport Accidents	45-54	2007	18.149	17.8696	27.2319	-33.3541	-34.38
Czech Republic	Male	Transport Accidents	45-54	2008	16.962	16.3577	27.2319	-37.7126	-39.932
Czech Republic	Male	Transport Accidents	45-54	2009	13.962	15.6928	27.2319	-48.7294	-42.3734
Czech Republic	Male	Transport Accidents	45-54	2010	16.1545	14.9707	27.2319	-40.6781	-45.0253
Czech Republic	Male	Transport Accidents	45-54	2011	14.7956	14.9325	27.2319	-45.6683	-45.1654
Czech Republic	Male	Transport Accidents	45-54	2012	13.8475	14.161	27.2319	-49.1497	-47.9984
Czech Republic	Male	Transport Accidents	45-54	2013	13.84	14.3083	27.2319	-49.1773	-47.4575
Czech Republic	Male	Transport Accidents	45-54	2014	15.2375	14.0047	27.2319	-44.0455	-48.5723
Czech Republic	Male	Transport Accidents	45-54	2015	12.9368	12.9191	27.2319	-52.4941	-52.5589
Czech Republic	Male	Transport Accidents	45-54	2016	10.5831	11.2031	27.2319	-61.1372	-58.8605
Czech Republic	Male	Transport Accidents	45-54	2017	10.0893	10.423	27.2319	-62.9503	-61.7252
Czech Republic	Male	Transport Accidents	45-54	2018	10.5964	10.458	27.2319	-61.0882	-61.5965
Czech Republic	Male	Transport Accidents	45-54	2019	10.6883	10.6424	27.2319	-60.7509	-60.9195
Czech Republic	Male	Transport Accidents	55-64	1990	28.0027	26.4145	28.0027	0	0
Czech Republic	Male	Transport Accidents	55-64	1991	24.8263	25.8726	28.0027	-11.3431	-7.60694
Czech Republic	Male	Transport Accidents	55-64	1992	24.7886	24.3096	28.0027	-11.4777	-13.1884
Czech Republic	Male	Transport Accidents	55-64	1993	23.3139	25.2423	28.0027	-16.7442	-9.85755
Czech Republic	Male	Transport Accidents	55-64	1994	27.6245	24.9552	28.0027	-1.35068	-10.8829
Czech Republic	Male	Transport Accidents	55-64	1995	23.9273	25.096	28.0027	-14.5537	-10.38
Czech Republic	Male	Transport Accidents	55-64	1996	23.7363	24.1079	28.0027	-15.2356	-13.9088
Czech Republic	Male	Transport Accidents	55-64	1997	24.66	22.6725	28.0027	-11.9373	-19.0348
Czech Republic	Male	Transport Accidents	55-64	1998	19.6211	23.6599	28.0027	-29.9316	-15.5087
Czech Republic	Male	Transport Accidents	55-64	1999	26.6986	23.0488	28.0027	-4.65723	-17.6908
Czech Republic	Male	Transport Accidents	55-64	2000	22.8268	23.3013	28.0027	-18.4835	-16.7892
Czech Republic	Male	Transport Accidents	55-64	2001	20.3784	22.0893	28.0027	-27.227	-21.1173
Czech Republic	Male	Transport Accidents	55-64	2002	23.0627	21.5766	28.0027	-17.6413	-22.948
Czech Republic	Male	Transport Accidents	55-64	2003	21.2889	21.1444	28.0027	-23.9758	-24.4917
Czech Republic	Male	Transport Accidents	55-64	2004	19.0816	19.1144	28.0027	-31.8582	-31.7408
Czech Republic	Male	Transport Accidents	55-64	2005	16.9728	17.2699	28.0027	-39.3886	-38.3278
Czech Republic	Male	Transport Accidents	55-64	2006	15.7553	16.6619	28.0027	-43.7366	-40.499
Czech Republic	Male	Transport Accidents	55-64	2007	17.2576	16.7048	28.0027	-38.3718	-40.3458
Czech Republic	Male	Transport Accidents	55-64	2008	17.1015	15.916	28.0027	-38.929	-43.1625
Czech Republic	Male	Transport Accidents	55-64	2009	13.389	14.5949	28.0027	-52.1869	-47.8804
Czech Republic	Male	Transport Accidents	55-64	2010	13.2942	13.0979	28.0027	-52.5253	-53.2265
Czech Republic	Male	Transport Accidents	55-64	2011	12.6104	12.2319	28.0027	-54.9672	-56.3188
Czech Republic	Male	Transport Accidents	55-64	2012	10.7912	11.5019	28.0027	-61.4638	-58.9256
Czech Republic	Male	Transport Accidents	55-64	2013	11.1042	11.1874	28.0027	-60.3459	-60.049
Czech Republic	Male	Transport Accidents	55-64	2014	11.6667	11.8088	28.0027	-58.3372	-57.8299
Czech Republic	Male	Transport Accidents	55-64	2015	12.6554	12.6766	28.0027	-54.8065	-54.7309
Czech Republic	Male	Transport Accidents	55-64	2016	13.7076	12.9618	28.0027	-51.049	-53.7122
Czech Republic	Male	Transport Accidents	55-64	2017	12.5225	12.45	28.0027	-55.2811	-55.5401
Czech Republic	Male	Transport Accidents	55-64	2018	11.1198	11.4534	28.0027	-60.2902	-59.099
Czech Republic	Male	Transport Accidents	55-64	2019	10.7179	10.9188	28.0027	-61.7256	-61.0079
Czech Republic	Male	Other External Causes	25-44	1990	40.7921	38.4758	40.7921	0	0
Czech Republic	Male	Other External Causes	25-44	1991	36.1595	37.2978	40.7921	-11.3565	-8.56615
Czech Republic	Male	Other External Causes	25-44	1992	34.9417	34.9207	40.7921	-14.3419	-14.3935
Czech Republic	Male	Other External Causes	25-44	1993	33.6608	39.0203	40.7921	-17.482	-4.34337
Czech Republic	Male	Other External Causes	25-44	1994	48.4585	45.519	40.7921	18.7938	11.5878
Czech Republic	Male	Other External Causes	25-44	1995	54.4376	49.77	40.7921	33.4515	22.009
Czech Republic	Male	Other External Causes	25-44	1996	46.4139	50.8429	40.7921	13.7816	24.6391
Czech Republic	Male	Other External Causes	25-44	1997	51.6771	47.5758	40.7921	26.6842	16.63
Czech Republic	Male	Other External Causes	25-44	1998	44.6365	45.557	40.7921	9.42429	11.681
Czech Republic	Male	Other External Causes	25-44	1999	40.3575	42.044	40.7921	-1.06544	3.06899
Czech Republic	Male	Other External Causes	25-44	2000	41.1381	40.3519	40.7921	0.848138	-1.07921
Czech Republic	Male	Other External Causes	25-44	2001	39.56	40.7889	40.7921	-3.02032	-0.00776179
Czech Republic	Male	Other External Causes	25-44	2002	41.6687	40.6866	40.7921	2.14889	-0.258606
Czech Republic	Male	Other External Causes	25-44	2003	40.8311	41.1829	40.7921	0.095605	0.958172
Czech Republic	Male	Other External Causes	25-44	2004	41.0491	39.8425	40.7921	0.630017	-2.3278
Czech Republic	Male	Other External Causes	25-44	2005	37.6474	38.1176	40.7921	-7.70901	-6.55647
Czech Republic	Male	Other External Causes	25-44	2006	35.6562	36.2488	40.7921	-12.5904	-11.1377
Czech Republic	Male	Other External Causes	25-44	2007	35.4427	36.1989	40.7921	-13.1137	-11.26
Czech Republic	Male	Other External Causes	25-44	2008	37.4977	35.4314	40.7921	-8.07603	-13.1415
Czech Republic	Male	Other External Causes	25-44	2009	33.3538	35.2259	40.7921	-18.2347	-13.6452
Czech Republic	Male	Other External Causes	25-44	2010	34.8263	32.284	40.7921	-14.6249	-20.8572
Czech Republic	Male	Other External Causes	25-44	2011	28.672	30.4733	40.7921	-29.7118	-25.2961
Czech Republic	Male	Other External Causes	25-44	2012	27.9216	27.1995	40.7921	-31.5515	-33.3217
Czech Republic	Male	Other External Causes	25-44	2013	25.0048	25.5059	40.7921	-38.7019	-37.4735
Czech Republic	Male	Other External Causes	25-44	2014	23.5912	24.2441	40.7921	-42.1672	-40.5667
Czech Republic	Male	Other External Causes	25-44	2015	24.1363	24.3872	40.7921	-40.831	-40.2158
Czech Republic	Male	Other External Causes	25-44	2016	25.4342	25.0684	40.7921	-37.6492	-38.5458
Czech Republic	Male	Other External Causes	25-44	2017	25.6349	26.5586	40.7921	-37.1573	-34.8928
Czech Republic	Male	Other External Causes	25-44	2018	28.6067	26.9868	40.7921	-29.872	-33.843
Czech Republic	Male	Other External Causes	25-44	2019	26.7189	27.6628	40.7921	-34.4997	-32.1859
Czech Republic	Male	Other External Causes	45-54	1990	55.6573	52.4553	55.6573	0	0
Czech Republic	Male	Other External Causes	45-54	1991	49.2532	52.4885	55.6573	-11.5063	-5.69348
Czech Republic	Male	Other External Causes	45-54	1992	52.5549	49.9353	55.6573	-5.57415	-10.2808
Czech Republic	Male	Other External Causes	45-54	1993	47.9978	68.3133	55.6573	-13.7619	22.7392
Czech Republic	Male	Other External Causes	45-54	1994	104.387	86.2867	55.6573	87.5536	55.0321
Czech Republic	Male	Other External Causes	45-54	1995	106.475	105.112	55.6573	91.3047	88.8548
Czech Republic	Male	Other External Causes	45-54	1996	104.472	108.28	55.6573	87.7061	94.5469
Czech Republic	Male	Other External Causes	45-54	1997	113.892	109.086	55.6573	104.63	95.9949
Czech Republic	Male	Other External Causes	45-54	1998	108.893	109.622	55.6573	95.6485	96.9594
Czech Republic	Male	Other External Causes	45-54	1999	106.083	107.344	55.6573	90.5995	92.8652
Czech Republic	Male	Other External Causes	45-54	2000	107.056	106.922	55.6573	92.3476	92.107
Czech Republic	Male	Other External Causes	45-54	2001	107.627	109.418	55.6573	93.374	96.5923
Czech Republic	Male	Other External Causes	45-54	2002	113.572	112.71	55.6573	104.055	102.507
Czech Republic	Male	Other External Causes	45-54	2003	116.931	113.026	55.6573	110.09	103.074
Czech Republic	Male	Other External Causes	45-54	2004	108.574	113.28	55.6573	95.0766	103.53
Czech Republic	Male	Other External Causes	45-54	2005	114.333	110.444	55.6573	105.424	98.4353
Czech Republic	Male	Other External Causes	45-54	2006	108.423	110.718	55.6573	94.8053	98.928
Czech Republic	Male	Other External Causes	45-54	2007	109.397	109.147	55.6573	96.5547	96.1059
Czech Republic	Male	Other External Causes	45-54	2008	109.621	105.814	55.6573	96.9576	90.1165
Czech Republic	Male	Other External Causes	45-54	2009	98.4228	102.048	55.6573	76.8371	83.3501
Czech Republic	Male	Other External Causes	45-54	2010	98.099	95.1151	55.6573	76.2554	70.8942
Czech Republic	Male	Other External Causes	45-54	2011	88.8235	89.6092	55.6573	59.59	61.0016
Czech Republic	Male	Other External Causes	45-54	2012	81.905	83.4458	55.6573	47.1595	49.9279
Czech Republic	Male	Other External Causes	45-54	2013	79.609	79.4984	55.6573	43.0341	42.8354
Czech Republic	Male	Other External Causes	45-54	2014	76.9811	78.7285	55.6573	38.3126	41.4523
Czech Republic	Male	Other External Causes	45-54	2015	79.5956	76.1685	55.6573	43.0101	36.8526
Czech Republic	Male	Other External Causes	45-54	2016	71.9287	77.6741	55.6573	29.235	39.5577
Czech Republic	Male	Other External Causes	45-54	2017	81.4978	78.0412	55.6573	46.4279	40.2173
Czech Republic	Male	Other External Causes	45-54	2018	80.697	79.4374	55.6573	44.989	42.7259
Czech Republic	Male	Other External Causes	45-54	2019	76.1174	78.4072	55.6573	36.7608	40.8749
Czech Republic	Male	Other External Causes	55-64	1990	70.3571	65.739	70.3571	0	0
Czech Republic	Male	Other External Causes	55-64	1991	61.1209	65.1935	70.3571	-13.1275	-7.33914
Czech Republic	Male	Other External Causes	55-64	1992	64.1024	61.1792	70.3571	-8.8899	-13.0447
Czech Republic	Male	Other External Causes	55-64	1993	58.3143	78.7167	70.3571	-17.1167	11.8818
Czech Republic	Male	Other External Causes	55-64	1994	113.734	98.1848	70.3571	61.6519	39.5521
Czech Republic	Male	Other External Causes	55-64	1995	122.507	121.366	70.3571	74.1212	72.5004
Czech Republic	Male	Other External Causes	55-64	1996	127.859	126.366	70.3571	81.728	79.606
Czech Republic	Male	Other External Causes	55-64	1997	128.731	129.012	70.3571	82.9688	83.3669
Czech Republic	Male	Other External Causes	55-64	1998	130.445	129.349	70.3571	85.4039	83.846
Czech Republic	Male	Other External Causes	55-64	1999	128.87	131.255	70.3571	83.1653	86.5561
Czech Republic	Male	Other External Causes	55-64	2000	134.452	131.998	70.3571	91.0991	87.6119
Czech Republic	Male	Other External Causes	55-64	2001	132.673	133.211	70.3571	88.5712	89.3358
Czech Republic	Male	Other External Causes	55-64	2002	132.508	137.656	70.3571	88.337	95.6541
Czech Republic	Male	Other External Causes	55-64	2003	147.788	140.945	70.3571	110.054	100.329
Czech Republic	Male	Other External Causes	55-64	2004	142.54	147.672	70.3571	102.595	109.889
Czech Republic	Male	Other External Causes	55-64	2005	152.687	148.157	70.3571	117.017	110.578
Czech Republic	Male	Other External Causes	55-64	2006	149.244	148.997	70.3571	112.123	111.772
Czech Republic	Male	Other External Causes	55-64	2007	145.06	150.687	70.3571	106.176	114.174
Czech Republic	Male	Other External Causes	55-64	2008	157.757	150.074	70.3571	124.224	113.303
Czech Republic	Male	Other External Causes	55-64	2009	147.405	152.624	70.3571	109.51	116.927
Czech Republic	Male	Other External Causes	55-64	2010	152.709	146.1	70.3571	117.049	107.655
Czech Republic	Male	Other External Causes	55-64	2011	138.187	142.028	70.3571	96.4076	101.867
Czech Republic	Male	Other External Causes	55-64	2012	135.188	135.064	70.3571	92.1458	91.9695
Czech Republic	Male	Other External Causes	55-64	2013	131.818	133.528	70.3571	87.3552	89.7868
Czech Republic	Male	Other External Causes	55-64	2014	133.579	130.178	70.3571	89.8593	85.0254
Czech Republic	Male	Other External Causes	55-64	2015	125.138	128.225	70.3571	77.8618	82.2486
Czech Republic	Male	Other External Causes	55-64	2016	125.957	128.221	70.3571	79.0248	82.2428
Czech Republic	Male	Other External Causes	55-64	2017	133.567	129.454	70.3571	89.8419	83.9957
Czech Republic	Male	Other External Causes	55-64	2018	128.838	134.01	70.3571	83.1205	90.4719
Czech Republic	Male	Other External Causes	55-64	2019	139.626	134.232	70.3571	98.4533	90.7869
Czech Republic	Male	All Other Causes	25-44	1990	37.7259	36.1234	37.7259	0	0
Czech Republic	Male	All Other Causes	25-44	1991	34.5209	35.4426	37.7259	-8.49539	-6.05225
Czech Republic	Male	All Other Causes	25-44	1992	34.081	31.0835	37.7259	-9.66136	-17.607
Czech Republic	Male	All Other Causes	25-44	1993	24.6485	24.2731	37.7259	-34.6642	-35.6593
Czech Republic	Male	All Other Causes	25-44	1994	14.0898	17.4949	37.7259	-62.6523	-53.6263
Czech Republic	Male	All Other Causes	25-44	1995	13.7464	13.648	37.7259	-63.5625	-63.8231
Czech Republic	Male	All Other Causes	25-44	1996	13.108	13.1304	37.7259	-65.2547	-65.1951
Czech Republic	Male	All Other Causes	25-44	1997	12.5369	11.9967	37.7259	-66.7683	-68.2003
Czech Republic	Male	All Other Causes	25-44	1998	10.3452	11.6034	37.7259	-72.578	-69.2428
Czech Republic	Male	All Other Causes	25-44	1999	11.9282	10.4041	37.7259	-68.382	-72.4219
Czech Republic	Male	All Other Causes	25-44	2000	8.93886	10.8837	37.7259	-76.3058	-71.1506
Czech Republic	Male	All Other Causes	25-44	2001	11.784	10.6349	37.7259	-68.7642	-71.8102
Czech Republic	Male	All Other Causes	25-44	2002	11.1817	11.579	37.7259	-70.3606	-69.3076
Czech Republic	Male	All Other Causes	25-44	2003	11.7712	11.3361	37.7259	-68.7982	-69.9514
Czech Republic	Male	All Other Causes	25-44	2004	11.0554	11.4608	37.7259	-70.6954	-69.621
Czech Republic	Male	All Other Causes	25-44	2005	11.5557	11.696	37.7259	-69.3694	-68.9973
Czech Republic	Male	All Other Causes	25-44	2006	12.4771	12.4129	37.7259	-66.927	-67.0971
Czech Republic	Male	All Other Causes	25-44	2007	13.206	12.9975	37.7259	-64.9948	-65.5475
Czech Republic	Male	All Other Causes	25-44	2008	13.3094	13.2646	37.7259	-64.7207	-64.8395
Czech Republic	Male	All Other Causes	25-44	2009	13.2784	13.0696	37.7259	-64.803	-65.3564
Czech Republic	Male	All Other Causes	25-44	2010	12.621	12.8264	37.7259	-66.5455	-66.0011
Czech Republic	Male	All Other Causes	25-44	2011	12.5798	12.0879	37.7259	-66.6548	-67.9587
Czech Republic	Male	All Other Causes	25-44	2012	11.0628	12.2384	37.7259	-70.6757	-67.5598
Czech Republic	Male	All Other Causes	25-44	2013	13.0725	11.7976	37.7259	-65.3488	-68.7281
Czech Republic	Male	All Other Causes	25-44	2014	11.2574	12.1695	37.7259	-70.1599	-67.7422
Czech Republic	Male	All Other Causes	25-44	2015	12.1786	11.5944	37.7259	-67.7181	-69.2667
Czech Republic	Male	All Other Causes	25-44	2016	11.3472	12.1995	37.7259	-69.922	-67.6628
Czech Republic	Male	All Other Causes	25-44	2017	13.0727	12.5652	37.7259	-65.3483	-66.6935
Czech Republic	Male	All Other Causes	25-44	2018	13.2756	13.5952	37.7259	-64.8103	-63.9633
Czech Republic	Male	All Other Causes	25-44	2019	14.4372	13.8564	37.7259	-61.7314	-63.2708
Czech Republic	Male	All Other Causes	45-54	1990	129.199	122.448	129.199	0	0
Czech Republic	Male	All Other Causes	45-54	1991	115.696	116.389	129.199	-10.4508	-9.91468
Czech Republic	Male	All Other Causes	45-54	1992	104.272	103.075	129.199	-19.2932	-20.22
Czech Republic	Male	All Other Causes	45-54	1993	89.2556	79.6657	129.199	-30.916	-38.3386
Czech Republic	Male	All Other Causes	45-54	1994	45.4694	61.0616	129.199	-64.8067	-52.7382
Czech Republic	Male	All Other Causes	45-54	1995	48.4598	47.0445	129.199	-62.492	-63.5875
Czech Republic	Male	All Other Causes	45-54	1996	47.2042	46.3543	129.199	-63.4639	-64.1217
Czech Republic	Male	All Other Causes	45-54	1997	43.3988	43.3863	129.199	-66.4093	-66.419
Czech Republic	Male	All Other Causes	45-54	1998	39.5558	40.1939	129.199	-69.3837	-68.8899
Czech Republic	Male	All Other Causes	45-54	1999	37.6272	38.3982	129.199	-70.8765	-70.2797
Czech Republic	Male	All Other Causes	45-54	2000	38.0116	38.5728	129.199	-70.579	-70.1446
Czech Republic	Male	All Other Causes	45-54	2001	40.0796	39.317	129.199	-68.9783	-69.5686
Czech Republic	Male	All Other Causes	45-54	2002	39.8597	41.5505	129.199	-69.1485	-67.8399
Czech Republic	Male	All Other Causes	45-54	2003	44.7121	42.7812	129.199	-65.3928	-66.8873
Czech Republic	Male	All Other Causes	45-54	2004	43.7718	44.5091	129.199	-66.1206	-65.5499
Czech Republic	Male	All Other Causes	45-54	2005	45.0433	43.7773	129.199	-65.1364	-66.1163
Czech Republic	Male	All Other Causes	45-54	2006	42.5169	42.0659	129.199	-67.0919	-67.441
Czech Republic	Male	All Other Causes	45-54	2007	38.6374	43.3026	129.199	-70.0946	-66.4837
Czech Republic	Male	All Other Causes	45-54	2008	48.7536	43.3086	129.199	-62.2647	-66.4791
Czech Republic	Male	All Other Causes	45-54	2009	42.5349	44.903	129.199	-67.078	-65.245
Czech Republic	Male	All Other Causes	45-54	2010	43.4205	42.3673	129.199	-66.3924	-67.2077
Czech Republic	Male	All Other Causes	45-54	2011	41.1464	40.342	129.199	-68.1526	-68.7753
Czech Republic	Male	All Other Causes	45-54	2012	36.459	37.7232	129.199	-71.7807	-70.8022
Czech Republic	Male	All Other Causes	45-54	2013	35.5643	34.6444	129.199	-72.4732	-73.1852
Czech Republic	Male	All Other Causes	45-54	2014	31.9098	34.7335	129.199	-75.3017	-73.1163
Czech Republic	Male	All Other Causes	45-54	2015	36.7262	34.062	129.199	-71.5739	-73.636
Czech Republic	Male	All Other Causes	45-54	2016	33.5499	35.4245	129.199	-74.0323	-72.5814
Czech Republic	Male	All Other Causes	45-54	2017	35.9973	35.9194	129.199	-72.1381	-72.1983
Czech Republic	Male	All Other Causes	45-54	2018	38.2111	39.1702	129.199	-70.4246	-69.6823
Czech Republic	Male	All Other Causes	45-54	2019	43.3021	40.7566	129.199	-66.4841	-68.4543
Czech Republic	Male	All Other Causes	55-64	1990	210.213	197.561	210.213	0	0
Czech Republic	Male	All Other Causes	55-64	1991	184.909	184.093	210.213	-12.0373	-12.4257
Czech Republic	Male	All Other Causes	55-64	1992	157.156	165.753	210.213	-25.2398	-21.1498
Czech Republic	Male	All Other Causes	55-64	1993	155.196	129.225	210.213	-26.1723	-38.5268
Czech Republic	Male	All Other Causes	55-64	1994	75.3231	104.967	210.213	-64.1682	-50.0665
Czech Republic	Male	All Other Causes	55-64	1995	84.3816	80.8625	210.213	-59.859	-61.5331
Czech Republic	Male	All Other Causes	55-64	1996	82.8827	79.6295	210.213	-60.572	-62.1196
Czech Republic	Male	All Other Causes	55-64	1997	71.6242	75.7194	210.213	-65.9278	-63.9797
Czech Republic	Male	All Other Causes	55-64	1998	72.6512	72.7904	210.213	-65.4392	-65.3731
Czech Republic	Male	All Other Causes	55-64	1999	74.0956	72.4312	210.213	-64.7521	-65.5439
Czech Republic	Male	All Other Causes	55-64	2000	70.5467	71.8306	210.213	-66.4404	-65.8296
Czech Republic	Male	All Other Causes	55-64	2001	70.8496	73.8712	210.213	-66.2963	-64.8589
Czech Republic	Male	All Other Causes	55-64	2002	80.2172	75.9501	210.213	-61.84	-63.87
Czech Republic	Male	All Other Causes	55-64	2003	76.7834	77.8031	210.213	-63.4735	-62.9884
Czech Republic	Male	All Other Causes	55-64	2004	76.4088	77.9006	210.213	-63.6517	-62.9421
Czech Republic	Male	All Other Causes	55-64	2005	80.5096	80.9919	210.213	-61.701	-61.4715
Czech Republic	Male	All Other Causes	55-64	2006	86.0572	84.3137	210.213	-59.0619	-59.8913
Czech Republic	Male	All Other Causes	55-64	2007	86.3743	85.6474	210.213	-58.9111	-59.2568
Czech Republic	Male	All Other Causes	55-64	2008	84.5108	86.2285	210.213	-59.7976	-58.9804
Czech Republic	Male	All Other Causes	55-64	2009	87.8003	87.3635	210.213	-58.2327	-58.4405
Czech Republic	Male	All Other Causes	55-64	2010	89.7794	85.7195	210.213	-57.2913	-59.2226
Czech Republic	Male	All Other Causes	55-64	2011	79.5788	85.6705	210.213	-62.1438	-59.2459
Czech Republic	Male	All Other Causes	55-64	2012	87.6533	81.1963	210.213	-58.3026	-61.3743
Czech Republic	Male	All Other Causes	55-64	2013	76.357	78.7745	210.213	-63.6764	-62.5263
Czech Republic	Male	All Other Causes	55-64	2014	72.3133	75.0321	210.213	-65.6	-64.3066
Czech Republic	Male	All Other Causes	55-64	2015	76.4261	77.1753	210.213	-63.6435	-63.2871
Czech Republic	Male	All Other Causes	55-64	2016	82.7865	80.3995	210.213	-60.6178	-61.7533
Czech Republic	Male	All Other Causes	55-64	2017	81.9859	82.6854	210.213	-60.9987	-60.6659
Czech Republic	Male	All Other Causes	55-64	2018	83.284	83.9198	210.213	-60.3812	-60.0787
Czech Republic	Male	All Other Causes	55-64	2019	86.4895	84.8868	210.213	-58.8562	-59.6187
Czech Republic	Male	All Causes	25-44	1990	259.286	252.433	259.286	0	0
Czech Republic	Male	All Causes	25-44	1991	245.579	251.852	259.286	-5.28636	-2.86725
Czech Republic	Male	All Causes	25-44	1992	250.69	240.703	259.286	-3.31539	-7.16719
Czech Republic	Male	All Causes	25-44	1993	225.839	234.435	259.286	-12.8998	-9.58437
Czech Republic	Male	All Causes	25-44	1994	226.777	225.707	259.286	-12.5379	-12.9506
Czech Republic	Male	All Causes	25-44	1995	224.505	220.964	259.286	-13.4142	-14.78
Czech Republic	Male	All Causes	25-44	1996	211.609	215.839	259.286	-18.388	-16.7565
Czech Republic	Male	All Causes	25-44	1997	211.403	206.482	259.286	-18.4672	-20.3651
Czech Republic	Male	All Causes	25-44	1998	196.435	199.011	259.286	-24.24	-23.2466
Czech Republic	Male	All Causes	25-44	1999	189.194	190.568	259.286	-27.0326	-26.5027
Czech Republic	Male	All Causes	25-44	2000	186.075	184.188	259.286	-28.2356	-28.9636
Czech Republic	Male	All Causes	25-44	2001	177.294	180.235	259.286	-31.6225	-30.4881
Czech Republic	Male	All Causes	25-44	2002	177.336	176.497	259.286	-31.6062	-31.9299
Czech Republic	Male	All Causes	25-44	2003	174.86	173.257	259.286	-32.5609	-33.1795
Czech Republic	Male	All Causes	25-44	2004	167.574	167.561	259.286	-35.3712	-35.3762
Czech Republic	Male	All Causes	25-44	2005	160.248	158.396	259.286	-38.1963	-38.9109
Czech Republic	Male	All Causes	25-44	2006	147.365	153.121	259.286	-43.1652	-40.9454
Czech Republic	Male	All Causes	25-44	2007	151.748	149.057	259.286	-41.4747	-42.5126
Czech Republic	Male	All Causes	25-44	2008	148.057	147.56	259.286	-42.8981	-43.0898
Czech Republic	Male	All Causes	25-44	2009	142.875	143.432	259.286	-44.8968	-44.682
Czech Republic	Male	All Causes	25-44	2010	139.364	138.475	259.286	-46.2511	-46.5939
Czech Republic	Male	All Causes	25-44	2011	133.186	135.679	259.286	-48.6337	-47.672
Czech Republic	Male	All Causes	25-44	2012	134.488	131.38	259.286	-48.1313	-49.3302
Czech Republic	Male	All Causes	25-44	2013	126.465	126.966	259.286	-51.2257	-51.0326
Czech Republic	Male	All Causes	25-44	2014	119.944	122.697	259.286	-53.7407	-52.6789
Czech Republic	Male	All Causes	25-44	2015	121.683	118.352	259.286	-53.0701	-54.3547
Czech Republic	Male	All Causes	25-44	2016	113.43	117.629	259.286	-56.2531	-54.6334
Czech Republic	Male	All Causes	25-44	2017	117.776	118.119	259.286	-54.5769	-54.4446
Czech Republic	Male	All Causes	25-44	2018	123.151	118.628	259.286	-52.5037	-54.2482
Czech Republic	Male	All Causes	25-44	2019	114.957	119.054	259.286	-55.6641	-54.0839
Czech Republic	Male	All Causes	45-54	1990	1020.35	978.815	1020.35	0	0
Czech Republic	Male	All Causes	45-54	1991	937.276	957.307	1020.35	-8.14214	-6.17893
Czech Republic	Male	All Causes	45-54	1992	914.292	897.71	1020.35	-10.3947	-12.0198
Czech Republic	Male	All Causes	45-54	1993	841.562	868.666	1020.35	-17.5226	-14.8663
Czech Republic	Male	All Causes	45-54	1994	850.144	839.273	1020.35	-16.6815	-17.747
Czech Republic	Male	All Causes	45-54	1995	826.113	832.266	1020.35	-19.0367	-18.4336
Czech Republic	Male	All Causes	45-54	1996	820.543	818.386	1020.35	-19.5826	-19.794
Czech Republic	Male	All Causes	45-54	1997	808.503	796.537	1020.35	-20.7626	-21.9352
Czech Republic	Male	All Causes	45-54	1998	760.567	766.302	1020.35	-25.4605	-24.8985
Czech Republic	Male	All Causes	45-54	1999	729.835	741.381	1020.35	-28.4724	-27.3408
Czech Republic	Male	All Causes	45-54	2000	733.741	719.53	1020.35	-28.0896	-29.4824
Czech Republic	Male	All Causes	45-54	2001	695.012	709.449	1020.35	-31.8852	-30.4704
Czech Republic	Male	All Causes	45-54	2002	699.592	698.053	1020.35	-31.4364	-31.5872
Czech Republic	Male	All Causes	45-54	2003	699.555	692.2	1020.35	-31.44	-32.1608
Czech Republic	Male	All Causes	45-54	2004	677.455	674.738	1020.35	-33.6059	-33.8722
Czech Republic	Male	All Causes	45-54	2005	647.204	650.098	1020.35	-36.5707	-36.287
Czech Republic	Male	All Causes	45-54	2006	625.636	617.603	1020.35	-38.6844	-39.4717
Czech Republic	Male	All Causes	45-54	2007	579.97	592.811	1020.35	-43.16	-41.9015
Czech Republic	Male	All Causes	45-54	2008	572.826	569.918	1020.35	-43.8601	-44.1451
Czech Republic	Male	All Causes	45-54	2009	556.958	556.906	1020.35	-45.4153	-45.4203
Czech Republic	Male	All Causes	45-54	2010	540.935	540.712	1020.35	-46.9856	-47.0074
Czech Republic	Male	All Causes	45-54	2011	524.245	517.371	1020.35	-48.6213	-49.2949
Czech Republic	Male	All Causes	45-54	2012	486.934	491.313	1020.35	-52.2779	-51.8487
Czech Republic	Male	All Causes	45-54	2013	462.762	464.903	1020.35	-54.647	-54.4371
Czech Republic	Male	All Causes	45-54	2014	445.012	447.667	1020.35	-56.3865	-56.1263
Czech Republic	Male	All Causes	45-54	2015	435.228	431.607	1020.35	-57.3455	-57.7002
Czech Republic	Male	All Causes	45-54	2016	414.583	422.744	1020.35	-59.3688	-58.5689
Czech Republic	Male	All Causes	45-54	2017	418.422	420.106	1020.35	-58.9925	-58.8274
Czech Republic	Male	All Causes	45-54	2018	427.315	420.492	1020.35	-58.1209	-58.7896
Czech Republic	Male	All Causes	45-54	2019	415.738	421.527	1020.35	-59.2555	-58.6882
Czech Republic	Male	All Causes	55-64	1990	2531.85	2446.3	2531.85	0	0
Czech Republic	Male	All Causes	55-64	1991	2360.76	2398.62	2531.85	-6.75725	-5.26196
Czech Republic	Male	All Causes	55-64	1992	2303.26	2280.62	2531.85	-9.02863	-9.92257
Czech Republic	Male	All Causes	55-64	1993	2177.85	2197.1	2531.85	-13.9818	-13.2213
Czech Republic	Male	All Causes	55-64	1994	2110.21	2113.67	2531.85	-16.6534	-16.5168
Czech Republic	Male	All Causes	55-64	1995	2052.94	2062.9	2531.85	-18.9153	-18.522
Czech Republic	Male	All Causes	55-64	1996	2025.55	2018.04	2531.85	-19.9973	-20.2938
Czech Republic	Male	All Causes	55-64	1997	1975.63	1951.26	2531.85	-21.9689	-22.9314
Czech Republic	Male	All Causes	55-64	1998	1852.6	1900.43	2531.85	-26.8279	-24.9388
Czech Republic	Male	All Causes	55-64	1999	1873.07	1839.6	2531.85	-26.0196	-27.3417
Czech Republic	Male	All Causes	55-64	2000	1793.11	1792.18	2531.85	-29.1777	-29.2145
Czech Republic	Male	All Causes	55-64	2001	1710.36	1738.14	2531.85	-32.4461	-31.3488
Czech Republic	Male	All Causes	55-64	2002	1710.96	1714.86	2531.85	-32.4226	-32.2686
Czech Republic	Male	All Causes	55-64	2003	1723.25	1699.16	2531.85	-31.9371	-32.8885
Czech Republic	Male	All Causes	55-64	2004	1663.28	1673.1	2531.85	-34.3057	-33.9177
Czech Republic	Male	All Causes	55-64	2005	1632.78	1623.33	2531.85	-35.5103	-35.8836
Czech Republic	Male	All Causes	55-64	2006	1573.93	1595.58	2531.85	-37.8349	-36.9795
Czech Republic	Male	All Causes	55-64	2007	1580.04	1567.9	2531.85	-37.5934	-38.0727
Czech Republic	Male	All Causes	55-64	2008	1549.75	1545.28	2531.85	-38.7898	-38.9665
Czech Republic	Male	All Causes	55-64	2009	1506.04	1517.57	2531.85	-40.5162	-40.0607
Czech Republic	Male	All Causes	55-64	2010	1496.93	1481.98	2531.85	-40.8762	-41.4664
Czech Republic	Male	All Causes	55-64	2011	1442.98	1445.13	2531.85	-43.0069	-42.9221
Czech Republic	Male	All Causes	55-64	2012	1395.47	1395.05	2531.85	-44.8832	-44.8998
Czech Republic	Male	All Causes	55-64	2013	1346.71	1338.04	2531.85	-46.8094	-47.1516
Czech Republic	Male	All Causes	55-64	2014	1271.94	1294.52	2531.85	-49.7622	-48.8705
Czech Republic	Male	All Causes	55-64	2015	1264.91	1251.28	2531.85	-50.0399	-50.5783
Czech Republic	Male	All Causes	55-64	2016	1216.99	1233.46	2531.85	-51.9326	-51.2822
Czech Republic	Male	All Causes	55-64	2017	1218.48	1202.56	2531.85	-51.874	-52.5025
Czech Republic	Male	All Causes	55-64	2018	1172.22	1179.4	2531.85	-53.7009	-53.4173
Czech Republic	Male	All Causes	55-64	2019	1147.51	1159.87	2531.85	-54.677	-54.1889
Czech Republic	Female	Infectious and Parasitic Diseases	25-44	1990	0.711306	0.54992	0.711306	0	0
Czech Republic	Female	Infectious and Parasitic Diseases	25-44	1991	0.388534	0.524981	0.711306	-45.3774	-26.1949
Czech Republic	Female	Infectious and Parasitic Diseases	25-44	1992	0.475102	0.500729	0.711306	-33.2072	-29.6042
Czech Republic	Female	Infectious and Parasitic Diseases	25-44	1993	0.638553	0.672189	0.711306	-10.2282	-5.49934
Czech Republic	Female	Infectious and Parasitic Diseases	25-44	1994	0.902913	0.625104	0.711306	26.9373	-12.1188
Czech Republic	Female	Infectious and Parasitic Diseases	25-44	1995	0.333848	0.535869	0.711306	-53.0656	-24.664
Czech Republic	Female	Infectious and Parasitic Diseases	25-44	1996	0.370848	0.431848	0.711306	-47.8638	-39.2881
Czech Republic	Female	Infectious and Parasitic Diseases	25-44	1997	0.590848	0.470131	0.711306	-16.9348	-33.906
Czech Republic	Female	Infectious and Parasitic Diseases	25-44	1998	0.448697	0.425199	0.711306	-36.9192	-40.2228
Czech Republic	Female	Infectious and Parasitic Diseases	25-44	1999	0.236052	0.297465	0.711306	-66.8143	-58.1804
Czech Republic	Female	Infectious and Parasitic Diseases	25-44	2000	0.207647	0.279265	0.711306	-70.8077	-60.7392
Czech Republic	Female	Infectious and Parasitic Diseases	25-44	2001	0.394096	0.300726	0.711306	-44.5955	-57.722
Czech Republic	Female	Infectious and Parasitic Diseases	25-44	2002	0.300435	0.391831	0.711306	-57.7629	-44.9139
Czech Republic	Female	Infectious and Parasitic Diseases	25-44	2003	0.480962	0.376328	0.711306	-32.3832	-47.0934
Czech Republic	Female	Infectious and Parasitic Diseases	25-44	2004	0.347586	0.346447	0.711306	-51.1341	-51.2943
Czech Republic	Female	Infectious and Parasitic Diseases	25-44	2005	0.210791	0.351596	0.711306	-70.3656	-50.5704
Czech Republic	Female	Infectious and Parasitic Diseases	25-44	2006	0.49641	0.423504	0.711306	-30.2114	-40.461
Czech Republic	Female	Infectious and Parasitic Diseases	25-44	2007	0.563311	0.606355	0.711306	-20.8061	-14.7548
Czech Republic	Female	Infectious and Parasitic Diseases	25-44	2008	0.759342	0.636817	0.711306	6.7532	-10.4722
Czech Republic	Female	Infectious and Parasitic Diseases	25-44	2009	0.587797	0.511736	0.711306	-17.3638	-28.0568
Czech Republic	Female	Infectious and Parasitic Diseases	25-44	2010	0.18807	0.513341	0.711306	-73.5599	-27.8312
Czech Republic	Female	Infectious and Parasitic Diseases	25-44	2011	0.764156	0.713748	0.711306	7.42995	0.343225
Czech Republic	Female	Infectious and Parasitic Diseases	25-44	2012	1.18902	0.932915	0.711306	67.1596	31.1551
Czech Republic	Female	Infectious and Parasitic Diseases	25-44	2013	0.845571	0.808574	0.711306	18.8758	13.6746
Czech Republic	Female	Infectious and Parasitic Diseases	25-44	2014	0.391136	0.649456	0.711306	-45.0116	-8.69525
Czech Republic	Female	Infectious and Parasitic Diseases	25-44	2015	0.711663	0.54272	0.711306	0.0501314	-23.7009
Czech Republic	Female	Infectious and Parasitic Diseases	25-44	2016	0.525363	0.582968	0.711306	-26.1412	-18.0427
Czech Republic	Female	Infectious and Parasitic Diseases	25-44	2017	0.511877	0.488455	0.711306	-28.037	-31.3299
Czech Republic	Female	Infectious and Parasitic Diseases	25-44	2018	0.428125	0.403387	0.711306	-39.8114	-43.2893
Czech Republic	Female	Infectious and Parasitic Diseases	25-44	2019	0.270158	0.349141	0.711306	-62.0195	-50.9155
Czech Republic	Female	Infectious and Parasitic Diseases	45-54	1990	2.0619	1.67906	2.0619	0	0
Czech Republic	Female	Infectious and Parasitic Diseases	45-54	1991	1.29623	1.66292	2.0619	-37.134	-19.35
Czech Republic	Female	Infectious and Parasitic Diseases	45-54	1992	1.63063	1.33719	2.0619	-20.916	-35.1475
Czech Republic	Female	Infectious and Parasitic Diseases	45-54	1993	1.08471	1.29001	2.0619	-47.3925	-37.4359
Czech Republic	Female	Infectious and Parasitic Diseases	45-54	1994	1.15468	1.11789	2.0619	-43.9991	-45.7832
Czech Republic	Female	Infectious and Parasitic Diseases	45-54	1995	1.11429	0.979499	2.0619	-45.958	-52.4952
Czech Republic	Female	Infectious and Parasitic Diseases	45-54	1996	0.669526	0.975644	2.0619	-67.5286	-52.6822
Czech Republic	Female	Infectious and Parasitic Diseases	45-54	1997	1.14311	0.977868	2.0619	-44.56	-52.5744
Czech Republic	Female	Infectious and Parasitic Diseases	45-54	1998	1.12096	1.04574	2.0619	-45.6344	-49.2825
Czech Republic	Female	Infectious and Parasitic Diseases	45-54	1999	0.873148	1.19951	2.0619	-57.6532	-41.8247
Czech Republic	Female	Infectious and Parasitic Diseases	45-54	2000	1.60443	1.28425	2.0619	-22.1865	-37.7149
Czech Republic	Female	Infectious and Parasitic Diseases	45-54	2001	1.37518	1.24863	2.0619	-33.305	-39.4429
Czech Republic	Female	Infectious and Parasitic Diseases	45-54	2002	0.766263	0.972232	2.0619	-62.837	-52.8477
Czech Republic	Female	Infectious and Parasitic Diseases	45-54	2003	0.775252	0.816073	2.0619	-62.401	-60.4212
Czech Republic	Female	Infectious and Parasitic Diseases	45-54	2004	0.906705	0.929907	2.0619	-56.0257	-54.9004
Czech Republic	Female	Infectious and Parasitic Diseases	45-54	2005	1.10776	1.12313	2.0619	-46.2746	-45.5295
Czech Republic	Female	Infectious and Parasitic Diseases	45-54	2006	1.35491	1.28294	2.0619	-34.2883	-37.7787
Czech Republic	Female	Infectious and Parasitic Diseases	45-54	2007	1.38615	1.53208	2.0619	-32.7732	-25.6956
Czech Republic	Female	Infectious and Parasitic Diseases	45-54	2008	1.85519	1.86255	2.0619	-10.0252	-9.66792
Czech Republic	Female	Infectious and Parasitic Diseases	45-54	2009	2.34633	2.18027	2.0619	13.7946	5.74114
Czech Republic	Female	Infectious and Parasitic Diseases	45-54	2010	2.3393	2.84829	2.0619	13.454	38.1392
Czech Republic	Female	Infectious and Parasitic Diseases	45-54	2011	3.85923	3.28325	2.0619	87.1689	59.2346
Czech Republic	Female	Infectious and Parasitic Diseases	45-54	2012	3.65122	3.27686	2.0619	77.0809	58.9246
Czech Republic	Female	Infectious and Parasitic Diseases	45-54	2013	2.32013	3.19631	2.0619	12.524	55.0181
Czech Republic	Female	Infectious and Parasitic Diseases	45-54	2014	3.61758	2.82434	2.0619	75.4493	36.9778
Czech Republic	Female	Infectious and Parasitic Diseases	45-54	2015	2.53531	2.92877	2.0619	22.9601	42.0424
Czech Republic	Female	Infectious and Parasitic Diseases	45-54	2016	2.63341	2.77186	2.0619	27.7179	34.4326
Czech Republic	Female	Infectious and Parasitic Diseases	45-54	2017	3.14686	2.49612	2.0619	52.6198	21.0594
Czech Republic	Female	Infectious and Parasitic Diseases	45-54	2018	1.70809	1.99139	2.0619	-17.1594	-3.41937
Czech Republic	Female	Infectious and Parasitic Diseases	45-54	2019	1.11923	1.41366	2.0619	-45.7185	-31.4389
Czech Republic	Female	Infectious and Parasitic Diseases	55-64	1990	4.6326	4.0996	4.6326	0	0
Czech Republic	Female	Infectious and Parasitic Diseases	55-64	1991	3.56661	3.76475	4.6326	-23.0106	-18.7335
Czech Republic	Female	Infectious and Parasitic Diseases	55-64	1992	3.09504	3.03468	4.6326	-33.19	-34.4928
Czech Republic	Female	Infectious and Parasitic Diseases	55-64	1993	2.44241	2.71754	4.6326	-47.2778	-41.3387
Czech Republic	Female	Infectious and Parasitic Diseases	55-64	1994	2.61518	2.18545	4.6326	-43.5482	-52.8244
Czech Republic	Female	Infectious and Parasitic Diseases	55-64	1995	1.49877	2.12896	4.6326	-67.6473	-54.044
Czech Republic	Female	Infectious and Parasitic Diseases	55-64	1996	2.27292	1.88989	4.6326	-50.9364	-59.2045
Czech Republic	Female	Infectious and Parasitic Diseases	55-64	1997	1.89798	1.88036	4.6326	-59.0299	-59.4102
Czech Republic	Female	Infectious and Parasitic Diseases	55-64	1998	1.47019	1.77271	4.6326	-68.2643	-61.734
Czech Republic	Female	Infectious and Parasitic Diseases	55-64	1999	1.94996	1.79121	4.6326	-57.9079	-61.3346
Czech Republic	Female	Infectious and Parasitic Diseases	55-64	2000	1.95348	2.43897	4.6326	-57.8318	-47.352
Czech Republic	Female	Infectious and Parasitic Diseases	55-64	2001	3.41346	2.76704	4.6326	-26.3165	-40.2702
Czech Republic	Female	Infectious and Parasitic Diseases	55-64	2002	2.93417	3.03556	4.6326	-36.6624	-34.474
Czech Republic	Female	Infectious and Parasitic Diseases	55-64	2003	2.75904	2.98334	4.6326	-40.443	-35.6012
Czech Republic	Female	Infectious and Parasitic Diseases	55-64	2004	3.2568	3.81114	4.6326	-29.6982	-17.732
Czech Republic	Female	Infectious and Parasitic Diseases	55-64	2005	5.41759	3.90102	4.6326	16.9451	-15.792
Czech Republic	Female	Infectious and Parasitic Diseases	55-64	2006	3.02866	4.37866	4.6326	-34.6228	-5.48141
Czech Republic	Female	Infectious and Parasitic Diseases	55-64	2007	4.68974	4.45184	4.6326	1.23353	-3.90175
Czech Republic	Female	Infectious and Parasitic Diseases	55-64	2008	5.63713	5.2673	4.6326	21.684	13.7008
Czech Republic	Female	Infectious and Parasitic Diseases	55-64	2009	5.47502	5.66535	4.6326	18.1848	22.2933
Czech Republic	Female	Infectious and Parasitic Diseases	55-64	2010	5.88391	6.27202	4.6326	27.0111	35.3889
Czech Republic	Female	Infectious and Parasitic Diseases	55-64	2011	7.45713	7.75547	4.6326	60.9708	67.4108
Czech Republic	Female	Infectious and Parasitic Diseases	55-64	2012	9.92536	8.07427	4.6326	114.251	74.2925
Czech Republic	Female	Infectious and Parasitic Diseases	55-64	2013	6.84031	8.08771	4.6326	47.6561	74.5826
Czech Republic	Female	Infectious and Parasitic Diseases	55-64	2014	7.49745	7.96199	4.6326	61.8412	71.8689
Czech Republic	Female	Infectious and Parasitic Diseases	55-64	2015	9.54821	8.06421	4.6326	106.109	74.0754
Czech Republic	Female	Infectious and Parasitic Diseases	55-64	2016	7.14697	7.99171	4.6326	54.2757	72.5104
Czech Republic	Female	Infectious and Parasitic Diseases	55-64	2017	7.27995	7.19492	4.6326	57.1462	55.3108
Czech Republic	Female	Infectious and Parasitic Diseases	55-64	2018	7.15785	7.33686	4.6326	54.5107	58.3747
Czech Republic	Female	Infectious and Parasitic Diseases	55-64	2019	7.57278	7.36532	4.6326	63.4673	58.989
Czech Republic	Female	HIV/AIDS	25-44	1990	0	0	0.150025	-100	0
Czech Republic	Female	HIV/AIDS	25-44	1991	0	0	0.150025	-100	-100
Czech Republic	Female	HIV/AIDS	25-44	1992	0	0	0.150025	-100	-100
Czech Republic	Female	HIV/AIDS	25-44	1993	0	0.0500083	0.150025	-100	-66.6667
Czech Republic	Female	HIV/AIDS	25-44	1995	0.150025	0.0698436	0.150025	0	-53.4453
Czech Republic	Female	HIV/AIDS	25-44	2005	0.0595061	0.0880977	0.150025	-60.3358	-41.2779
Czech Republic	Female	HIV/AIDS	25-44	2006	0.0547621	0.0570334	0.150025	-63.498	-61.984
Czech Republic	Female	HIV/AIDS	25-44	2007	0.0568321	0.0786727	0.150025	-62.1182	-47.5602
Czech Republic	Female	HIV/AIDS	25-44	2008	0.124424	0.106367	0.150025	-17.0644	-29.1006
Czech Republic	Female	HIV/AIDS	25-44	2009	0.137844	0.0874227	0.150025	-8.11922	-41.7279
Czech Republic	Female	HIV/AIDS	25-44	2010	0	0.0855054	0.150025	-100	-43.0058
Czech Republic	Female	HIV/AIDS	25-44	2011	0.118672	0.080167	0.150025	-20.8982	-46.5642
Czech Republic	Female	HIV/AIDS	25-44	2012	0.121829	0.0997088	0.150025	-18.7944	-33.5384
Czech Republic	Female	HIV/AIDS	25-44	2014	0.0586256	0.0802659	0.150025	-60.9228	-46.4983
Czech Republic	Female	HIV/AIDS	25-44	2015	0.0603434	0.12035	0.150025	-59.7777	-19.7802
Czech Republic	Female	HIV/AIDS	25-44	2016	0.24208	0.120403	0.150025	61.3599	-19.7443
Czech Republic	Female	HIV/AIDS	25-44	2017	0.058787	0.100289	0.150025	-60.8152	-33.1518
Czech Republic	Female	HIV/AIDS	25-44	2018	0	0.0293935	0.150025	-100	-80.4076
Czech Republic	Female	HIV/AIDS	45-54	1990	0	0	0.126936	-100	0
Czech Republic	Female	HIV/AIDS	45-54	1991	0	0	0.126936	-100	-100
Czech Republic	Female	HIV/AIDS	45-54	1992	0	0.0423119	0.126936	-100	-66.6667
Czech Republic	Female	HIV/AIDS	45-54	1993	0.126936	0.0423119	0.126936	0	-66.6667
Czech Republic	Female	HIV/AIDS	45-54	1995	0	0.0423119	0.126936	-100	-66.6667
Czech Republic	Female	HIV/AIDS	45-54	2005	0	0	0.126936	-100	-100
Czech Republic	Female	HIV/AIDS	45-54	2006	0	0	0.126936	-100	-100
Czech Republic	Female	HIV/AIDS	45-54	2007	0	0.044684	0.126936	-100	-64.798
Czech Republic	Female	HIV/AIDS	45-54	2008	0.134052	0.0955166	0.126936	5.60605	-24.752
Czech Republic	Female	HIV/AIDS	45-54	2009	0.152498	0.0955166	0.126936	20.138	-24.752
Czech Republic	Female	HIV/AIDS	45-54	2010	0	0.0508327	0.126936	-100	-59.954
Czech Republic	Female	HIV/AIDS	45-54	2011	0	-9.25186e-18	0.126936	-100	-100
Czech Republic	Female	HIV/AIDS	45-54	2012	0	-9.25186e-18	0.126936	-100	-100
Czech Republic	Female	HIV/AIDS	45-54	2014	0	-9.25186e-18	0.126936	-100	-100
Czech Republic	Female	HIV/AIDS	45-54	2015	0	-9.25186e-18	0.126936	-100	-100
Czech Republic	Female	HIV/AIDS	45-54	2016	0	0.0470568	0.126936	-100	-62.9287
Czech Republic	Female	HIV/AIDS	45-54	2017	0.14117	0.0958124	0.126936	11.214	-24.519
Czech Republic	Female	HIV/AIDS	45-54	2018	0.146267	0.143719	0.126936	15.229	13.2215
Czech Republic	Female	HIV/AIDS	55-64	1990	0	0	0.130642	-100	0
Czech Republic	Female	HIV/AIDS	55-64	1991	0	0	0.130642	-100	-100
Czech Republic	Female	HIV/AIDS	55-64	1992	0	0	0.130642	-100	-100
Czech Republic	Female	HIV/AIDS	55-64	1993	0	0	0.130642	-100	-100
Czech Republic	Female	HIV/AIDS	55-64	1995	0	0	0.130642	-100	-100
Czech Republic	Female	HIV/AIDS	55-64	2005	0	0	0.130642	-100	-100
Czech Republic	Female	HIV/AIDS	55-64	2006	0	0.0435475	0.130642	-100	-66.6667
Czech Republic	Female	HIV/AIDS	55-64	2007	0.130642	0.0435475	0.130642	0	-66.6667
Czech Republic	Female	HIV/AIDS	55-64	2008	0	0.0435475	0.130642	-100	-66.6667
Czech Republic	Female	HIV/AIDS	55-64	2009	0	0	0.130642	-100	-100
Czech Republic	Female	HIV/AIDS	55-64	2010	0	0	0.130642	-100	-100
Czech Republic	Female	HIV/AIDS	55-64	2011	0	0	0.130642	-100	-100
Czech Republic	Female	HIV/AIDS	55-64	2012	0	0.049186	0.130642	-100	-62.3507
Czech Republic	Female	HIV/AIDS	55-64	2014	0.147558	0.049186	0.130642	12.9479	-62.3507
Czech Republic	Female	HIV/AIDS	55-64	2015	0	0.049186	0.130642	-100	-62.3507
Czech Republic	Female	HIV/AIDS	55-64	2016	0	0	0.130642	-100	-100
Czech Republic	Female	HIV/AIDS	55-64	2017	0	0.100593	0.130642	-100	-23.0015
Czech Republic	Female	HIV/AIDS	55-64	2018	0.301778	0.150889	0.130642	130.996	15.4978
Czech Republic	Female	Respiratory Diseases	25-44	1990	2.86101	3.49172	2.86101	0	0
Czech Republic	Female	Respiratory Diseases	25-44	1991	4.12243	3.35283	2.86101	44.0901	17.1904
Czech Republic	Female	Respiratory Diseases	25-44	1992	3.07504	3.67847	2.86101	7.481	28.5726
Czech Republic	Female	Respiratory Diseases	25-44	1993	3.83795	3.14818	2.86101	34.1467	10.0374
Czech Republic	Female	Respiratory Diseases	25-44	1994	2.53155	3.27996	2.86101	-11.5156	14.6436
Czech Republic	Female	Respiratory Diseases	25-44	1995	3.4704	3.01345	2.86101	21.2998	5.32828
Czech Republic	Female	Respiratory Diseases	25-44	1996	3.03841	3.25021	2.86101	6.20064	13.6036
Czech Republic	Female	Respiratory Diseases	25-44	1997	3.24182	2.90856	2.86101	13.3102	1.6622
Czech Republic	Female	Respiratory Diseases	25-44	1998	2.44547	2.92239	2.86101	-14.5242	2.1455
Czech Republic	Female	Respiratory Diseases	25-44	1999	3.07989	2.79556	2.86101	7.65054	-2.28772
Czech Republic	Female	Respiratory Diseases	25-44	2000	2.86131	2.93921	2.86101	0.0105346	2.73346
Czech Republic	Female	Respiratory Diseases	25-44	2001	2.87644	2.96068	2.86101	0.539314	3.48362
Czech Republic	Female	Respiratory Diseases	25-44	2002	3.14428	2.78051	2.86101	9.90101	-2.81358
Czech Republic	Female	Respiratory Diseases	25-44	2003	2.32082	2.48781	2.86101	-18.8811	-13.0444
Czech Republic	Female	Respiratory Diseases	25-44	2004	1.99832	2.23143	2.86101	-30.1532	-22.0053
Czech Republic	Female	Respiratory Diseases	25-44	2005	2.37516	1.94686	2.86101	-16.9817	-31.9519
Czech Republic	Female	Respiratory Diseases	25-44	2006	1.46711	2.22822	2.86101	-48.7207	-22.1176
Czech Republic	Female	Respiratory Diseases	25-44	2007	2.8424	2.12035	2.86101	-0.650413	-25.8879
Czech Republic	Female	Respiratory Diseases	25-44	2008	2.05156	2.91317	2.86101	-28.2925	1.82305
Czech Republic	Female	Respiratory Diseases	25-44	2009	3.84554	2.85903	2.86101	34.412	-0.0691226
Czech Republic	Female	Respiratory Diseases	25-44	2010	2.67999	2.97705	2.86101	-6.32692	4.05601
Czech Republic	Female	Respiratory Diseases	25-44	2011	2.40562	2.29989	2.86101	-15.9171	-19.6127
Czech Republic	Female	Respiratory Diseases	25-44	2012	1.81405	2.03168	2.86101	-36.5941	-28.9873
Czech Republic	Female	Respiratory Diseases	25-44	2013	1.87537	1.87252	2.86101	-34.4507	-34.5503
Czech Republic	Female	Respiratory Diseases	25-44	2014	1.92815	1.83808	2.86101	-32.6061	-35.7541
Czech Republic	Female	Respiratory Diseases	25-44	2015	1.71072	1.89301	2.86101	-40.2056	-33.8342
Czech Republic	Female	Respiratory Diseases	25-44	2016	2.04016	1.87765	2.86101	-28.6909	-34.3709
Czech Republic	Female	Respiratory Diseases	25-44	2017	1.88208	2.01533	2.86101	-34.2164	-29.5588
Czech Republic	Female	Respiratory Diseases	25-44	2018	2.12375	2.12003	2.86101	-25.7692	-25.8992
Czech Republic	Female	Respiratory Diseases	25-44	2019	2.35426	2.23901	2.86101	-17.7121	-21.7407
Czech Republic	Female	Respiratory Diseases	45-54	1990	10.7373	11.3432	10.7373	0	0
Czech Republic	Female	Respiratory Diseases	45-54	1991	11.949	10.4216	10.7373	11.2842	-2.94015
Czech Republic	Female	Respiratory Diseases	45-54	1992	8.57864	10.0244	10.7373	-20.1046	-6.64016
Czech Republic	Female	Respiratory Diseases	45-54	1993	9.54549	8.95135	10.7373	-11.1	-16.6335
Czech Republic	Female	Respiratory Diseases	45-54	1994	8.72991	10.0488	10.7373	-18.6958	-6.41298
Czech Republic	Female	Respiratory Diseases	45-54	1995	11.8709	9.45883	10.7373	10.5569	-11.9072
Czech Republic	Female	Respiratory Diseases	45-54	1996	7.7757	9.74458	10.7373	-27.5827	-9.24588
Czech Republic	Female	Respiratory Diseases	45-54	1997	9.58717	8.52767	10.7373	-10.7119	-20.5793
Czech Republic	Female	Respiratory Diseases	45-54	1998	8.22013	9.31118	10.7373	-23.4435	-13.2823
Czech Republic	Female	Respiratory Diseases	45-54	1999	10.1262	9.90529	10.7373	-5.69147	-7.74913
Czech Republic	Female	Respiratory Diseases	45-54	2000	11.3695	10.2509	10.7373	5.88757	-4.53028
Czech Republic	Female	Respiratory Diseases	45-54	2001	9.25699	10.1734	10.7373	-13.7869	-5.25182
Czech Republic	Female	Respiratory Diseases	45-54	2002	9.89381	9.66267	10.7373	-7.85609	-10.0087
Czech Republic	Female	Respiratory Diseases	45-54	2003	9.83721	9.33903	10.7373	-8.3832	-13.0229
Czech Republic	Female	Respiratory Diseases	45-54	2004	8.28606	9.51151	10.7373	-22.8295	-11.4165
Czech Republic	Female	Respiratory Diseases	45-54	2005	10.4113	8.72029	10.7373	-3.03694	-18.7854
Czech Republic	Female	Respiratory Diseases	45-54	2006	7.46355	8.89681	10.7373	-30.4898	-17.1414
Czech Republic	Female	Respiratory Diseases	45-54	2007	8.81561	9.62078	10.7373	-17.8976	-10.3988
Czech Republic	Female	Respiratory Diseases	45-54	2008	12.5832	11.1514	10.7373	17.1909	3.85611
Czech Republic	Female	Respiratory Diseases	45-54	2009	12.0554	11.4354	10.7373	12.2751	6.50125
Czech Republic	Female	Respiratory Diseases	45-54	2010	9.66767	10.1909	10.7373	-9.9622	-5.08895
Czech Republic	Female	Respiratory Diseases	45-54	2011	8.84975	8.77596	10.7373	-17.5797	-18.267
Czech Republic	Female	Respiratory Diseases	45-54	2012	7.81045	9.05131	10.7373	-27.259	-15.7025
Czech Republic	Female	Respiratory Diseases	45-54	2013	10.4937	8.48337	10.7373	-2.26891	-20.9919
Czech Republic	Female	Respiratory Diseases	45-54	2014	7.14595	8.31308	10.7373	-33.4477	-22.5779
Czech Republic	Female	Respiratory Diseases	45-54	2015	7.29957	7.64246	10.7373	-32.017	-28.8235
Czech Republic	Female	Respiratory Diseases	45-54	2016	8.48187	7.46925	10.7373	-21.0059	-30.4367
Czech Republic	Female	Respiratory Diseases	45-54	2017	6.62632	8.11487	10.7373	-38.2872	-24.4238
Czech Republic	Female	Respiratory Diseases	45-54	2018	9.23643	7.96276	10.7373	-13.9784	-25.8405
Czech Republic	Female	Respiratory Diseases	45-54	2019	8.02554	8.63098	10.7373	-25.2559	-19.6171
Czech Republic	Female	Respiratory Diseases	55-64	1990	29.7985	29.556	29.7985	0	0
Czech Republic	Female	Respiratory Diseases	55-64	1991	29.3135	29.9418	29.7985	-1.62739	0.48107
Czech Republic	Female	Respiratory Diseases	55-64	1992	30.7135	28.1236	29.7985	3.0706	-5.62065
Czech Republic	Female	Respiratory Diseases	55-64	1993	24.3438	27.5409	29.7985	-18.3052	-7.57595
Czech Republic	Female	Respiratory Diseases	55-64	1994	27.5656	25.7595	29.7985	-7.49328	-13.5542
Czech Republic	Female	Respiratory Diseases	55-64	1995	25.3692	26.3508	29.7985	-14.864	-11.5701
Czech Republic	Female	Respiratory Diseases	55-64	1996	26.1175	26.3206	29.7985	-12.3529	-11.6712
Czech Republic	Female	Respiratory Diseases	55-64	1997	27.4751	25.7127	29.7985	-7.79676	-13.7112
Czech Republic	Female	Respiratory Diseases	55-64	1998	23.5455	24.0914	29.7985	-20.9841	-19.1521
Czech Republic	Female	Respiratory Diseases	55-64	1999	21.2536	22.9084	29.7985	-28.6756	-23.1222
Czech Republic	Female	Respiratory Diseases	55-64	2000	23.9261	22.574	29.7985	-19.707	-24.2443
Czech Republic	Female	Respiratory Diseases	55-64	2001	22.5424	22.9565	29.7985	-24.3503	-22.9608
Czech Republic	Female	Respiratory Diseases	55-64	2002	22.401	23.9279	29.7985	-24.825	-19.7009
Czech Republic	Female	Respiratory Diseases	55-64	2003	26.8403	24.727	29.7985	-9.92732	-17.0191
Czech Republic	Female	Respiratory Diseases	55-64	2004	24.9398	27.5273	29.7985	-16.3049	-7.62176
Czech Republic	Female	Respiratory Diseases	55-64	2005	30.8018	27.6619	29.7985	3.36695	-7.16992
Czech Republic	Female	Respiratory Diseases	55-64	2006	27.2442	29.715	29.7985	-8.57179	-0.280163
Czech Republic	Female	Respiratory Diseases	55-64	2007	31.099	28.9228	29.7985	4.36435	-2.93854
Czech Republic	Female	Respiratory Diseases	55-64	2008	28.4253	30.5036	29.7985	-4.60818	2.36648
Czech Republic	Female	Respiratory Diseases	55-64	2009	31.9866	31.0722	29.7985	7.34325	4.27467
Czech Republic	Female	Respiratory Diseases	55-64	2010	32.8048	32.0623	29.7985	10.0889	7.5973
Czech Republic	Female	Respiratory Diseases	55-64	2011	31.3956	30.6499	29.7985	5.3597	2.85744
Czech Republic	Female	Respiratory Diseases	55-64	2012	27.7494	30.7035	29.7985	-6.87633	3.03711
Czech Republic	Female	Respiratory Diseases	55-64	2013	32.9654	28.8094	29.7985	10.6279	-3.31921
Czech Republic	Female	Respiratory Diseases	55-64	2014	25.7133	30.3886	29.7985	-13.7093	1.98032
Czech Republic	Female	Respiratory Diseases	55-64	2015	32.487	29.0802	29.7985	9.02227	-2.41037
Czech Republic	Female	Respiratory Diseases	55-64	2016	29.0404	31.5017	29.7985	-2.54412	5.71597
Czech Republic	Female	Respiratory Diseases	55-64	2017	32.9779	32.4101	29.7985	10.6698	8.76429
Czech Republic	Female	Respiratory Diseases	55-64	2018	35.212	34.1368	29.7985	18.1672	14.5588
Czech Republic	Female	Respiratory Diseases	55-64	2019	34.2204	34.7162	29.7985	14.8394	16.5033
Czech Republic	Female	Trachea/Bronchus, Lung Cancers	25-44	1990	1.98764	2.25166	1.98764	0	0
Czech Republic	Female	Trachea/Bronchus, Lung Cancers	25-44	1991	2.51567	2.42358	1.98764	26.5656	21.9324
Czech Republic	Female	Trachea/Bronchus, Lung Cancers	25-44	1992	2.76742	2.3502	1.98764	39.2316	18.2409
Czech Republic	Female	Trachea/Bronchus, Lung Cancers	25-44	1993	1.76752	2.39774	1.98764	-11.0746	20.6323
Czech Republic	Female	Trachea/Bronchus, Lung Cancers	25-44	1994	2.65827	2.41597	1.98764	33.7398	21.5496
Czech Republic	Female	Trachea/Bronchus, Lung Cancers	25-44	1995	2.82213	2.5516	1.98764	41.9837	28.3735
Czech Republic	Female	Trachea/Bronchus, Lung Cancers	25-44	1996	2.17442	2.50053	1.98764	9.39696	25.8037
Czech Republic	Female	Trachea/Bronchus, Lung Cancers	25-44	1997	2.50503	2.38185	1.98764	26.0305	19.833
Czech Republic	Female	Trachea/Bronchus, Lung Cancers	25-44	1998	2.46609	2.32487	1.98764	24.0714	16.9664
Czech Republic	Female	Trachea/Bronchus, Lung Cancers	25-44	1999	2.00349	2.15762	1.98764	0.797366	8.55191
Czech Republic	Female	Trachea/Bronchus, Lung Cancers	25-44	2000	2.00328	1.79649	1.98764	0.78698	-9.61689
Czech Republic	Female	Trachea/Bronchus, Lung Cancers	25-44	2001	1.3827	1.71073	1.98764	-30.435	-13.9318
Czech Republic	Female	Trachea/Bronchus, Lung Cancers	25-44	2002	1.7462	1.51832	1.98764	-12.1472	-23.6117
Czech Republic	Female	Trachea/Bronchus, Lung Cancers	25-44	2003	1.42607	1.63465	1.98764	-28.2529	-17.7593
Czech Republic	Female	Trachea/Bronchus, Lung Cancers	25-44	2004	1.73168	1.49092	1.98764	-12.8778	-24.9903
Czech Republic	Female	Trachea/Bronchus, Lung Cancers	25-44	2005	1.31502	1.45847	1.98764	-33.8403	-26.623
Czech Republic	Female	Trachea/Bronchus, Lung Cancers	25-44	2006	1.32872	1.58813	1.98764	-33.1508	-20.0995
Czech Republic	Female	Trachea/Bronchus, Lung Cancers	25-44	2007	2.12066	1.56505	1.98764	6.69253	-21.2607
Czech Republic	Female	Trachea/Bronchus, Lung Cancers	25-44	2008	1.24578	1.38209	1.98764	-37.3238	-30.4657
Czech Republic	Female	Trachea/Bronchus, Lung Cancers	25-44	2009	0.779834	1.01494	1.98764	-60.7658	-48.9377
Czech Republic	Female	Trachea/Bronchus, Lung Cancers	25-44	2010	1.01919	1.27269	1.98764	-48.7234	-35.9699
Czech Republic	Female	Trachea/Bronchus, Lung Cancers	25-44	2011	2.01904	1.36671	1.98764	1.57967	-31.2394
Czech Republic	Female	Trachea/Bronchus, Lung Cancers	25-44	2012	1.06191	1.40931	1.98764	-46.5745	-29.0963
Czech Republic	Female	Trachea/Bronchus, Lung Cancers	25-44	2013	1.14699	1.08394	1.98764	-42.294	-45.4662
Czech Republic	Female	Trachea/Bronchus, Lung Cancers	25-44	2014	1.04291	1.2332	1.98764	-47.53	-37.9568
Czech Republic	Female	Trachea/Bronchus, Lung Cancers	25-44	2015	1.50968	1.2877	1.98764	-24.0465	-35.2148
Czech Republic	Female	Trachea/Bronchus, Lung Cancers	25-44	2016	1.31049	1.35916	1.98764	-34.0679	-31.6195
Czech Republic	Female	Trachea/Bronchus, Lung Cancers	25-44	2017	1.2573	1.26507	1.98764	-36.744	-36.3533
Czech Republic	Female	Trachea/Bronchus, Lung Cancers	25-44	2018	1.22741	1.00022	1.98764	-38.2481	-49.6779
Czech Republic	Female	Trachea/Bronchus, Lung Cancers	25-44	2019	0.515958	0.871682	1.98764	-74.0417	-56.1449
Czech Republic	Female	Trachea/Bronchus, Lung Cancers	45-54	1990	13.391	14.617	13.391	0	0
Czech Republic	Female	Trachea/Bronchus, Lung Cancers	45-54	1991	15.843	15.7417	13.391	18.311	17.5551
Czech Republic	Female	Trachea/Bronchus, Lung Cancers	45-54	1992	17.9913	16.5478	13.391	34.3542	23.5745
Czech Republic	Female	Trachea/Bronchus, Lung Cancers	45-54	1993	15.8091	16.9251	13.391	18.0583	26.3919
Czech Republic	Female	Trachea/Bronchus, Lung Cancers	45-54	1994	16.9748	17.1997	13.391	26.7632	28.4427
Czech Republic	Female	Trachea/Bronchus, Lung Cancers	45-54	1995	18.8152	18.2759	13.391	40.5066	36.4791
Czech Republic	Female	Trachea/Bronchus, Lung Cancers	45-54	1996	19.0376	19.115	13.391	42.1676	42.7458
Czech Republic	Female	Trachea/Bronchus, Lung Cancers	45-54	1997	19.4923	18.1911	13.391	45.5631	35.8459
Czech Republic	Female	Trachea/Bronchus, Lung Cancers	45-54	1998	16.0433	18.598	13.391	19.807	38.8844
Czech Republic	Female	Trachea/Bronchus, Lung Cancers	45-54	1999	20.2583	18.5248	13.391	51.2832	38.338
Czech Republic	Female	Trachea/Bronchus, Lung Cancers	45-54	2000	19.2728	20.0396	13.391	43.9238	49.6502
Czech Republic	Female	Trachea/Bronchus, Lung Cancers	45-54	2001	20.5877	18.617	13.391	53.7437	39.0264
Czech Republic	Female	Trachea/Bronchus, Lung Cancers	45-54	2002	15.9904	19.0121	13.391	19.4117	41.9769
Czech Republic	Female	Trachea/Bronchus, Lung Cancers	45-54	2003	20.4581	18.3796	13.391	52.7753	37.2537
Czech Republic	Female	Trachea/Bronchus, Lung Cancers	45-54	2004	18.6903	19.2095	13.391	39.5741	43.4516
Czech Republic	Female	Trachea/Bronchus, Lung Cancers	45-54	2005	18.4802	18.4646	13.391	38.0054	37.8887
Czech Republic	Female	Trachea/Bronchus, Lung Cancers	45-54	2006	18.2233	17.7735	13.391	36.0864	32.728
Czech Republic	Female	Trachea/Bronchus, Lung Cancers	45-54	2007	16.6171	16.4184	13.391	24.0922	22.6084
Czech Republic	Female	Trachea/Bronchus, Lung Cancers	45-54	2008	14.4149	15.1856	13.391	7.64659	13.4019
Czech Republic	Female	Trachea/Bronchus, Lung Cancers	45-54	2009	14.5248	14.1247	13.391	8.46687	5.47953
Czech Republic	Female	Trachea/Bronchus, Lung Cancers	45-54	2010	13.4345	13.8597	13.391	0.325125	3.50019
Czech Republic	Female	Trachea/Bronchus, Lung Cancers	45-54	2011	13.6197	13.514	13.391	1.70857	0.91921
Czech Republic	Female	Trachea/Bronchus, Lung Cancers	45-54	2012	13.4879	13.1361	13.391	0.723933	-1.90341
Czech Republic	Female	Trachea/Bronchus, Lung Cancers	45-54	2013	12.3006	12.2797	13.391	-8.14275	-8.29885
Czech Republic	Female	Trachea/Bronchus, Lung Cancers	45-54	2014	11.0505	12.1575	13.391	-17.4777	-9.21105
Czech Republic	Female	Trachea/Bronchus, Lung Cancers	45-54	2015	13.1214	11.527	13.391	-2.01267	-13.9195
Czech Republic	Female	Trachea/Bronchus, Lung Cancers	45-54	2016	10.4091	11.7388	13.391	-22.268	-12.3375
Czech Republic	Female	Trachea/Bronchus, Lung Cancers	45-54	2017	11.6861	11.3057	13.391	-12.7317	-15.5718
Czech Republic	Female	Trachea/Bronchus, Lung Cancers	45-54	2018	11.8221	10.7435	13.391	-11.7156	-19.7704
Czech Republic	Female	Trachea/Bronchus, Lung Cancers	45-54	2019	8.72237	10.2722	13.391	-34.8637	-23.2897
Czech Republic	Female	Trachea/Bronchus, Lung Cancers	55-64	1990	38.5966	39.5272	38.5966	0	0
Czech Republic	Female	Trachea/Bronchus, Lung Cancers	55-64	1991	40.4578	39.6732	38.5966	4.82223	2.78932
Czech Republic	Female	Trachea/Bronchus, Lung Cancers	55-64	1992	39.9651	39.5316	38.5966	3.54573	2.42246
Czech Republic	Female	Trachea/Bronchus, Lung Cancers	55-64	1993	38.1718	39.5224	38.5966	-1.10059	2.39876
Czech Republic	Female	Trachea/Bronchus, Lung Cancers	55-64	1994	40.4304	40.5621	38.5966	4.75113	5.09248
Czech Republic	Female	Trachea/Bronchus, Lung Cancers	55-64	1995	43.0842	42.1433	38.5966	11.6269	9.18916
Czech Republic	Female	Trachea/Bronchus, Lung Cancers	55-64	1996	42.9153	42.7524	38.5966	11.1895	10.7673
Czech Republic	Female	Trachea/Bronchus, Lung Cancers	55-64	1997	42.2577	42.8759	38.5966	9.48572	11.0872
Czech Republic	Female	Trachea/Bronchus, Lung Cancers	55-64	1998	43.4545	44.3747	38.5966	12.5865	14.9704
Czech Republic	Female	Trachea/Bronchus, Lung Cancers	55-64	1999	47.4117	46.012	38.5966	22.8391	19.2126
Czech Republic	Female	Trachea/Bronchus, Lung Cancers	55-64	2000	47.1698	48.0077	38.5966	22.2122	24.3834
Czech Republic	Female	Trachea/Bronchus, Lung Cancers	55-64	2001	49.4418	47.8057	38.5966	28.0988	23.86
Czech Republic	Female	Trachea/Bronchus, Lung Cancers	55-64	2002	46.8056	49.0368	38.5966	21.2688	27.0495
Czech Republic	Female	Trachea/Bronchus, Lung Cancers	55-64	2003	50.8629	49.1986	38.5966	31.7808	27.4688
Czech Republic	Female	Trachea/Bronchus, Lung Cancers	55-64	2004	49.9273	50.5418	38.5966	29.3568	30.9488
Czech Republic	Female	Trachea/Bronchus, Lung Cancers	55-64	2005	50.8351	52.3725	38.5966	31.7088	35.6922
Czech Republic	Female	Trachea/Bronchus, Lung Cancers	55-64	2006	56.3552	53.4624	38.5966	46.0108	38.516
Czech Republic	Female	Trachea/Bronchus, Lung Cancers	55-64	2007	53.197	54.6919	38.5966	37.8283	41.7013
Czech Republic	Female	Trachea/Bronchus, Lung Cancers	55-64	2008	54.5234	55.1096	38.5966	41.2649	42.7837
Czech Republic	Female	Trachea/Bronchus, Lung Cancers	55-64	2009	57.6084	55.782	38.5966	49.2578	44.5258
Czech Republic	Female	Trachea/Bronchus, Lung Cancers	55-64	2010	55.2142	55.6852	38.5966	43.0548	44.2749
Czech Republic	Female	Trachea/Bronchus, Lung Cancers	55-64	2011	54.2329	56.8485	38.5966	40.5121	47.289
Czech Republic	Female	Trachea/Bronchus, Lung Cancers	55-64	2012	61.0984	56.435	38.5966	58.3001	46.2177
Czech Republic	Female	Trachea/Bronchus, Lung Cancers	55-64	2013	53.9738	55.956	38.5966	39.8409	44.9766
Czech Republic	Female	Trachea/Bronchus, Lung Cancers	55-64	2014	52.7958	52.1392	38.5966	36.7889	35.0877
Czech Republic	Female	Trachea/Bronchus, Lung Cancers	55-64	2015	49.6481	50.1923	38.5966	28.6333	30.0433
Czech Republic	Female	Trachea/Bronchus, Lung Cancers	55-64	2016	48.1329	48.3828	38.5966	24.7076	25.355
Czech Republic	Female	Trachea/Bronchus, Lung Cancers	55-64	2017	47.3673	47.7077	38.5966	22.7241	23.6061
Czech Republic	Female	Trachea/Bronchus, Lung Cancers	55-64	2018	47.6231	47.0825	38.5966	23.3867	21.9861
Czech Republic	Female	Trachea/Bronchus, Lung Cancers	55-64	2019	46.257	46.94	38.5966	19.8474	21.617
Czech Republic	Female	All Other Cancers	25-44	1990	38.8968	38.5541	38.8968	0	0
Czech Republic	Female	All Other Cancers	25-44	1991	38.2114	37.9135	38.8968	-1.7621	-2.52821
Czech Republic	Female	All Other Cancers	25-44	1992	36.6321	36.9086	38.8968	-5.82252	-5.11147
Czech Republic	Female	All Other Cancers	25-44	1993	35.8824	36.2512	38.8968	-7.74981	-6.80167
Czech Republic	Female	All Other Cancers	25-44	1994	36.2391	35.155	38.8968	-6.83269	-9.61987
Czech Republic	Female	All Other Cancers	25-44	1995	33.3435	33.5139	38.8968	-14.2771	-13.839
Czech Republic	Female	All Other Cancers	25-44	1996	30.9591	31.8853	38.8968	-20.4071	-18.026
Czech Republic	Female	All Other Cancers	25-44	1997	31.3532	30.1781	38.8968	-19.3939	-22.4151
Czech Republic	Female	All Other Cancers	25-44	1998	28.2219	29.172	38.8968	-27.4443	-25.0017
Czech Republic	Female	All Other Cancers	25-44	1999	27.9408	27.8491	38.8968	-28.167	-28.4027
Czech Republic	Female	All Other Cancers	25-44	2000	27.3846	28.6261	38.8968	-29.5968	-26.405
Czech Republic	Female	All Other Cancers	25-44	2001	30.553	28.3821	38.8968	-21.4513	-27.0324
Czech Republic	Female	All Other Cancers	25-44	2002	27.2087	27.922	38.8968	-30.049	-28.2153
Czech Republic	Female	All Other Cancers	25-44	2003	26.0042	25.9796	38.8968	-33.1456	-33.2089
Czech Republic	Female	All Other Cancers	25-44	2004	24.726	25.2832	38.8968	-36.432	-34.9994
Czech Republic	Female	All Other Cancers	25-44	2005	25.1194	25.3496	38.8968	-35.4205	-34.8286
Czech Republic	Female	All Other Cancers	25-44	2006	26.2035	24.6586	38.8968	-32.6334	-36.6052
Czech Republic	Female	All Other Cancers	25-44	2007	22.6529	23.7173	38.8968	-41.7616	-39.025
Czech Republic	Female	All Other Cancers	25-44	2008	22.2956	21.8973	38.8968	-42.6801	-43.7041
Czech Republic	Female	All Other Cancers	25-44	2009	20.7435	21.6409	38.8968	-46.6706	-44.3632
Czech Republic	Female	All Other Cancers	25-44	2010	21.8837	21.5294	38.8968	-43.7391	-44.6501
Czech Republic	Female	All Other Cancers	25-44	2011	21.9609	21.3386	38.8968	-43.5406	-45.1405
Czech Republic	Female	All Other Cancers	25-44	2012	20.1712	20.4108	38.8968	-48.1418	-47.5258
Czech Republic	Female	All Other Cancers	25-44	2013	19.1003	18.8881	38.8968	-50.895	-51.4404
Czech Republic	Female	All Other Cancers	25-44	2014	17.3929	18.0684	38.8968	-55.2844	-53.5479
Czech Republic	Female	All Other Cancers	25-44	2015	17.712	18.5567	38.8968	-54.4642	-52.2926
Czech Republic	Female	All Other Cancers	25-44	2016	20.5651	18.6769	38.8968	-47.1292	-51.9836
Czech Republic	Female	All Other Cancers	25-44	2017	17.7536	18.669	38.8968	-54.3573	-52.0039
Czech Republic	Female	All Other Cancers	25-44	2018	17.6883	18.1095	38.8968	-54.5251	-53.4423
Czech Republic	Female	All Other Cancers	25-44	2019	18.8865	18.2874	38.8968	-51.4446	-52.9848
Czech Republic	Female	All Other Cancers	45-54	1990	154.18	164.316	154.18	0	0
Czech Republic	Female	All Other Cancers	45-54	1991	174.452	162.223	154.18	13.1481	5.21663
Czech Republic	Female	All Other Cancers	45-54	1992	158.038	163.575	154.18	2.50183	6.09314
Czech Republic	Female	All Other Cancers	45-54	1993	158.234	154.872	154.18	2.62951	0.448868
Czech Republic	Female	All Other Cancers	45-54	1994	148.345	153.552	154.18	-3.78474	-0.407712
Czech Republic	Female	All Other Cancers	45-54	1995	154.076	151.072	154.18	-0.0679063	-2.01601
Czech Republic	Female	All Other Cancers	45-54	1996	150.795	149.033	154.18	-2.19537	-3.33865
Czech Republic	Female	All Other Cancers	45-54	1997	142.227	147.373	154.18	-7.75267	-4.41527
Czech Republic	Female	All Other Cancers	45-54	1998	149.096	144.282	154.18	-3.29777	-6.41984
Czech Republic	Female	All Other Cancers	45-54	1999	141.524	144.559	154.18	-8.20908	-6.24015
Czech Republic	Female	All Other Cancers	45-54	2000	143.058	139.694	154.18	-7.21361	-9.39578
Czech Republic	Female	All Other Cancers	45-54	2001	134.5	135.294	154.18	-12.7646	-12.2495
Czech Republic	Female	All Other Cancers	45-54	2002	128.324	130.83	154.18	-16.7702	-15.1446
Czech Republic	Female	All Other Cancers	45-54	2003	129.667	126.351	154.18	-15.8988	-18.0497
Czech Republic	Female	All Other Cancers	45-54	2004	121.062	123.41	154.18	-21.4801	-19.9575
Czech Republic	Female	All Other Cancers	45-54	2005	119.5	116.682	154.18	-22.4936	-24.3209
Czech Republic	Female	All Other Cancers	45-54	2006	109.485	112.7	154.18	-28.9891	-26.9034
Czech Republic	Female	All Other Cancers	45-54	2007	109.117	108.486	154.18	-29.2277	-29.6369
Czech Republic	Female	All Other Cancers	45-54	2008	106.856	104.675	154.18	-30.6939	-32.1089
Czech Republic	Female	All Other Cancers	45-54	2009	98.0508	103.615	154.18	-36.4051	-32.7961
Czech Republic	Female	All Other Cancers	45-54	2010	105.939	98.0368	154.18	-31.2892	-36.4142
Czech Republic	Female	All Other Cancers	45-54	2011	90.121	94.3853	154.18	-41.5483	-38.7825
Czech Republic	Female	All Other Cancers	45-54	2012	87.0964	90.1751	154.18	-43.5101	-41.5132
Czech Republic	Female	All Other Cancers	45-54	2013	93.308	89.2772	154.18	-39.4813	-42.0956
Czech Republic	Female	All Other Cancers	45-54	2014	87.4274	88.3456	154.18	-43.2954	-42.6998
Czech Republic	Female	All Other Cancers	45-54	2015	84.3015	86.1274	154.18	-45.3228	-44.1385
Czech Republic	Female	All Other Cancers	45-54	2016	86.6534	83.4173	154.18	-43.7974	-45.8963
Czech Republic	Female	All Other Cancers	45-54	2017	79.297	81.0225	154.18	-48.5687	-47.4495
Czech Republic	Female	All Other Cancers	45-54	2018	77.1173	78.7012	154.18	-49.9824	-48.9551
Czech Republic	Female	All Other Cancers	45-54	2019	79.6894	78.4033	154.18	-48.3142	-49.1483
Czech Republic	Female	All Other Cancers	55-64	1990	362.244	362.579	362.244	0	0
Czech Republic	Female	All Other Cancers	55-64	1991	362.913	362.16	362.244	0.184554	-0.0232443
Czech Republic	Female	All Other Cancers	55-64	1992	361.323	361.352	362.244	-0.254287	-0.246305
Czech Republic	Female	All Other Cancers	55-64	1993	359.82	360.65	362.244	-0.669183	-0.440177
Czech Republic	Female	All Other Cancers	55-64	1994	360.806	357.21	362.244	-0.397061	-1.38977
Czech Republic	Female	All Other Cancers	55-64	1995	351.004	344.162	362.244	-3.10307	-4.99183
Czech Republic	Female	All Other Cancers	55-64	1996	320.676	333.994	362.244	-11.4754	-7.79859
Czech Republic	Female	All Other Cancers	55-64	1997	330.304	325.317	362.244	-8.81734	-10.1941
Czech Republic	Female	All Other Cancers	55-64	1998	324.971	325.905	362.244	-10.2897	-10.0317
Czech Republic	Female	All Other Cancers	55-64	1999	322.441	320.921	362.244	-10.988	-11.4075
Czech Republic	Female	All Other Cancers	55-64	2000	315.352	315.964	362.244	-12.9448	-12.7761
Czech Republic	Female	All Other Cancers	55-64	2001	310.098	307.999	362.244	-14.3954	-14.9747
Czech Republic	Female	All Other Cancers	55-64	2002	298.548	309.695	362.244	-17.5839	-14.5066
Czech Republic	Female	All Other Cancers	55-64	2003	320.44	303.764	362.244	-11.5404	-16.144
Czech Republic	Female	All Other Cancers	55-64	2004	292.304	302.199	362.244	-19.3076	-16.576
Czech Republic	Female	All Other Cancers	55-64	2005	293.852	295.102	362.244	-18.8801	-18.5352
Czech Republic	Female	All Other Cancers	55-64	2006	299.149	289.023	362.244	-17.4178	-20.2133
Czech Republic	Female	All Other Cancers	55-64	2007	274.066	282.92	362.244	-24.3421	-21.8979
Czech Republic	Female	All Other Cancers	55-64	2008	275.546	270.803	362.244	-23.9337	-25.243
Czech Republic	Female	All Other Cancers	55-64	2009	262.797	262.951	362.244	-27.4532	-27.4105
Czech Republic	Female	All Other Cancers	55-64	2010	250.512	253.423	362.244	-30.8444	-30.0409
Czech Republic	Female	All Other Cancers	55-64	2011	246.959	247.592	362.244	-31.8252	-31.6507
Czech Republic	Female	All Other Cancers	55-64	2012	245.303	242.517	362.244	-32.2824	-33.0515
Czech Republic	Female	All Other Cancers	55-64	2013	235.289	237.847	362.244	-35.047	-34.3406
Czech Republic	Female	All Other Cancers	55-64	2014	232.95	231.359	362.244	-35.6926	-36.1318
Czech Republic	Female	All Other Cancers	55-64	2015	225.838	224.397	362.244	-37.656	-38.0538
Czech Republic	Female	All Other Cancers	55-64	2016	214.402	217.062	362.244	-40.8128	-40.0785
Czech Republic	Female	All Other Cancers	55-64	2017	210.947	215.682	362.244	-41.7665	-40.4596
Czech Republic	Female	All Other Cancers	55-64	2018	221.696	214.011	362.244	-38.7994	-40.9207
Czech Republic	Female	All Other Cancers	55-64	2019	209.391	215.543	362.244	-42.1963	-40.4978
Czech Republic	Female	Nervous System Diseases	25-44	1990	4.99692	4.89272	4.99692	0	0
Czech Republic	Female	Nervous System Diseases	25-44	1991	4.78852	4.73071	4.99692	-4.1706	-5.32758
Czech Republic	Female	Nervous System Diseases	25-44	1992	4.40668	4.49129	4.99692	-11.8122	-10.1188
Czech Republic	Female	Nervous System Diseases	25-44	1993	4.27868	3.95396	4.99692	-14.3736	-20.8721
Czech Republic	Female	Nervous System Diseases	25-44	1994	3.17652	4.09851	4.99692	-36.4305	-17.9794
Czech Republic	Female	Nervous System Diseases	25-44	1995	4.84032	3.65404	4.99692	-3.13403	-26.8742
Czech Republic	Female	Nervous System Diseases	25-44	1996	2.94528	3.81858	4.99692	-41.0582	-23.5813
Czech Republic	Female	Nervous System Diseases	25-44	1997	3.67015	3.34303	4.99692	-26.5517	-33.0982
Czech Republic	Female	Nervous System Diseases	25-44	1998	3.41367	3.25121	4.99692	-31.6846	-34.9357
Czech Republic	Female	Nervous System Diseases	25-44	1999	2.66981	3.02983	4.99692	-46.5709	-39.3661
Czech Republic	Female	Nervous System Diseases	25-44	2000	3.00601	3.18278	4.99692	-39.8428	-36.3052
Czech Republic	Female	Nervous System Diseases	25-44	2001	3.87252	3.58039	4.99692	-22.5019	-28.3482
Czech Republic	Female	Nervous System Diseases	25-44	2002	3.86263	3.83793	4.99692	-22.6998	-23.1942
Czech Republic	Female	Nervous System Diseases	25-44	2003	3.77863	3.50678	4.99692	-24.3808	-29.8212
Czech Republic	Female	Nervous System Diseases	25-44	2004	2.87907	3.20231	4.99692	-42.3831	-35.9144
Czech Republic	Female	Nervous System Diseases	25-44	2005	2.94922	3.01687	4.99692	-40.9793	-39.6254
Czech Republic	Female	Nervous System Diseases	25-44	2006	3.22233	2.87427	4.99692	-35.5138	-42.4793
Czech Republic	Female	Nervous System Diseases	25-44	2007	2.45125	2.63621	4.99692	-50.9448	-47.2434
Czech Republic	Female	Nervous System Diseases	25-44	2008	2.23504	2.2881	4.99692	-55.2717	-54.2098
Czech Republic	Female	Nervous System Diseases	25-44	2009	2.17801	1.98738	4.99692	-56.413	-60.228
Czech Republic	Female	Nervous System Diseases	25-44	2010	1.54908	2.04619	4.99692	-68.9994	-59.051
Czech Republic	Female	Nervous System Diseases	25-44	2011	2.41148	2.12573	4.99692	-51.7407	-57.4592
Czech Republic	Female	Nervous System Diseases	25-44	2012	2.41663	2.28784	4.99692	-51.6376	-54.215
Czech Republic	Female	Nervous System Diseases	25-44	2013	2.0354	2.17248	4.99692	-59.2668	-56.5237
Czech Republic	Female	Nervous System Diseases	25-44	2014	2.0654	2.02555	4.99692	-58.6665	-59.4641
Czech Republic	Female	Nervous System Diseases	25-44	2015	1.97583	2.18722	4.99692	-60.459	-56.2286
Czech Republic	Female	Nervous System Diseases	25-44	2016	2.52043	2.02609	4.99692	-49.5603	-59.4533
Czech Republic	Female	Nervous System Diseases	25-44	2017	1.58199	2.14055	4.99692	-68.3407	-57.1625
Czech Republic	Female	Nervous System Diseases	25-44	2018	2.31924	2.02658	4.99692	-53.5866	-59.4435
Czech Republic	Female	Nervous System Diseases	25-44	2019	2.1785	2.24887	4.99692	-56.4032	-54.9949
Czech Republic	Female	Nervous System Diseases	45-54	1990	8.3887	8.6103	8.3887	0	0
Czech Republic	Female	Nervous System Diseases	45-54	1991	8.8319	8.74499	8.3887	5.28338	4.24729
Czech Republic	Female	Nervous System Diseases	45-54	1992	9.01437	9.13675	8.3887	7.45849	8.91736
Czech Republic	Female	Nervous System Diseases	45-54	1993	9.56397	8.88516	8.3887	14.0102	5.91821
Czech Republic	Female	Nervous System Diseases	45-54	1994	8.07714	8.72517	8.3887	-3.71405	4.01107
Czech Republic	Female	Nervous System Diseases	45-54	1995	8.53441	7.28875	8.3887	1.73705	-13.1123
Czech Republic	Female	Nervous System Diseases	45-54	1996	5.25469	7.36191	8.3887	-37.3599	-12.2401
Czech Republic	Female	Nervous System Diseases	45-54	1997	8.29664	6.83098	8.3887	-1.0974	-18.5693
Czech Republic	Female	Nervous System Diseases	45-54	1998	6.9416	6.657	8.3887	-17.2505	-20.6432
Czech Republic	Female	Nervous System Diseases	45-54	1999	4.73276	6.57008	8.3887	-43.5817	-21.6794
Czech Republic	Female	Nervous System Diseases	45-54	2000	8.03587	6.90622	8.3887	-4.20597	-17.6723
Czech Republic	Female	Nervous System Diseases	45-54	2001	7.95002	8.43718	8.3887	-5.22939	0.577997
Czech Republic	Female	Nervous System Diseases	45-54	2002	9.32566	9.45658	8.3887	11.1693	12.73
Czech Republic	Female	Nervous System Diseases	45-54	2003	11.094	9.46065	8.3887	32.25	12.7785
Czech Republic	Female	Nervous System Diseases	45-54	2004	7.96224	9.29679	8.3887	-5.08369	10.8251
Czech Republic	Female	Nervous System Diseases	45-54	2005	8.83407	8.13718	8.3887	5.30916	-2.9983
Czech Republic	Female	Nervous System Diseases	45-54	2006	7.61523	7.19184	8.3887	-9.22037	-14.2675
Czech Republic	Female	Nervous System Diseases	45-54	2007	5.12621	6.1542	8.3887	-38.8914	-26.637
Czech Republic	Female	Nervous System Diseases	45-54	2008	5.72115	4.61639	8.3887	-31.7993	-44.969
Czech Republic	Female	Nervous System Diseases	45-54	2009	3.0018	3.97993	8.3887	-64.2161	-52.556
Czech Republic	Female	Nervous System Diseases	45-54	2010	3.21685	4.12035	8.3887	-61.6526	-50.8821
Czech Republic	Female	Nervous System Diseases	45-54	2011	6.14241	5.28419	8.3887	-26.7775	-37.0082
Czech Republic	Female	Nervous System Diseases	45-54	2012	6.4933	6.31341	8.3887	-22.5946	-24.7391
Czech Republic	Female	Nervous System Diseases	45-54	2013	6.3045	6.14065	8.3887	-24.8453	-26.7985
Czech Republic	Female	Nervous System Diseases	45-54	2014	5.62415	6.15824	8.3887	-32.9557	-26.5889
Czech Republic	Female	Nervous System Diseases	45-54	2015	6.54607	6.39986	8.3887	-21.9656	-23.7085
Czech Republic	Female	Nervous System Diseases	45-54	2016	7.02937	5.817	8.3887	-16.2043	-30.6567
Czech Republic	Female	Nervous System Diseases	45-54	2017	3.87556	5.46577	8.3887	-53.8003	-34.8436
Czech Republic	Female	Nervous System Diseases	45-54	2018	5.49239	4.71994	8.3887	-34.5263	-43.7345
Czech Republic	Female	Nervous System Diseases	45-54	2019	4.79188	5.14214	8.3887	-42.8769	-38.7016
Czech Republic	Female	Nervous System Diseases	55-64	1990	12.7098	13.074	12.7098	0	0
Czech Republic	Female	Nervous System Diseases	55-64	1991	13.4382	12.6869	12.7098	5.73071	-0.180146
Czech Republic	Female	Nervous System Diseases	55-64	1992	11.9128	12.9505	12.7098	-6.27115	1.89365
Czech Republic	Female	Nervous System Diseases	55-64	1993	13.5006	12.3692	12.7098	6.22138	-2.68002
Czech Republic	Female	Nervous System Diseases	55-64	1994	11.6943	13.3711	12.7098	-7.99029	5.20287
Czech Republic	Female	Nervous System Diseases	55-64	1995	14.9185	12.8562	12.7098	17.3775	1.15192
Czech Republic	Female	Nervous System Diseases	55-64	1996	11.956	13.6974	12.7098	-5.93148	7.77009
Czech Republic	Female	Nervous System Diseases	55-64	1997	14.2178	12.9314	12.7098	11.8642	1.74306
Czech Republic	Female	Nervous System Diseases	55-64	1998	12.6204	13.1016	12.7098	-0.703574	3.0826
Czech Republic	Female	Nervous System Diseases	55-64	1999	12.4667	12.6417	12.7098	-1.91287	-0.536195
Czech Republic	Female	Nervous System Diseases	55-64	2000	12.8379	14.0174	12.7098	1.00786	10.2878
Czech Republic	Female	Nervous System Diseases	55-64	2001	16.7475	14.4182	12.7098	31.7683	13.4411
Czech Republic	Female	Nervous System Diseases	55-64	2002	13.6691	17.2463	12.7098	7.54706	35.6922
Czech Republic	Female	Nervous System Diseases	55-64	2003	21.3222	17.1738	12.7098	67.7614	35.1219
Czech Republic	Female	Nervous System Diseases	55-64	2004	16.5301	18.2392	12.7098	30.0573	43.5043
Czech Republic	Female	Nervous System Diseases	55-64	2005	16.8652	16.3429	12.7098	32.6942	28.5847
Czech Republic	Female	Nervous System Diseases	55-64	2006	15.6334	14.5255	12.7098	23.0026	14.2854
Czech Republic	Female	Nervous System Diseases	55-64	2007	11.0778	12.4439	12.7098	-12.8405	-2.09224
Czech Republic	Female	Nervous System Diseases	55-64	2008	10.6205	10.3372	12.7098	-16.4388	-18.6676
Czech Republic	Female	Nervous System Diseases	55-64	2009	9.31334	10.7196	12.7098	-26.7234	-15.6587
Czech Republic	Female	Nervous System Diseases	55-64	2010	12.2251	10.956	12.7098	-3.81393	-13.7994
Czech Republic	Female	Nervous System Diseases	55-64	2011	11.3294	13.0869	12.7098	-10.8609	2.96658
Czech Republic	Female	Nervous System Diseases	55-64	2012	15.7061	14.6392	12.7098	23.5745	15.1798
Czech Republic	Female	Nervous System Diseases	55-64	2013	16.8819	15.2296	12.7098	32.8258	19.825
Czech Republic	Female	Nervous System Diseases	55-64	2014	13.1006	15.4692	12.7098	3.07457	21.7104
Czech Republic	Female	Nervous System Diseases	55-64	2015	16.425	13.7368	12.7098	29.231	8.08041
Czech Republic	Female	Nervous System Diseases	55-64	2016	11.6849	13.7674	12.7098	-8.0643	8.32119
Czech Republic	Female	Nervous System Diseases	55-64	2017	13.1924	13.9589	12.7098	3.79689	9.82775
Czech Republic	Female	Nervous System Diseases	55-64	2018	16.9995	14.4233	12.7098	33.7507	13.4815
Czech Republic	Female	Nervous System Diseases	55-64	2019	13.078	15.0388	12.7098	2.89682	18.3237
Czech Republic	Female	Metabolic Diseases	25-44	1990	1.3223	1.32626	1.3223	0	0
Czech Republic	Female	Metabolic Diseases	25-44	1991	1.33022	1.20022	1.3223	0.599423	-9.23237
Czech Republic	Female	Metabolic Diseases	25-44	1992	0.948133	1.17298	1.3223	-28.2965	-11.2922
Czech Republic	Female	Metabolic Diseases	25-44	1993	1.24059	0.936803	1.3223	-6.17938	-29.1534
Czech Republic	Female	Metabolic Diseases	25-44	1994	0.621688	0.737676	1.3223	-52.9843	-44.2126
Czech Republic	Female	Metabolic Diseases	25-44	1995	0.350752	0.534715	1.3223	-73.474	-59.5616
Czech Republic	Female	Metabolic Diseases	25-44	1996	0.631706	0.517587	1.3223	-52.2266	-60.857
Czech Republic	Female	Metabolic Diseases	25-44	1997	0.570302	0.519025	1.3223	-56.8703	-60.7482
Czech Republic	Female	Metabolic Diseases	25-44	1998	0.355067	0.427772	1.3223	-73.1477	-67.6493
Czech Republic	Female	Metabolic Diseases	25-44	1999	0.357947	0.407271	1.3223	-72.9299	-69.1997
Czech Republic	Female	Metabolic Diseases	25-44	2000	0.508799	0.557497	1.3223	-61.5216	-57.8388
Czech Republic	Female	Metabolic Diseases	25-44	2001	0.805745	0.54304	1.3223	-39.0648	-58.9321
Czech Republic	Female	Metabolic Diseases	25-44	2002	0.314575	0.590911	1.3223	-76.2099	-55.3118
Czech Republic	Female	Metabolic Diseases	25-44	2003	0.652413	0.543791	1.3223	-50.6606	-58.8753
Czech Republic	Female	Metabolic Diseases	25-44	2004	0.664383	0.739322	1.3223	-49.7554	-44.0881
Czech Republic	Female	Metabolic Diseases	25-44	2005	0.901169	0.732708	1.3223	-31.8482	-44.5883
Czech Republic	Female	Metabolic Diseases	25-44	2006	0.63257	0.705778	1.3223	-52.1613	-46.6248
Czech Republic	Female	Metabolic Diseases	25-44	2007	0.583596	0.603827	1.3223	-55.865	-54.335
Czech Republic	Female	Metabolic Diseases	25-44	2008	0.595314	0.793236	1.3223	-54.9788	-40.0108
Czech Republic	Female	Metabolic Diseases	25-44	2009	1.2008	0.920072	1.3223	-9.18843	-30.4187
Czech Republic	Female	Metabolic Diseases	25-44	2010	0.964104	1.11518	1.3223	-27.0887	-15.6634
Czech Republic	Female	Metabolic Diseases	25-44	2011	1.18064	1.01811	1.3223	-10.7131	-23.0046
Czech Republic	Female	Metabolic Diseases	25-44	2012	0.909583	0.984913	1.3223	-31.2119	-25.515
Czech Republic	Female	Metabolic Diseases	25-44	2013	0.864518	0.864003	1.3223	-34.62	-34.659
Czech Republic	Female	Metabolic Diseases	25-44	2014	0.817907	1.04187	1.3223	-38.145	-21.2076
Czech Republic	Female	Metabolic Diseases	25-44	2015	1.44319	1.24006	1.3223	9.14229	-6.21894
Czech Republic	Female	Metabolic Diseases	25-44	2016	1.4591	1.25383	1.3223	10.3459	-5.17795
Czech Republic	Female	Metabolic Diseases	25-44	2017	0.859202	1.17556	1.3223	-35.022	-11.097
Czech Republic	Female	Metabolic Diseases	25-44	2018	1.20838	1.08735	1.3223	-8.61476	-17.768
Czech Republic	Female	Metabolic Diseases	25-44	2019	1.19447	1.20143	1.3223	-9.66714	-9.14095
Czech Republic	Female	Metabolic Diseases	45-54	1990	8.18159	6.22938	8.18159	0	0
Czech Republic	Female	Metabolic Diseases	45-54	1991	4.27717	5.60482	8.18159	-47.722	-31.4947
Czech Republic	Female	Metabolic Diseases	45-54	1992	4.3557	4.41469	8.18159	-46.7621	-46.0411
Czech Republic	Female	Metabolic Diseases	45-54	1993	4.6112	4.22636	8.18159	-43.6393	-48.343
Czech Republic	Female	Metabolic Diseases	45-54	1994	3.71218	3.92919	8.18159	-54.6276	-51.9752
Czech Republic	Female	Metabolic Diseases	45-54	1995	3.4642	3.1663	8.18159	-57.6586	-61.2996
Czech Republic	Female	Metabolic Diseases	45-54	1996	2.32253	2.58729	8.18159	-71.6127	-68.3766
Czech Republic	Female	Metabolic Diseases	45-54	1997	1.97515	2.77147	8.18159	-75.8586	-66.1256
Czech Republic	Female	Metabolic Diseases	45-54	1998	4.01672	2.87495	8.18159	-50.9054	-64.8607
Czech Republic	Female	Metabolic Diseases	45-54	1999	2.63298	3.08084	8.18159	-67.8182	-62.3442
Czech Republic	Female	Metabolic Diseases	45-54	2000	2.59283	3.29893	8.18159	-68.3089	-59.6786
Czech Republic	Female	Metabolic Diseases	45-54	2001	4.67097	3.47038	8.18159	-42.9087	-57.583
Czech Republic	Female	Metabolic Diseases	45-54	2002	3.14734	3.28925	8.18159	-61.5314	-59.7969
Czech Republic	Female	Metabolic Diseases	45-54	2003	2.04944	2.60595	8.18159	-74.9506	-68.1486
Czech Republic	Female	Metabolic Diseases	45-54	2004	2.62106	2.48781	8.18159	-67.9639	-69.5926
Czech Republic	Female	Metabolic Diseases	45-54	2005	2.79292	3.28042	8.18159	-65.8633	-59.9049
Czech Republic	Female	Metabolic Diseases	45-54	2006	4.42726	3.88866	8.18159	-45.8875	-52.4705
Czech Republic	Female	Metabolic Diseases	45-54	2007	4.44581	4.35104	8.18159	-45.6608	-46.8192
Czech Republic	Female	Metabolic Diseases	45-54	2008	4.18004	4.31108	8.18159	-48.9092	-47.3075
Czech Republic	Female	Metabolic Diseases	45-54	2009	4.3074	4.04687	8.18159	-47.3526	-50.5369
Czech Republic	Female	Metabolic Diseases	45-54	2010	3.65318	4.29621	8.18159	-55.3488	-47.4893
Czech Republic	Female	Metabolic Diseases	45-54	2011	4.92805	4.25739	8.18159	-39.7666	-47.9637
Czech Republic	Female	Metabolic Diseases	45-54	2012	4.19096	4.82837	8.18159	-48.7757	-40.9849
Czech Republic	Female	Metabolic Diseases	45-54	2013	5.3661	4.60941	8.18159	-34.4124	-43.6612
Czech Republic	Female	Metabolic Diseases	45-54	2014	4.27117	4.4033	8.18159	-47.7953	-46.1803
Czech Republic	Female	Metabolic Diseases	45-54	2015	3.57263	3.83437	8.18159	-56.3333	-53.1342
Czech Republic	Female	Metabolic Diseases	45-54	2016	3.65929	3.85432	8.18159	-55.274	-52.8903
Czech Republic	Female	Metabolic Diseases	45-54	2017	4.33104	4.08685	8.18159	-47.0635	-50.0482
Czech Republic	Female	Metabolic Diseases	45-54	2018	4.27022	4.42938	8.18159	-47.807	-45.8615
Czech Republic	Female	Metabolic Diseases	45-54	2019	4.68689	4.47856	8.18159	-42.7141	-45.2605
Czech Republic	Female	Metabolic Diseases	55-64	1990	27.9592	25.5162	27.9592	0	0
Czech Republic	Female	Metabolic Diseases	55-64	1991	23.0733	23.4106	27.9592	-17.4753	-16.2688
Czech Republic	Female	Metabolic Diseases	55-64	1992	19.1993	20.5311	27.9592	-31.3311	-26.5678
Czech Republic	Female	Metabolic Diseases	55-64	1993	19.3206	16.9013	27.9592	-30.8971	-39.5502
Czech Republic	Female	Metabolic Diseases	55-64	1994	12.1839	14.8722	27.9592	-56.4224	-46.8075
Czech Republic	Female	Metabolic Diseases	55-64	1995	13.112	11.5696	27.9592	-53.103	-58.6195
Czech Republic	Female	Metabolic Diseases	55-64	1996	9.41296	11.6244	27.9592	-66.3332	-58.4236
Czech Republic	Female	Metabolic Diseases	55-64	1997	12.3483	13.0115	27.9592	-55.8347	-53.4624
Czech Republic	Female	Metabolic Diseases	55-64	1998	17.2734	14.301	27.9592	-38.2192	-48.8506
Czech Republic	Female	Metabolic Diseases	55-64	1999	13.2812	14.3468	27.9592	-52.4979	-48.6867
Czech Republic	Female	Metabolic Diseases	55-64	2000	12.4858	12.1264	27.9592	-55.3429	-56.6281
Czech Republic	Female	Metabolic Diseases	55-64	2001	10.6123	11.4444	27.9592	-62.0435	-59.0675
Czech Republic	Female	Metabolic Diseases	55-64	2002	11.2351	11.2765	27.9592	-59.8161	-59.6681
Czech Republic	Female	Metabolic Diseases	55-64	2003	11.9819	11.9375	27.9592	-57.1449	-57.304
Czech Republic	Female	Metabolic Diseases	55-64	2004	12.5953	13.0875	27.9592	-54.951	-53.1907
Czech Republic	Female	Metabolic Diseases	55-64	2005	14.6852	12.2369	27.9592	-47.4763	-56.233
Czech Republic	Female	Metabolic Diseases	55-64	2006	9.43018	13.9616	27.9592	-66.2716	-50.0645
Czech Republic	Female	Metabolic Diseases	55-64	2007	17.7694	13.8215	27.9592	-36.4454	-50.5653
Czech Republic	Female	Metabolic Diseases	55-64	2008	14.2651	14.894	27.9592	-48.9789	-46.7297
Czech Republic	Female	Metabolic Diseases	55-64	2009	12.6474	13.745	27.9592	-54.7647	-50.8392
Czech Republic	Female	Metabolic Diseases	55-64	2010	14.3224	12.8356	27.9592	-48.7739	-54.0917
Czech Republic	Female	Metabolic Diseases	55-64	2011	11.5369	14.0746	27.9592	-58.7366	-49.6603
Czech Republic	Female	Metabolic Diseases	55-64	2012	16.3645	15.7564	27.9592	-41.4702	-43.6451
Czech Republic	Female	Metabolic Diseases	55-64	2013	19.3678	17.4979	27.9592	-30.7285	-37.4162
Czech Republic	Female	Metabolic Diseases	55-64	2014	16.7616	17.4848	27.9592	-40.05	-37.4633
Czech Republic	Female	Metabolic Diseases	55-64	2015	16.325	16.223	27.9592	-41.6113	-41.9761
Czech Republic	Female	Metabolic Diseases	55-64	2016	15.5825	14.8763	27.9592	-44.2671	-46.7928
Czech Republic	Female	Metabolic Diseases	55-64	2017	12.7214	14.566	27.9592	-54.5	-47.9028
Czech Republic	Female	Metabolic Diseases	55-64	2018	15.394	15.2516	27.9592	-44.9414	-45.4505
Czech Republic	Female	Metabolic Diseases	55-64	2019	17.6394	16.5167	27.9592	-36.9102	-40.9258
Czech Republic	Female	Cardiovascular Disease	25-44	1990	16.7699	16.6913	16.7699	0	0
Czech Republic	Female	Cardiovascular Disease	25-44	1991	16.6126	16.0557	16.7699	-0.938062	-4.25903
Czech Republic	Female	Cardiovascular Disease	25-44	1992	14.7845	15.3201	16.7699	-11.839	-8.64558
Czech Republic	Female	Cardiovascular Disease	25-44	1993	14.5631	14.1488	16.7699	-13.1597	-15.6298
Czech Republic	Female	Cardiovascular Disease	25-44	1994	13.0989	14.3457	16.7699	-21.8907	-14.4561
Czech Republic	Female	Cardiovascular Disease	25-44	1995	15.375	13.6776	16.7699	-8.31792	-18.44
Czech Republic	Female	Cardiovascular Disease	25-44	1996	12.5588	14.1632	16.7699	-25.1113	-15.544
Czech Republic	Female	Cardiovascular Disease	25-44	1997	14.5558	13.1671	16.7699	-13.2029	-21.484
Czech Republic	Female	Cardiovascular Disease	25-44	1998	12.3867	12.7482	16.7699	-26.1377	-23.9816
Czech Republic	Female	Cardiovascular Disease	25-44	1999	11.3022	11.108	16.7699	-32.6041	-33.7626
Czech Republic	Female	Cardiovascular Disease	25-44	2000	9.63499	10.3613	16.7699	-42.5461	-38.2153
Czech Republic	Female	Cardiovascular Disease	25-44	2001	10.1465	9.59342	16.7699	-39.4957	-42.7939
Czech Republic	Female	Cardiovascular Disease	25-44	2002	8.99875	9.66452	16.7699	-46.34	-42.3699
Czech Republic	Female	Cardiovascular Disease	25-44	2003	9.84829	9.64497	16.7699	-41.2741	-42.4865
Czech Republic	Female	Cardiovascular Disease	25-44	2004	10.0879	9.60311	16.7699	-39.8454	-42.7361
Czech Republic	Female	Cardiovascular Disease	25-44	2005	8.87317	10.0414	16.7699	-47.0888	-40.1226
Czech Republic	Female	Cardiovascular Disease	25-44	2006	11.1632	9.56119	16.7699	-33.4335	-42.9861
Czech Republic	Female	Cardiovascular Disease	25-44	2007	8.64725	9.64829	16.7699	-48.436	-42.4667
Czech Republic	Female	Cardiovascular Disease	25-44	2008	9.13446	9.02838	16.7699	-45.5307	-46.1633
Czech Republic	Female	Cardiovascular Disease	25-44	2009	9.30341	8.58167	16.7699	-44.5233	-48.827
Czech Republic	Female	Cardiovascular Disease	25-44	2010	7.30715	8.25057	16.7699	-56.4271	-50.8014
Czech Republic	Female	Cardiovascular Disease	25-44	2011	8.14115	7.82912	16.7699	-51.4539	-53.3146
Czech Republic	Female	Cardiovascular Disease	25-44	2012	8.03906	7.96884	16.7699	-52.0627	-52.4814
Czech Republic	Female	Cardiovascular Disease	25-44	2013	7.72632	7.57221	16.7699	-53.9275	-54.8465
Czech Republic	Female	Cardiovascular Disease	25-44	2014	6.95125	7.59083	16.7699	-58.5494	-54.7355
Czech Republic	Female	Cardiovascular Disease	25-44	2015	8.09492	7.59264	16.7699	-51.7296	-54.7247
Czech Republic	Female	Cardiovascular Disease	25-44	2016	7.73176	7.68123	16.7699	-53.8951	-54.1964
Czech Republic	Female	Cardiovascular Disease	25-44	2017	7.21703	7.46479	16.7699	-56.9645	-55.487
Czech Republic	Female	Cardiovascular Disease	25-44	2018	7.4456	7.67158	16.7699	-55.6015	-54.254
Czech Republic	Female	Cardiovascular Disease	25-44	2019	8.3521	7.89885	16.7699	-50.196	-52.8987
Czech Republic	Female	Cardiovascular Disease	45-54	1990	108.004	102.642	108.004	0	0
Czech Republic	Female	Cardiovascular Disease	45-54	1991	97.2798	99.4459	108.004	-9.92926	-7.92362
Czech Republic	Female	Cardiovascular Disease	45-54	1992	93.0543	91.7734	108.004	-13.8416	-15.0276
Czech Republic	Female	Cardiovascular Disease	45-54	1993	84.9862	87.0897	108.004	-21.3118	-19.3642
Czech Republic	Female	Cardiovascular Disease	45-54	1994	83.2287	85.5977	108.004	-22.9391	-20.7457
Czech Republic	Female	Cardiovascular Disease	45-54	1995	88.5781	84.7703	108.004	-17.9861	-21.5117
Czech Republic	Female	Cardiovascular Disease	45-54	1996	82.5043	83.7586	108.004	-23.6098	-22.4484
Czech Republic	Female	Cardiovascular Disease	45-54	1997	80.1936	76.118	108.004	-25.7493	-29.5228
Czech Republic	Female	Cardiovascular Disease	45-54	1998	65.6562	71.8111	108.004	-39.2093	-33.5106
Czech Republic	Female	Cardiovascular Disease	45-54	1999	69.5835	67.4829	108.004	-35.5731	-37.518
Czech Republic	Female	Cardiovascular Disease	45-54	2000	67.2091	65.9119	108.004	-37.7715	-38.9726
Czech Republic	Female	Cardiovascular Disease	45-54	2001	60.943	63.2847	108.004	-43.5733	-41.4051
Czech Republic	Female	Cardiovascular Disease	45-54	2002	61.702	60.0124	108.004	-42.8705	-44.4349
Czech Republic	Female	Cardiovascular Disease	45-54	2003	57.3922	58.7751	108.004	-46.8609	-45.5805
Czech Republic	Female	Cardiovascular Disease	45-54	2004	57.231	56.192	108.004	-47.0102	-47.9722
Czech Republic	Female	Cardiovascular Disease	45-54	2005	53.9528	54.5215	108.004	-50.0455	-49.5189
Czech Republic	Female	Cardiovascular Disease	45-54	2006	52.3808	52.067	108.004	-51.5009	-51.7915
Czech Republic	Female	Cardiovascular Disease	45-54	2007	49.8673	49.4144	108.004	-53.8282	-54.2475
Czech Republic	Female	Cardiovascular Disease	45-54	2008	45.9952	46.3184	108.004	-57.4133	-57.1141
Czech Republic	Female	Cardiovascular Disease	45-54	2009	43.0927	45.2066	108.004	-60.1008	-58.1435
Czech Republic	Female	Cardiovascular Disease	45-54	2010	46.5319	44.0664	108.004	-56.9164	-59.1992
Czech Republic	Female	Cardiovascular Disease	45-54	2011	42.5746	45.3987	108.004	-60.5805	-57.9656
Czech Republic	Female	Cardiovascular Disease	45-54	2012	47.0897	43.9912	108.004	-56.3999	-59.2688
Czech Republic	Female	Cardiovascular Disease	45-54	2013	42.3093	42.9476	108.004	-60.8261	-60.2351
Czech Republic	Female	Cardiovascular Disease	45-54	2014	39.4438	38.7284	108.004	-63.4793	-64.1416
Czech Republic	Female	Cardiovascular Disease	45-54	2015	34.4322	36.0011	108.004	-68.1194	-66.6668
Czech Republic	Female	Cardiovascular Disease	45-54	2016	34.1274	35.7309	108.004	-68.4017	-66.917
Czech Republic	Female	Cardiovascular Disease	45-54	2017	38.6331	35.4552	108.004	-64.2299	-67.1722
Czech Republic	Female	Cardiovascular Disease	45-54	2018	33.6052	35.2279	108.004	-68.8852	-67.3827
Czech Republic	Female	Cardiovascular Disease	45-54	2019	33.4455	33.5253	108.004	-69.033	-68.9591
Czech Republic	Female	Cardiovascular Disease	55-64	1990	431.91	410.621	431.91	0	0
Czech Republic	Female	Cardiovascular Disease	55-64	1991	389.332	400.793	431.91	-9.85811	-7.20439
Czech Republic	Female	Cardiovascular Disease	55-64	1992	381.139	378.314	431.91	-11.7551	-12.4091
Czech Republic	Female	Cardiovascular Disease	55-64	1993	364.471	361.678	431.91	-15.6142	-16.2607
Czech Republic	Female	Cardiovascular Disease	55-64	1994	339.426	351.549	431.91	-21.4127	-18.6058
Czech Republic	Female	Cardiovascular Disease	55-64	1995	350.752	338.747	431.91	-18.7905	-21.57
Czech Republic	Female	Cardiovascular Disease	55-64	1996	326.063	327.6	431.91	-24.5066	-24.1508
Czech Republic	Female	Cardiovascular Disease	55-64	1997	305.985	305.77	431.91	-29.1553	-29.2051
Czech Republic	Female	Cardiovascular Disease	55-64	1998	285.262	285.093	431.91	-33.9534	-33.9925
Czech Republic	Female	Cardiovascular Disease	55-64	1999	264.032	263.934	431.91	-38.8687	-38.8914
Czech Republic	Female	Cardiovascular Disease	55-64	2000	242.508	248.149	431.91	-43.8522	-42.546
Czech Republic	Female	Cardiovascular Disease	55-64	2001	237.908	238.572	431.91	-44.9171	-44.7634
Czech Republic	Female	Cardiovascular Disease	55-64	2002	235.301	232.783	431.91	-45.5209	-46.1038
Czech Republic	Female	Cardiovascular Disease	55-64	2003	225.139	223.768	431.91	-47.8735	-48.191
Czech Republic	Female	Cardiovascular Disease	55-64	2004	210.864	212.216	431.91	-51.1787	-50.8657
Czech Republic	Female	Cardiovascular Disease	55-64	2005	200.644	199.805	431.91	-53.5449	-53.7392
Czech Republic	Female	Cardiovascular Disease	55-64	2006	187.907	190.231	431.91	-56.494	-55.9559
Czech Republic	Female	Cardiovascular Disease	55-64	2007	182.142	181.68	431.91	-57.8288	-57.9357
Czech Republic	Female	Cardiovascular Disease	55-64	2008	174.991	175.281	431.91	-59.4845	-59.4172
Czech Republic	Female	Cardiovascular Disease	55-64	2009	168.711	166.917	431.91	-60.9383	-61.3537
Czech Republic	Female	Cardiovascular Disease	55-64	2010	157.049	162.119	431.91	-63.6384	-62.4645
Czech Republic	Female	Cardiovascular Disease	55-64	2011	160.598	155.618	431.91	-62.8168	-63.9698
Czech Republic	Female	Cardiovascular Disease	55-64	2012	149.207	151.538	431.91	-65.4542	-64.9145
Czech Republic	Female	Cardiovascular Disease	55-64	2013	144.808	139.26	431.91	-66.4726	-67.7571
Czech Republic	Female	Cardiovascular Disease	55-64	2014	123.766	129.721	431.91	-71.3444	-69.9656
Czech Republic	Female	Cardiovascular Disease	55-64	2015	120.59	122.727	431.91	-72.0798	-71.585
Czech Republic	Female	Cardiovascular Disease	55-64	2016	123.826	123.374	431.91	-71.3306	-71.4352
Czech Republic	Female	Cardiovascular Disease	55-64	2017	125.707	122.638	431.91	-70.8951	-71.6057
Czech Republic	Female	Cardiovascular Disease	55-64	2018	118.381	121.664	431.91	-72.5913	-71.8312
Czech Republic	Female	Cardiovascular Disease	55-64	2019	120.904	119.642	431.91	-72.0072	-72.2992
Czech Republic	Female	Suicide	25-44	1990	8.66748	8.47895	8.66748	0	0
Czech Republic	Female	Suicide	25-44	1991	8.29042	8.71429	8.66748	-4.35026	0.540077
Czech Republic	Female	Suicide	25-44	1992	9.18497	8.49546	8.66748	5.97049	-1.98473
Czech Republic	Female	Suicide	25-44	1993	8.01097	8.51318	8.66748	-7.57441	-1.78021
Czech Republic	Female	Suicide	25-44	1994	8.3436	7.64984	8.66748	-3.73672	-11.741
Czech Republic	Female	Suicide	25-44	1995	6.59494	6.46585	8.66748	-23.9117	-25.401
Czech Republic	Female	Suicide	25-44	1996	4.45902	5.93232	8.66748	-48.5546	-31.5566
Czech Republic	Female	Suicide	25-44	1997	6.74301	5.42339	8.66748	-22.2034	-37.4283
Czech Republic	Female	Suicide	25-44	1998	5.06815	5.6301	8.66748	-41.5268	-35.0435
Czech Republic	Female	Suicide	25-44	1999	5.07913	5.15889	8.66748	-41.4002	-40.48
Czech Republic	Female	Suicide	25-44	2000	5.32938	5.20684	8.66748	-38.513	-39.9267
Czech Republic	Female	Suicide	25-44	2001	5.21202	5.37719	8.66748	-39.8669	-37.9613
Czech Republic	Female	Suicide	25-44	2002	5.59018	5.37093	8.66748	-35.504	-38.0336
Czech Republic	Female	Suicide	25-44	2003	5.31058	4.82498	8.66748	-38.7299	-44.3324
Czech Republic	Female	Suicide	25-44	2004	3.57418	4.32647	8.66748	-58.7633	-50.0839
Czech Republic	Female	Suicide	25-44	2005	4.09464	3.72941	8.66748	-52.7586	-56.9724
Czech Republic	Female	Suicide	25-44	2006	3.51939	3.65903	8.66748	-59.3954	-57.7844
Czech Republic	Female	Suicide	25-44	2007	3.36304	3.65054	8.66748	-61.1993	-57.8823
Czech Republic	Female	Suicide	25-44	2008	4.06919	3.47931	8.66748	-53.0522	-59.8578
Czech Republic	Female	Suicide	25-44	2009	3.00571	3.50219	8.66748	-65.322	-59.5939
Czech Republic	Female	Suicide	25-44	2010	3.43167	3.75487	8.66748	-60.4075	-56.6787
Czech Republic	Female	Suicide	25-44	2011	4.82723	4.04707	8.66748	-44.3065	-53.3074
Czech Republic	Female	Suicide	25-44	2012	3.88232	4.49179	8.66748	-55.2083	-48.1765
Czech Republic	Female	Suicide	25-44	2013	4.76582	4.36591	8.66748	-45.0149	-49.6289
Czech Republic	Female	Suicide	25-44	2014	4.44958	4.13769	8.66748	-48.6635	-52.262
Czech Republic	Female	Suicide	25-44	2015	3.19765	4.29222	8.66748	-63.1075	-50.479
Czech Republic	Female	Suicide	25-44	2016	5.22943	4.16555	8.66748	-39.6661	-51.9405
Czech Republic	Female	Suicide	25-44	2017	4.06956	4.38716	8.66748	-53.0479	-49.3837
Czech Republic	Female	Suicide	25-44	2018	3.86249	3.86307	8.66748	-55.437	-55.4303
Czech Republic	Female	Suicide	25-44	2019	3.65717	3.75983	8.66748	-57.8059	-56.6214
Czech Republic	Female	Suicide	45-54	1990	11.7569	12.2593	11.7569	0	0
Czech Republic	Female	Suicide	45-54	1991	12.7618	12.2523	11.7569	8.5469	4.2135
Czech Republic	Female	Suicide	45-54	1992	12.2382	12.6483	11.7569	4.0936	7.58209
Czech Republic	Female	Suicide	45-54	1993	12.945	12.8581	11.7569	10.1058	9.36598
Czech Republic	Female	Suicide	45-54	1994	13.391	11.8949	11.7569	13.8986	1.1733
Czech Republic	Female	Suicide	45-54	1995	9.34858	11.0983	11.7569	-20.4844	-5.60205
Czech Republic	Female	Suicide	45-54	1996	10.5553	9.66982	11.7569	-10.2203	-17.752
Czech Republic	Female	Suicide	45-54	1997	9.10557	9.07767	11.7569	-22.5514	-22.7887
Czech Republic	Female	Suicide	45-54	1998	7.57213	8.38215	11.7569	-35.5943	-28.7045
Czech Republic	Female	Suicide	45-54	1999	8.46875	8.36158	11.7569	-27.968	-28.8795
Czech Republic	Female	Suicide	45-54	2000	9.04385	9.35327	11.7569	-23.0764	-20.4445
Czech Republic	Female	Suicide	45-54	2001	10.5472	9.15305	11.7569	-10.2892	-22.1475
Czech Republic	Female	Suicide	45-54	2002	7.86808	9.68487	11.7569	-33.077	-17.6241
Czech Republic	Female	Suicide	45-54	2003	10.6393	9.32863	11.7569	-9.50598	-20.6541
Czech Republic	Female	Suicide	45-54	2004	9.4785	10.3531	11.7569	-19.3794	-11.94
Czech Republic	Female	Suicide	45-54	2005	10.9416	9.75729	11.7569	-6.93463	-17.0081
Czech Republic	Female	Suicide	45-54	2006	8.85176	8.68823	11.7569	-24.7102	-26.1011
Czech Republic	Female	Suicide	45-54	2007	6.27132	7.75303	11.7569	-46.6584	-34.0556
Czech Republic	Female	Suicide	45-54	2008	8.13601	7.27452	11.7569	-30.7981	-38.1257
Czech Republic	Female	Suicide	45-54	2009	7.41621	8.07134	11.7569	-36.9204	-31.3482
Czech Republic	Female	Suicide	45-54	2010	8.6618	7.44283	11.7569	-26.3259	-36.694
Czech Republic	Female	Suicide	45-54	2011	6.25048	7.79392	11.7569	-46.8358	-33.7078
Czech Republic	Female	Suicide	45-54	2012	8.46949	8.14619	11.7569	-27.9617	-30.7116
Czech Republic	Female	Suicide	45-54	2013	9.71859	8.62394	11.7569	-17.3372	-26.6479
Czech Republic	Female	Suicide	45-54	2014	7.68374	8.57524	11.7569	-34.6449	-27.0622
Czech Republic	Female	Suicide	45-54	2015	8.32337	7.48174	11.7569	-29.2045	-36.3631
Czech Republic	Female	Suicide	45-54	2016	6.43811	7.41922	11.7569	-45.2398	-36.8949
Czech Republic	Female	Suicide	45-54	2017	7.49618	6.78937	11.7569	-36.2403	-42.2522
Czech Republic	Female	Suicide	45-54	2018	6.43381	6.64153	11.7569	-45.2764	-43.5096
Czech Republic	Female	Suicide	45-54	2019	5.99461	6.21421	11.7569	-49.012	-47.1442
Czech Republic	Female	Suicide	55-64	1990	15.6668	16.111	15.6668	0	0
Czech Republic	Female	Suicide	55-64	1991	16.5552	15.6432	15.6668	5.67039	-0.150513
Czech Republic	Female	Suicide	55-64	1992	14.7077	14.6045	15.6668	-6.12193	-6.78083
Czech Republic	Female	Suicide	55-64	1993	12.5505	12.9923	15.6668	-19.891	-17.0714
Czech Republic	Female	Suicide	55-64	1994	11.7186	12.4058	15.6668	-25.2013	-20.8147
Czech Republic	Female	Suicide	55-64	1995	12.9483	11.1261	15.6668	-17.3518	-28.9829
Czech Republic	Female	Suicide	55-64	1996	8.71144	10.0422	15.6668	-44.3956	-35.9014
Czech Republic	Female	Suicide	55-64	1997	8.46685	9.08323	15.6668	-45.9568	-42.0225
Czech Republic	Female	Suicide	55-64	1998	10.0714	8.61688	15.6668	-35.7151	-44.9991
Czech Republic	Female	Suicide	55-64	1999	7.3124	8.92016	15.6668	-53.3255	-43.0634
Czech Republic	Female	Suicide	55-64	2000	9.37667	7.62999	15.6668	-40.1495	-51.2984
Czech Republic	Female	Suicide	55-64	2001	6.2009	7.55452	15.6668	-60.4202	-51.7801
Czech Republic	Female	Suicide	55-64	2002	7.086	7.71197	15.6668	-54.7706	-50.7751
Czech Republic	Female	Suicide	55-64	2003	9.84902	7.94286	15.6668	-37.1345	-49.3013
Czech Republic	Female	Suicide	55-64	2004	6.89357	7.65586	15.6668	-55.9989	-51.1333
Czech Republic	Female	Suicide	55-64	2005	6.22497	6.69848	15.6668	-60.2665	-57.2441
Czech Republic	Female	Suicide	55-64	2006	6.9769	6.44084	15.6668	-55.467	-58.8887
Czech Republic	Female	Suicide	55-64	2007	6.12064	6.59848	15.6668	-60.9325	-57.8824
Czech Republic	Female	Suicide	55-64	2008	6.69791	6.49086	15.6668	-57.2478	-58.5694
Czech Republic	Female	Suicide	55-64	2009	6.65402	6.82263	15.6668	-57.5279	-56.4517
Czech Republic	Female	Suicide	55-64	2010	7.11594	6.89218	15.6668	-54.5795	-56.0078
Czech Republic	Female	Suicide	55-64	2011	6.90657	7.31645	15.6668	-55.916	-53.2997
Czech Republic	Female	Suicide	55-64	2012	7.92683	7.12121	15.6668	-49.4037	-54.5459
Czech Republic	Female	Suicide	55-64	2013	6.53023	7.41035	15.6668	-58.3181	-52.7004
Czech Republic	Female	Suicide	55-64	2014	7.77399	6.96939	15.6668	-50.3793	-55.515
Czech Republic	Female	Suicide	55-64	2015	6.60394	6.99217	15.6668	-57.8476	-55.3695
Czech Republic	Female	Suicide	55-64	2016	6.59859	7.35382	15.6668	-57.8817	-53.0612
Czech Republic	Female	Suicide	55-64	2017	8.85893	6.87332	15.6668	-43.4542	-56.1282
Czech Republic	Female	Suicide	55-64	2018	5.16245	6.98753	15.6668	-67.0485	-55.3991
Czech Republic	Female	Suicide	55-64	2019	6.94123	6.05184	15.6668	-55.6947	-61.3716
Czech Republic	Female	Homicide	25-44	1990	2.236	1.64617	2.236	0	0
Czech Republic	Female	Homicide	25-44	1991	1.05633	1.6973	2.236	-52.758	-24.0923
Czech Republic	Female	Homicide	25-44	1992	1.79956	1.55793	2.236	-19.519	-30.3253
Czech Republic	Female	Homicide	25-44	1993	1.81789	1.84769	2.236	-18.699	-17.3662
Czech Republic	Female	Homicide	25-44	1994	1.92563	1.7442	2.236	-13.8806	-21.9948
Czech Republic	Female	Homicide	25-44	1995	1.48907	1.62789	2.236	-33.4048	-27.1961
Czech Republic	Female	Homicide	25-44	1996	1.46899	1.35681	2.236	-34.303	-39.32
Czech Republic	Female	Homicide	25-44	1997	1.11236	1.15446	2.236	-50.252	-48.3695
Czech Republic	Female	Homicide	25-44	1998	0.882027	1.01078	2.236	-60.5534	-54.7952
Czech Republic	Female	Homicide	25-44	1999	1.03795	1.13218	2.236	-53.5801	-49.3659
Czech Republic	Female	Homicide	25-44	2000	1.47656	1.26348	2.236	-33.9644	-43.4939
Czech Republic	Female	Homicide	25-44	2001	1.27592	1.38123	2.236	-42.9373	-38.2278
Czech Republic	Female	Homicide	25-44	2002	1.3912	1.32227	2.236	-37.7818	-40.8646
Czech Republic	Female	Homicide	25-44	2003	1.29968	1.11956	2.236	-41.8746	-49.9301
Czech Republic	Female	Homicide	25-44	2004	0.667803	1.03523	2.236	-70.134	-53.7019
Czech Republic	Female	Homicide	25-44	2005	1.13819	0.89695	2.236	-49.0969	-59.886
Czech Republic	Female	Homicide	25-44	2006	0.884853	1.15517	2.236	-60.427	-48.3379
Czech Republic	Female	Homicide	25-44	2007	1.44245	1.00533	2.236	-35.4898	-55.039
Czech Republic	Female	Homicide	25-44	2008	0.688686	1.00141	2.236	-69.2001	-55.2145
Czech Republic	Female	Homicide	25-44	2009	0.87308	0.84449	2.236	-60.9535	-62.2321
Czech Republic	Female	Homicide	25-44	2010	0.971703	0.792579	2.236	-56.5428	-64.5537
Czech Republic	Female	Homicide	25-44	2011	0.532954	0.629891	2.236	-76.1649	-71.8296
Czech Republic	Female	Homicide	25-44	2012	0.385015	0.561442	2.236	-82.7811	-74.8908
Czech Republic	Female	Homicide	25-44	2013	0.766358	0.60276	2.236	-65.7264	-73.0429
Czech Republic	Female	Homicide	25-44	2014	0.656907	0.711234	2.236	-70.6214	-68.1917
Czech Republic	Female	Homicide	25-44	2015	0.710436	0.626259	2.236	-68.2274	-71.992
Czech Republic	Female	Homicide	25-44	2016	0.511433	0.606203	2.236	-77.1274	-72.8889
Czech Republic	Female	Homicide	25-44	2017	0.596742	0.51815	2.236	-73.3121	-76.8269
Czech Republic	Female	Homicide	25-44	2018	0.446275	0.504058	2.236	-80.0414	-77.4571
Czech Republic	Female	Homicide	25-44	2019	0.469158	0.457717	2.236	-79.018	-79.5297
Czech Republic	Female	Homicide	45-54	1990	1.09239	1.12359	1.09239	0	0
Czech Republic	Female	Homicide	45-54	1991	1.15479	1.20409	1.09239	5.71167	10.2251
Czech Republic	Female	Homicide	45-54	1992	1.3651	1.27308	1.09239	24.9637	16.5402
Czech Republic	Female	Homicide	45-54	1993	1.29935	1.58416	1.09239	18.9453	45.0168
Czech Republic	Female	Homicide	45-54	1994	2.08802	1.50055	1.09239	91.1414	37.3636
Czech Republic	Female	Homicide	45-54	1995	1.11429	1.38756	1.09239	2.00431	27.0204
Czech Republic	Female	Homicide	45-54	1996	0.960384	1.06822	1.09239	-12.0845	-2.21264
Czech Republic	Female	Homicide	45-54	1997	1.13	1.02569	1.09239	3.44225	-6.10592
Czech Republic	Female	Homicide	45-54	1998	0.9867	1.20267	1.09239	-9.67553	10.0944
Czech Republic	Female	Homicide	45-54	1999	1.4913	1.07294	1.09239	36.5165	-1.78128
Czech Republic	Female	Homicide	45-54	2000	0.740809	0.992638	1.09239	-32.1849	-9.1319
Czech Republic	Female	Homicide	45-54	2001	0.745806	0.958511	1.09239	-31.7274	-12.256
Czech Republic	Female	Homicide	45-54	2002	1.38892	1.23139	1.09239	27.1443	12.7241
Czech Republic	Female	Homicide	45-54	2003	1.55945	1.34916	1.09239	42.7555	23.5044
Czech Republic	Female	Homicide	45-54	2004	1.0991	1.33993	1.09239	0.613493	22.66
Czech Republic	Female	Homicide	45-54	2005	1.36124	1.52454	1.09239	24.611	39.5597
Czech Republic	Female	Homicide	45-54	2006	2.11329	1.54133	1.09239	93.4546	41.0963
Czech Republic	Female	Homicide	45-54	2007	1.14945	1.22913	1.09239	5.22326	12.5173
Czech Republic	Female	Homicide	45-54	2008	0.424658	0.964361	1.09239	-61.1259	-11.7204
Czech Republic	Female	Homicide	45-54	2009	1.31897	0.924652	1.09239	20.7415	-15.3555
Czech Republic	Female	Homicide	45-54	2010	1.03032	1.17956	1.09239	-5.68206	7.97914
Czech Republic	Female	Homicide	45-54	2011	1.18938	0.988767	1.09239	8.87799	-9.48631
Czech Republic	Female	Homicide	45-54	2012	0.746599	0.948626	1.09239	-31.6548	-13.1608
Czech Republic	Female	Homicide	45-54	2013	0.909903	0.804594	1.09239	-16.7057	-26.3458
Czech Republic	Female	Homicide	45-54	2014	0.757281	1.00062	1.09239	-30.6769	-8.40153
Czech Republic	Female	Homicide	45-54	2015	1.33467	1.08775	1.09239	22.178	-0.425421
Czech Republic	Female	Homicide	45-54	2016	1.17129	1.21787	1.09239	7.22267	11.4859
Czech Republic	Female	Homicide	45-54	2017	1.14764	0.915317	1.09239	5.05691	-16.21
Czech Republic	Female	Homicide	45-54	2018	0.427022	0.799322	1.09239	-60.9096	-26.8285
Czech Republic	Female	Homicide	45-54	2019	0.823307	0.625164	1.09239	-24.6328	-42.7712
Czech Republic	Female	Homicide	55-64	1990	1.35029	0.950357	1.35029	0	0
Czech Republic	Female	Homicide	55-64	1991	0.550427	1.04395	1.35029	-59.2364	-22.6868
Czech Republic	Female	Homicide	55-64	1992	1.23114	1.23874	1.35029	-8.82392	-8.26118
Czech Republic	Female	Homicide	55-64	1993	1.93465	1.5696	1.35029	43.2767	16.2421
Czech Republic	Female	Homicide	55-64	1994	1.54302	1.35298	1.35029	14.2735	0.199368
Czech Republic	Female	Homicide	55-64	1995	0.58127	0.834838	1.35029	-56.9522	-38.1733
Czech Republic	Female	Homicide	55-64	1996	0.380222	0.574701	1.35029	-71.8414	-57.4386
Czech Republic	Female	Homicide	55-64	1997	0.76261	0.936233	1.35029	-43.5224	-30.6642
Czech Republic	Female	Homicide	55-64	1998	1.66587	0.930375	1.35029	23.3712	-31.0981
Czech Republic	Female	Homicide	55-64	1999	0.362647	0.964148	1.35029	-73.143	-28.5969
Czech Republic	Female	Homicide	55-64	2000	0.863929	0.611468	1.35029	-36.0189	-54.7157
Czech Republic	Female	Homicide	55-64	2001	0.607828	0.848506	1.35029	-54.9853	-37.1611
Czech Republic	Female	Homicide	55-64	2002	1.07376	0.6975	1.35029	-20.4792	-48.3444
Czech Republic	Female	Homicide	55-64	2003	0.410911	0.6907	1.35029	-69.5686	-48.8479
Czech Republic	Female	Homicide	55-64	2004	0.58743	0.507253	1.35029	-56.4959	-62.4337
Czech Republic	Female	Homicide	55-64	2005	0.523418	0.596973	1.35029	-61.2366	-55.7892
Czech Republic	Female	Homicide	55-64	2006	0.680071	0.664505	1.35029	-49.6352	-50.7879
Czech Republic	Female	Homicide	55-64	2007	0.790026	0.664464	1.35029	-41.4921	-50.791
Czech Republic	Female	Homicide	55-64	2008	0.523295	0.611241	1.35029	-61.2457	-54.7325
Czech Republic	Female	Homicide	55-64	2009	0.520404	0.478579	1.35029	-61.4598	-64.5572
Czech Republic	Female	Homicide	55-64	2010	0.392039	0.616306	1.35029	-70.9662	-54.3574
Czech Republic	Female	Homicide	55-64	2011	0.936476	0.792601	1.35029	-30.6462	-41.3013
Czech Republic	Female	Homicide	55-64	2012	1.04929	1.06602	1.35029	-22.2915	-21.0524
Czech Republic	Female	Homicide	55-64	2013	1.2123	0.992701	1.35029	-10.2194	-26.4823
Czech Republic	Female	Homicide	55-64	2014	0.716518	0.736804	1.35029	-46.936	-45.4336
Czech Republic	Female	Homicide	55-64	2015	0.281597	0.332705	1.35029	-79.1454	-75.3605
Czech Republic	Female	Homicide	55-64	2016	0	0.192986	1.35029	-100	-85.7078
Czech Republic	Female	Homicide	55-64	2017	0.29736	0.311044	1.35029	-77.978	-76.9646
Czech Republic	Female	Homicide	55-64	2018	0.635773	0.729958	1.35029	-52.9157	-45.9405
Czech Republic	Female	Homicide	55-64	2019	1.25674	0.946258	1.35029	-6.92783	-29.9218
Czech Republic	Female	Transport Accidents	25-44	1990	3.74117	4.73514	3.74117	0	0
Czech Republic	Female	Transport Accidents	25-44	1991	5.7291	5.17612	3.74117	53.1367	38.3558
Czech Republic	Female	Transport Accidents	25-44	1992	6.0581	6.20559	3.74117	61.9306	65.8731
Czech Republic	Female	Transport Accidents	25-44	1993	6.82958	6.38924	3.74117	82.552	70.782
Czech Republic	Female	Transport Accidents	25-44	1994	6.28005	6.93215	3.74117	67.8632	85.2938
Czech Republic	Female	Transport Accidents	25-44	1995	7.68684	7.05581	3.74117	105.466	88.5991
Czech Republic	Female	Transport Accidents	25-44	1996	7.20055	7.02037	3.74117	92.468	87.6519
Czech Republic	Female	Transport Accidents	25-44	1997	6.17374	6.17935	3.74117	65.0215	65.1715
Czech Republic	Female	Transport Accidents	25-44	1998	5.16375	5.72385	3.74117	38.025	52.9963
Czech Republic	Female	Transport Accidents	25-44	1999	5.83407	5.55523	3.74117	55.9424	48.489
Czech Republic	Female	Transport Accidents	25-44	2000	5.66786	5.78657	3.74117	51.4996	54.6728
Czech Republic	Female	Transport Accidents	25-44	2001	5.85779	6.22267	3.74117	56.5764	66.3296
Czech Republic	Female	Transport Accidents	25-44	2002	7.14237	6.46666	3.74117	90.9128	72.8513
Czech Republic	Female	Transport Accidents	25-44	2003	6.39982	6.52278	3.74117	71.0648	74.3514
Czech Republic	Female	Transport Accidents	25-44	2004	6.02615	5.88878	3.74117	61.0766	57.4049
Czech Republic	Female	Transport Accidents	25-44	2005	5.24038	5.17011	3.74117	40.0733	38.1949
Czech Republic	Female	Transport Accidents	25-44	2006	4.24379	4.686	3.74117	13.4347	25.2549
Czech Republic	Female	Transport Accidents	25-44	2007	4.57382	4.16731	3.74117	22.2565	11.3905
Czech Republic	Female	Transport Accidents	25-44	2008	3.68432	4.31516	3.74117	-1.51964	15.3426
Czech Republic	Female	Transport Accidents	25-44	2009	4.68735	3.74266	3.74117	25.291	0.0399397
Czech Republic	Female	Transport Accidents	25-44	2010	2.85632	3.49679	3.74117	-23.6516	-6.53225
Czech Republic	Female	Transport Accidents	25-44	2011	2.94669	2.82702	3.74117	-21.2362	-24.435
Czech Republic	Female	Transport Accidents	25-44	2012	2.67804	2.75798	3.74117	-28.4171	-26.2802
Czech Republic	Female	Transport Accidents	25-44	2013	2.64922	2.81342	3.74117	-29.1873	-24.7984
Czech Republic	Female	Transport Accidents	25-44	2014	3.113	2.66568	3.74117	-16.7907	-28.7475
Czech Republic	Female	Transport Accidents	25-44	2015	2.23481	2.61502	3.74117	-40.2645	-30.1015
Czech Republic	Female	Transport Accidents	25-44	2016	2.49725	2.10916	3.74117	-33.2495	-43.623
Czech Republic	Female	Transport Accidents	25-44	2017	1.59542	2.14397	3.74117	-57.3551	-42.6926
Czech Republic	Female	Transport Accidents	25-44	2018	2.33923	2.35782	3.74117	-37.4732	-36.9765
Czech Republic	Female	Transport Accidents	25-44	2019	3.1388	2.73902	3.74117	-16.1011	-26.7872
Czech Republic	Female	Transport Accidents	45-54	1990	7.19616	7.31312	7.19616	0	0
Czech Republic	Female	Transport Accidents	45-54	1991	7.43008	6.75398	7.19616	3.25071	-6.14461
Czech Republic	Female	Transport Accidents	45-54	1992	5.6357	6.36776	7.19616	-21.6846	-11.5117
Czech Republic	Female	Transport Accidents	45-54	1993	6.03749	6.14263	7.19616	-16.1012	-14.6401
Czech Republic	Female	Transport Accidents	45-54	1994	6.7547	6.79703	7.19616	-6.13461	-5.54633
Czech Republic	Female	Transport Accidents	45-54	1995	7.59891	6.44372	7.19616	5.59685	-10.4561
Czech Republic	Female	Transport Accidents	45-54	1996	4.97754	6.19999	7.19616	-30.8305	-13.843
Czech Republic	Female	Transport Accidents	45-54	1997	6.02353	5.63451	7.19616	-16.2952	-21.7011
Czech Republic	Female	Transport Accidents	45-54	1998	5.90247	6.05002	7.19616	-17.9775	-15.9271
Czech Republic	Female	Transport Accidents	45-54	1999	6.22406	6.43292	7.19616	-13.5085	-10.6061
Czech Republic	Female	Transport Accidents	45-54	2000	7.17225	6.62174	7.19616	-0.332242	-7.98231
Czech Republic	Female	Transport Accidents	45-54	2001	6.4689	7.03068	7.19616	-10.1062	-2.29954
Czech Republic	Female	Transport Accidents	45-54	2002	7.45088	6.65077	7.19616	3.53977	-7.57879
Czech Republic	Female	Transport Accidents	45-54	2003	6.03254	6.54218	7.19616	-16.17	-9.08783
Czech Republic	Female	Transport Accidents	45-54	2004	6.14312	5.4198	7.19616	-14.6333	-24.6848
Czech Republic	Female	Transport Accidents	45-54	2005	4.08373	5.19145	7.19616	-43.2512	-27.858
Czech Republic	Female	Transport Accidents	45-54	2006	5.3475	5.35531	7.19616	-25.6895	-25.581
Czech Republic	Female	Transport Accidents	45-54	2007	6.63469	5.93144	7.19616	-7.80232	-17.5749
Czech Republic	Female	Transport Accidents	45-54	2008	5.81212	5.90757	7.19616	-19.2329	-17.9066
Czech Republic	Female	Transport Accidents	45-54	2009	5.27589	4.96955	7.19616	-26.6846	-30.9416
Czech Republic	Female	Transport Accidents	45-54	2010	3.82063	4.68319	7.19616	-46.9074	-34.921
Czech Republic	Female	Transport Accidents	45-54	2011	4.95303	4.21282	7.19616	-31.1711	-41.4573
Czech Republic	Female	Transport Accidents	45-54	2012	3.8648	4.22248	7.19616	-46.2936	-41.3232
Czech Republic	Female	Transport Accidents	45-54	2013	3.8496	3.92203	7.19616	-46.5048	-45.4983
Czech Republic	Female	Transport Accidents	45-54	2014	4.05169	3.97294	7.19616	-43.6965	-44.7909
Czech Republic	Female	Transport Accidents	45-54	2015	4.01752	3.80936	7.19616	-44.1713	-47.064
Czech Republic	Female	Transport Accidents	45-54	2016	3.35886	3.61404	7.19616	-53.3242	-49.7781
Czech Republic	Female	Transport Accidents	45-54	2017	3.46575	3.25555	7.19616	-51.8389	-54.7599
Czech Republic	Female	Transport Accidents	45-54	2018	2.94204	2.94491	7.19616	-59.1165	-59.0766
Czech Republic	Female	Transport Accidents	45-54	2019	2.42695	2.68449	7.19616	-66.2744	-62.6955
Czech Republic	Female	Transport Accidents	55-64	1990	6.54142	6.60878	6.54142	0	0
Czech Republic	Female	Transport Accidents	55-64	1991	6.67614	6.72411	6.54142	2.05952	2.79285
Czech Republic	Female	Transport Accidents	55-64	1992	6.95478	6.7925	6.54142	6.31903	3.83833
Czech Republic	Female	Transport Accidents	55-64	1993	6.74659	7.11819	6.54142	3.13643	8.81721
Czech Republic	Female	Transport Accidents	55-64	1994	7.65322	8.00589	6.54142	16.9962	22.3875
Czech Republic	Female	Transport Accidents	55-64	1995	9.61785	8.03836	6.54142	47.0299	22.8839
Czech Republic	Female	Transport Accidents	55-64	1996	6.844	8.13838	6.54142	4.62557	24.413
Czech Republic	Female	Transport Accidents	55-64	1997	7.95329	6.33739	6.54142	21.5835	-3.11905
Czech Republic	Female	Transport Accidents	55-64	1998	4.21489	6.62034	6.54142	-35.5662	1.20641
Czech Republic	Female	Transport Accidents	55-64	1999	7.69284	6.75363	6.54142	17.602	3.24407
Czech Republic	Female	Transport Accidents	55-64	2000	8.35317	7.49504	6.54142	27.6965	14.5781
Czech Republic	Female	Transport Accidents	55-64	2001	6.4391	7.14954	6.54142	-1.56416	9.29646
Czech Republic	Female	Transport Accidents	55-64	2002	6.65636	6.51107	6.54142	1.75708	-0.463976
Czech Republic	Female	Transport Accidents	55-64	2003	6.43775	6.4567	6.54142	-1.58485	-1.29523
Czech Republic	Female	Transport Accidents	55-64	2004	6.27598	5.99274	6.54142	-4.05793	-8.38788
Czech Republic	Female	Transport Accidents	55-64	2005	5.26448	5.00781	6.54142	-19.5209	-23.4447
Czech Republic	Female	Transport Accidents	55-64	2006	3.48297	4.6968	6.54142	-46.7552	-28.1991
Czech Republic	Female	Transport Accidents	55-64	2007	5.34295	4.86545	6.54142	-18.3213	-25.6209
Czech Republic	Female	Transport Accidents	55-64	2008	5.77044	5.01266	6.54142	-11.7862	-23.3705
Czech Republic	Female	Transport Accidents	55-64	2009	3.9246	4.02197	6.54142	-40.0039	-38.5154
Czech Republic	Female	Transport Accidents	55-64	2010	2.37087	3.4727	6.54142	-63.756	-46.9122
Czech Republic	Female	Transport Accidents	55-64	2011	4.12263	3.14064	6.54142	-36.9766	-51.9884
Czech Republic	Female	Transport Accidents	55-64	2012	2.92842	3.3898	6.54142	-55.2327	-48.1794
Czech Republic	Female	Transport Accidents	55-64	2013	3.11837	3.37063	6.54142	-52.3289	-48.4725
Czech Republic	Female	Transport Accidents	55-64	2014	4.06511	3.39367	6.54142	-37.8558	-48.1202
Czech Republic	Female	Transport Accidents	55-64	2015	2.99754	3.56653	6.54142	-54.176	-45.4778
Czech Republic	Female	Transport Accidents	55-64	2016	3.63692	3.94935	6.54142	-44.4017	-39.6255
Czech Republic	Female	Transport Accidents	55-64	2017	5.21358	4.06743	6.54142	-20.299	-37.8205
Czech Republic	Female	Transport Accidents	55-64	2018	3.35178	3.60068	6.54142	-48.7607	-44.9557
Czech Republic	Female	Transport Accidents	55-64	2019	2.23668	2.79423	6.54142	-65.8075	-57.2841
Czech Republic	Female	Other External Causes	25-44	1990	6.12326	6.49643	6.12326	0	0
Czech Republic	Female	Other External Causes	25-44	1991	6.86959	6.316	6.12326	12.1883	3.14752
Czech Republic	Female	Other External Causes	25-44	1992	5.95513	6.61912	6.12326	-2.74579	8.0979
Czech Republic	Female	Other External Causes	25-44	1993	7.03264	7.2793	6.12326	14.8511	18.8793
Czech Republic	Female	Other External Causes	25-44	1994	8.85012	8.69919	6.12326	44.5327	42.0678
Czech Republic	Female	Other External Causes	25-44	1995	10.2148	10.0614	6.12326	66.8196	64.3151
Czech Republic	Female	Other External Causes	25-44	1996	11.1194	11.834	6.12326	81.593	93.2626
Czech Republic	Female	Other External Causes	25-44	1997	14.1677	11.8958	6.12326	131.375	94.2715
Czech Republic	Female	Other External Causes	25-44	1998	10.4001	11.279	6.12326	69.8463	84.199
Czech Republic	Female	Other External Causes	25-44	1999	9.26913	10.3038	6.12326	51.3756	68.2736
Czech Republic	Female	Other External Causes	25-44	2000	11.2423	9.86824	6.12326	83.5991	61.1598
Czech Republic	Female	Other External Causes	25-44	2001	9.09334	10.0121	6.12326	48.5048	63.509
Czech Republic	Female	Other External Causes	25-44	2002	9.70067	9.80536	6.12326	58.4232	60.1328
Czech Republic	Female	Other External Causes	25-44	2003	10.6221	10.0948	6.12326	73.4705	64.86
Czech Republic	Female	Other External Causes	25-44	2004	9.96172	10.3161	6.12326	62.6864	68.4742
Czech Republic	Female	Other External Causes	25-44	2005	10.3646	10.0694	6.12326	69.2657	64.4451
Czech Republic	Female	Other External Causes	25-44	2006	9.88193	10.3044	6.12326	61.3833	68.282
Czech Republic	Female	Other External Causes	25-44	2007	10.6665	10.6092	6.12326	74.197	73.2605
Czech Republic	Female	Other External Causes	25-44	2008	11.2791	10.4511	6.12326	84.2012	70.6785
Czech Republic	Female	Other External Causes	25-44	2009	9.40761	9.8784	6.12326	53.6372	61.3256
Czech Republic	Female	Other External Causes	25-44	2010	8.94845	8.90948	6.12326	46.1385	45.5022
Czech Republic	Female	Other External Causes	25-44	2011	8.37239	8.77182	6.12326	36.7308	43.254
Czech Republic	Female	Other External Causes	25-44	2012	8.99462	8.47276	6.12326	46.8926	38.37
Czech Republic	Female	Other External Causes	25-44	2013	8.05127	8.60928	6.12326	31.4866	40.5995
Czech Republic	Female	Other External Causes	25-44	2014	8.78194	8.15145	6.12326	43.4192	33.1226
Czech Republic	Female	Other External Causes	25-44	2015	7.62115	7.79075	6.12326	24.4621	27.232
Czech Republic	Female	Other External Causes	25-44	2016	6.96916	7.42785	6.12326	13.8145	21.3054
Czech Republic	Female	Other External Causes	25-44	2017	7.69325	7.37646	6.12326	25.6397	20.4662
Czech Republic	Female	Other External Causes	25-44	2018	7.46697	8.30964	6.12326	21.9443	35.706
Czech Republic	Female	Other External Causes	25-44	2019	9.76868	8.61783	6.12326	59.5339	40.7391
Czech Republic	Female	Other External Causes	45-54	1990	8.70048	9.31138	8.70048	0	0
Czech Republic	Female	Other External Causes	45-54	1991	9.92227	10.4481	8.70048	14.0428	20.0866
Czech Republic	Female	Other External Causes	45-54	1992	12.7216	10.6252	8.70048	46.2172	22.1216
Czech Republic	Female	Other External Causes	45-54	1993	9.23163	15.2257	8.70048	6.10486	74.9984
Czech Republic	Female	Other External Causes	45-54	1994	23.7239	19.1577	8.70048	172.673	120.192
Czech Republic	Female	Other External Causes	45-54	1995	24.5177	23.8716	8.70048	181.797	174.371
Czech Republic	Female	Other External Causes	45-54	1996	23.3733	25.054	8.70048	168.643	187.961
Czech Republic	Female	Other External Causes	45-54	1997	27.2711	25.4403	8.70048	213.444	192.401
Czech Republic	Female	Other External Causes	45-54	1998	25.6765	26.4141	8.70048	195.116	203.594
Czech Republic	Female	Other External Causes	45-54	1999	26.2949	26.6379	8.70048	202.223	206.166
Czech Republic	Female	Other External Causes	45-54	2000	27.9423	28.2032	8.70048	221.158	224.157
Czech Republic	Female	Other External Causes	45-54	2001	30.3724	28.5997	8.70048	249.089	228.714
Czech Republic	Female	Other External Causes	45-54	2002	27.4843	29.7944	8.70048	215.894	242.445
Czech Republic	Female	Other External Causes	45-54	2003	31.5264	30.6821	8.70048	262.352	252.649
Czech Republic	Female	Other External Causes	45-54	2004	33.0357	34.293	8.70048	279.7	294.15
Czech Republic	Female	Other External Causes	45-54	2005	38.3169	34.625	8.70048	340.399	297.966
Czech Republic	Female	Other External Causes	45-54	2006	32.5224	34.4499	8.70048	273.8	295.954
Czech Republic	Female	Other External Causes	45-54	2007	32.5104	33.3671	8.70048	273.662	283.509
Czech Republic	Female	Other External Causes	45-54	2008	35.0685	34.4818	8.70048	303.064	296.32
Czech Republic	Female	Other External Causes	45-54	2009	35.8664	34.09	8.70048	312.235	291.817
Czech Republic	Female	Other External Causes	45-54	2010	31.335	32.2545	8.70048	260.152	270.721
Czech Republic	Female	Other External Causes	45-54	2011	29.562	29.6511	8.70048	239.775	240.798
Czech Republic	Female	Other External Causes	45-54	2012	28.0562	28.8486	8.70048	222.467	231.575
Czech Republic	Female	Other External Causes	45-54	2013	28.9277	27.9518	8.70048	232.484	221.267
Czech Republic	Female	Other External Causes	45-54	2014	26.8714	27.8294	8.70048	208.85	219.86
Czech Republic	Female	Other External Causes	45-54	2015	27.689	27.1103	8.70048	218.247	211.595
Czech Republic	Female	Other External Causes	45-54	2016	26.7703	26.6436	8.70048	207.688	206.231
Czech Republic	Female	Other External Causes	45-54	2017	25.4714	27.3928	8.70048	192.758	214.842
Czech Republic	Female	Other External Causes	45-54	2018	29.9367	27.2394	8.70048	244.081	213.079
Czech Republic	Female	Other External Causes	45-54	2019	26.3102	28.1234	8.70048	202.399	223.24
Czech Republic	Female	Other External Causes	55-64	1990	16.6216	17.117	16.6216	0	0
Czech Republic	Female	Other External Causes	55-64	1991	17.6125	17.1576	16.6216	5.96189	3.22501
Czech Republic	Female	Other External Causes	55-64	1992	17.2387	16.8161	16.6216	3.71315	1.17051
Czech Republic	Female	Other External Causes	55-64	1993	15.5971	23.0813	16.6216	-6.16352	38.8637
Czech Republic	Female	Other External Causes	55-64	1994	36.4081	28.0411	16.6216	119.041	68.7032
Czech Republic	Female	Other External Causes	55-64	1995	32.1181	34.9584	16.6216	93.2317	110.32
Czech Republic	Female	Other External Causes	55-64	1996	36.3491	34.1533	16.6216	118.687	105.476
Czech Republic	Female	Other External Causes	55-64	1997	33.9927	36.8521	16.6216	104.51	121.713
Czech Republic	Female	Other External Causes	55-64	1998	40.2146	37.0182	16.6216	141.942	122.712
Czech Republic	Female	Other External Causes	55-64	1999	36.8472	38.2225	16.6216	121.683	129.957
Czech Republic	Female	Other External Causes	55-64	2000	37.6058	36.9873	16.6216	126.247	122.526
Czech Republic	Female	Other External Causes	55-64	2001	36.509	37.2541	16.6216	119.648	124.131
Czech Republic	Female	Other External Causes	55-64	2002	37.6474	37.9595	16.6216	126.498	128.375
Czech Republic	Female	Other External Causes	55-64	2003	39.7221	38.5491	16.6216	138.98	131.922
Czech Republic	Female	Other External Causes	55-64	2004	38.2777	39.0448	16.6216	130.289	134.905
Czech Republic	Female	Other External Causes	55-64	2005	39.1346	40.0929	16.6216	135.445	141.211
Czech Republic	Female	Other External Causes	55-64	2006	42.8665	43.3646	16.6216	157.897	160.894
Czech Republic	Female	Other External Causes	55-64	2007	48.0927	44.9758	16.6216	189.34	170.587
Czech Republic	Female	Other External Causes	55-64	2008	43.9682	44.9927	16.6216	164.525	170.689
Czech Republic	Female	Other External Causes	55-64	2009	42.9171	42.8214	16.6216	158.202	157.626
Czech Republic	Female	Other External Causes	55-64	2010	41.5788	43.1078	16.6216	150.15	159.349
Czech Republic	Female	Other External Causes	55-64	2011	44.8274	42.9183	16.6216	169.694	158.209
Czech Republic	Female	Other External Causes	55-64	2012	42.3486	43.7151	16.6216	154.781	163.003
Czech Republic	Female	Other External Causes	55-64	2013	43.9693	42.8083	16.6216	164.532	157.547
Czech Republic	Female	Other External Causes	55-64	2014	42.1068	42.7117	16.6216	153.326	156.966
Czech Republic	Female	Other External Causes	55-64	2015	42.0591	42.594	16.6216	153.039	156.257
Czech Republic	Female	Other External Causes	55-64	2016	43.616	42.9453	16.6216	162.406	158.371
Czech Republic	Female	Other External Causes	55-64	2017	43.1607	43.7714	16.6216	159.667	163.341
Czech Republic	Female	Other External Causes	55-64	2018	44.5376	45.8663	16.6216	167.951	175.945
Czech Republic	Female	Other External Causes	55-64	2019	49.9005	47.219	16.6216	200.216	184.083
Czech Republic	Female	All Other Causes	25-44	1990	12.078	11.3657	12.078	0	0
Czech Republic	Female	All Other Causes	25-44	1991	10.6534	11.1693	12.078	-11.7948	-7.52341
Czech Republic	Female	All Other Causes	25-44	1992	10.7766	10.2471	12.078	-10.7755	-15.1592
Czech Republic	Female	All Other Causes	25-44	1993	9.31125	8.88798	12.078	-22.9075	-26.4119
Czech Republic	Female	All Other Causes	25-44	1994	6.57615	7.12962	12.078	-45.5528	-40.9703
Czech Republic	Female	All Other Causes	25-44	1995	5.50145	6.04678	12.078	-54.4507	-49.9357
Czech Republic	Female	All Other Causes	25-44	1996	6.06274	5.58513	12.078	-49.8036	-53.7579
Czech Republic	Female	All Other Causes	25-44	1997	5.1912	5.15292	12.078	-57.0194	-57.3364
Czech Republic	Female	All Other Causes	25-44	1998	4.20481	4.71233	12.078	-65.1863	-60.9843
Czech Republic	Female	All Other Causes	25-44	1999	4.74098	4.51485	12.078	-60.7471	-62.6193
Czech Republic	Female	All Other Causes	25-44	2000	4.59876	5.16348	12.078	-61.9246	-57.249
Czech Republic	Female	All Other Causes	25-44	2001	6.1507	5.17515	12.078	-49.0752	-57.1523
Czech Republic	Female	All Other Causes	25-44	2002	4.77599	5.30991	12.078	-60.4572	-56.0366
Czech Republic	Female	All Other Causes	25-44	2003	5.00304	5.25352	12.078	-58.5773	-56.5035
Czech Republic	Female	All Other Causes	25-44	2004	5.98152	5.32165	12.078	-50.476	-55.9394
Czech Republic	Female	All Other Causes	25-44	2005	4.98039	5.22213	12.078	-58.7648	-56.7634
Czech Republic	Female	All Other Causes	25-44	2006	4.70447	5.08346	12.078	-61.0493	-57.9115
Czech Republic	Female	All Other Causes	25-44	2007	5.56552	5.55024	12.078	-53.9202	-54.0468
Czech Republic	Female	All Other Causes	25-44	2008	6.38073	5.84607	12.078	-47.1707	-51.5975
Czech Republic	Female	All Other Causes	25-44	2009	5.59194	5.68162	12.078	-53.7015	-52.959
Czech Republic	Female	All Other Causes	25-44	2010	5.07219	5.26286	12.078	-58.0048	-56.4262
Czech Republic	Female	All Other Causes	25-44	2011	5.12444	5.2125	12.078	-57.5722	-56.8431
Czech Republic	Female	All Other Causes	25-44	2012	5.44086	5.23689	12.078	-54.9523	-56.6411
Czech Republic	Female	All Other Causes	25-44	2013	5.14537	5.10708	12.078	-57.3989	-57.7159
Czech Republic	Female	All Other Causes	25-44	2014	4.73499	5.08363	12.078	-60.7966	-57.9101
Czech Republic	Female	All Other Causes	25-44	2015	5.37052	5.07983	12.078	-55.5347	-57.9416
Czech Republic	Female	All Other Causes	25-44	2016	5.13397	5.4379	12.078	-57.4933	-54.9769
Czech Republic	Female	All Other Causes	25-44	2017	5.80922	5.43352	12.078	-51.9025	-55.0131
Czech Republic	Female	All Other Causes	25-44	2018	5.35739	5.63993	12.078	-55.6435	-53.3042
Czech Republic	Female	All Other Causes	25-44	2019	5.75318	5.55528	12.078	-52.3665	-54.005
Czech Republic	Female	All Other Causes	45-54	1990	35.71	34.4437	35.71	0	0
Czech Republic	Female	All Other Causes	45-54	1991	33.1774	34.6679	35.71	-7.092	-2.91817
Czech Republic	Female	All Other Causes	45-54	1992	35.1163	32.8378	35.71	-1.66251	-8.04303
Czech Republic	Female	All Other Causes	45-54	1993	30.2197	28.257	35.71	-15.3746	-20.8708
Czech Republic	Female	All Other Causes	45-54	1994	19.435	23.2725	35.71	-45.5753	-34.8292
Czech Republic	Female	All Other Causes	45-54	1995	20.1626	19.2111	35.71	-43.5378	-46.2025
Czech Republic	Female	All Other Causes	45-54	1996	18.0356	18.4244	35.71	-49.4942	-48.4055
Czech Republic	Female	All Other Causes	45-54	1997	17.0749	16.2067	35.71	-52.1845	-54.6158
Czech Republic	Female	All Other Causes	45-54	1998	13.5096	15.4324	35.71	-62.1687	-56.784
Czech Republic	Female	All Other Causes	45-54	1999	15.7128	15.7602	35.71	-55.9988	-55.866
Czech Republic	Female	All Other Causes	45-54	2000	18.0583	17.4899	35.71	-49.4306	-51.0223
Czech Republic	Female	All Other Causes	45-54	2001	18.6986	17.5755	35.71	-47.6375	-50.7828
Czech Republic	Female	All Other Causes	45-54	2002	15.9694	17.1726	35.71	-55.2803	-51.9109
Czech Republic	Female	All Other Causes	45-54	2003	16.8497	15.5463	35.71	-52.8151	-56.4652
Czech Republic	Female	All Other Causes	45-54	2004	13.8196	16.1876	35.71	-61.3003	-54.6693
Czech Republic	Female	All Other Causes	45-54	2005	17.8933	15.5775	35.71	-49.8926	-56.3776
Czech Republic	Female	All Other Causes	45-54	2006	15.0196	16.6789	35.71	-57.94	-53.2934
Czech Republic	Female	All Other Causes	45-54	2007	17.1238	16.4663	35.71	-52.0475	-53.8889
Czech Republic	Female	All Other Causes	45-54	2008	17.2554	19.2175	35.71	-51.6791	-46.1845
Czech Republic	Female	All Other Causes	45-54	2009	23.2733	19.2193	35.71	-34.8268	-46.1794
Czech Republic	Female	All Other Causes	45-54	2010	17.1292	18.634	35.71	-52.0323	-47.8185
Czech Republic	Female	All Other Causes	45-54	2011	15.4994	16.3532	35.71	-56.5965	-54.2055
Czech Republic	Female	All Other Causes	45-54	2012	16.431	14.6564	35.71	-53.9877	-58.9572
Czech Republic	Female	All Other Causes	45-54	2013	12.0387	14.122	35.71	-66.2875	-60.4536
Czech Republic	Female	All Other Causes	45-54	2014	13.8963	13.957	35.71	-61.0855	-60.9155
Czech Republic	Female	All Other Causes	45-54	2015	15.9361	15.1641	35.71	-55.3736	-57.5354
Czech Republic	Female	All Other Causes	45-54	2016	15.6599	15.4626	35.71	-56.1471	-56.6996
Czech Republic	Female	All Other Causes	45-54	2017	14.7918	14.8612	35.71	-58.5779	-58.3836
Czech Republic	Female	All Other Causes	45-54	2018	14.132	14.6169	35.71	-60.4257	-59.0677
Czech Republic	Female	All Other Causes	45-54	2019	14.927	14.5295	35.71	-58.1995	-59.3126
Czech Republic	Female	All Other Causes	55-64	1990	81.9907	80.2409	81.9907	0	0
Czech Republic	Female	All Other Causes	55-64	1991	78.4911	77.8194	81.9907	-4.26828	-5.08753
Czech Republic	Female	All Other Causes	55-64	1992	72.9764	72.1892	81.9907	-10.9943	-11.9544
Czech Republic	Female	All Other Causes	55-64	1993	65.1001	60.2233	81.9907	-20.6007	-26.5486
Czech Republic	Female	All Other Causes	55-64	1994	42.5935	51.4668	81.9907	-48.0508	-37.2285
Czech Republic	Female	All Other Causes	55-64	1995	46.7069	43.12	81.9907	-43.0339	-47.4087
Czech Republic	Female	All Other Causes	55-64	1996	40.0595	42.6619	81.9907	-51.1415	-47.9674
Czech Republic	Female	All Other Causes	55-64	1997	41.2192	38.3892	81.9907	-49.7269	-53.1786
Czech Republic	Female	All Other Causes	55-64	1998	33.8888	38.4322	81.9907	-58.6675	-53.1262
Czech Republic	Female	All Other Causes	55-64	1999	40.1885	36.5858	81.9907	-50.9841	-55.3781
Czech Republic	Female	All Other Causes	55-64	2000	35.68	38.836	81.9907	-56.4828	-52.6337
Czech Republic	Female	All Other Causes	55-64	2001	40.6394	38.3933	81.9907	-50.4341	-53.1736
Czech Republic	Female	All Other Causes	55-64	2002	38.8603	39.8146	81.9907	-52.604	-51.4401
Czech Republic	Female	All Other Causes	55-64	2003	39.9441	39.0607	81.9907	-51.2821	-52.3596
Czech Republic	Female	All Other Causes	55-64	2004	38.3777	39.0833	81.9907	-53.1926	-52.332
Czech Republic	Female	All Other Causes	55-64	2005	38.9281	39.8345	81.9907	-52.5213	-51.4159
Czech Republic	Female	All Other Causes	55-64	2006	42.1976	39.5664	81.9907	-48.5337	-51.7428
Czech Republic	Female	All Other Causes	55-64	2007	37.5735	40.343	81.9907	-54.1735	-50.7956
Czech Republic	Female	All Other Causes	55-64	2008	41.2581	39.1466	81.9907	-49.6796	-52.2548
Czech Republic	Female	All Other Causes	55-64	2009	38.6083	39.6573	81.9907	-52.9114	-51.632
Czech Republic	Female	All Other Causes	55-64	2010	39.1054	38.8245	81.9907	-52.3051	-52.6476
Czech Republic	Female	All Other Causes	55-64	2011	38.7599	38.1859	81.9907	-52.7264	-53.4266
Czech Republic	Female	All Other Causes	55-64	2012	36.6923	37.3864	81.9907	-55.2482	-54.4016
Czech Republic	Female	All Other Causes	55-64	2013	36.707	35.9515	81.9907	-55.2303	-56.1518
Czech Republic	Female	All Other Causes	55-64	2014	34.455	36.124	81.9907	-57.9769	-55.9413
Czech Republic	Female	All Other Causes	55-64	2015	37.21	35.746	81.9907	-54.6168	-56.4024
Czech Republic	Female	All Other Causes	55-64	2016	35.573	37.0273	81.9907	-56.6133	-54.8397
Czech Republic	Female	All Other Causes	55-64	2017	38.2988	36.7343	81.9907	-53.2888	-55.197
Czech Republic	Female	All Other Causes	55-64	2018	36.331	36.939	81.9907	-55.6888	-54.9473
Czech Republic	Female	All Other Causes	55-64	2019	36.1872	36.2591	81.9907	-55.8643	-55.7766
Czech Republic	Female	All Causes	25-44	1990	100.392	100.48	100.392	0	0
Czech Republic	Female	All Causes	25-44	1991	100.568	99.2745	100.392	0.175759	-1.11302
Czech Republic	Female	All Causes	25-44	1992	96.8633	97.5476	100.392	-3.51481	-2.8332
Czech Republic	Female	All Causes	25-44	1993	95.2111	94.4263	100.392	-5.16056	-5.9423
Czech Republic	Female	All Causes	25-44	1994	91.2045	92.8629	100.392	-9.15153	-7.4996
Czech Republic	Female	All Causes	25-44	1995	92.1731	88.789	100.392	-8.18672	-11.5576
Czech Republic	Female	All Causes	25-44	1996	82.9893	88.3459	100.392	-17.3347	-11.999
Czech Republic	Female	All Causes	25-44	1997	89.8752	82.7736	100.392	-10.4756	-17.5495
Czech Republic	Female	All Causes	25-44	1998	75.4564	79.6277	100.392	-24.8381	-20.6831
Czech Republic	Female	All Causes	25-44	1999	73.5515	74.3098	100.392	-26.7357	-25.9803
Czech Republic	Female	All Causes	25-44	2000	73.9215	75.0312	100.392	-26.3671	-25.2617
Czech Republic	Female	All Causes	25-44	2001	77.6208	75.2394	100.392	-22.6822	-25.0543
Czech Republic	Female	All Causes	25-44	2002	74.176	74.9811	100.392	-26.1136	-25.3116
Czech Republic	Female	All Causes	25-44	2003	73.1466	71.9896	100.392	-27.1389	-28.2914
Czech Republic	Female	All Causes	25-44	2004	68.6462	69.8048	100.392	-31.6217	-30.4677
Czech Republic	Female	All Causes	25-44	2005	67.6216	68.0236	100.392	-32.6424	-32.2419
Czech Republic	Female	All Causes	25-44	2006	67.803	66.9847	100.392	-32.4617	-33.2768
Czech Republic	Female	All Causes	25-44	2007	65.5296	65.9587	100.392	-34.7262	-34.2988
Czech Republic	Female	All Causes	25-44	2008	64.5436	64.1385	100.392	-35.7084	-36.1118
Czech Republic	Female	All Causes	25-44	2009	62.3424	61.2526	100.392	-37.901	-38.9866
Czech Republic	Female	All Causes	25-44	2010	56.8717	60.0065	100.392	-43.3503	-40.2278
Czech Republic	Female	All Causes	25-44	2011	60.8054	58.2604	100.392	-39.432	-41.967
Czech Republic	Female	All Causes	25-44	2012	57.1041	57.6273	100.392	-43.1188	-42.5976
Czech Republic	Female	All Causes	25-44	2013	54.9725	54.8205	100.392	-45.2421	-45.3935
Czech Republic	Female	All Causes	25-44	2014	52.3847	53.2367	100.392	-47.8197	-46.9711
Czech Republic	Female	All Causes	25-44	2015	52.3529	53.8244	100.392	-47.8515	-46.3857
Czech Republic	Female	All Causes	25-44	2016	56.7357	53.3249	100.392	-43.4858	-46.8833
Czech Republic	Female	All Causes	25-44	2017	50.886	53.1783	100.392	-49.3126	-47.0293
Czech Republic	Female	All Causes	25-44	2018	51.9132	53.1127	100.392	-48.2895	-47.0946
Czech Republic	Female	All Causes	25-44	2019	56.539	54.2261	100.392	-43.6817	-45.9856
Czech Republic	Female	All Causes	45-54	1990	369.4	373.888	369.4	0	0
Czech Republic	Female	All Causes	45-54	1991	378.375	369.172	369.4	2.4296	-0.0619064
Czech Republic	Female	All Causes	45-54	1992	359.739	360.603	369.4	-2.61532	-2.38144
Czech Republic	Female	All Causes	45-54	1993	343.695	346.35	369.4	-6.95859	-6.23998
Czech Republic	Female	All Causes	45-54	1994	335.615	342.835	369.4	-9.14604	-7.1915
Czech Republic	Female	All Causes	45-54	1995	349.195	337.024	369.4	-5.46987	-8.76463
Czech Republic	Female	All Causes	45-54	1996	326.262	332.992	369.4	-11.678	-9.85602
Czech Republic	Female	All Causes	45-54	1997	323.52	318.175	369.4	-12.4202	-13.8673
Czech Republic	Female	All Causes	45-54	1998	304.742	312.061	369.4	-17.5036	-15.5222
Czech Republic	Female	All Causes	45-54	1999	307.922	309.588	369.4	-16.6427	-16.1917
Czech Republic	Female	All Causes	45-54	2000	316.1	310.046	369.4	-14.4288	-16.0677
Czech Republic	Female	All Causes	45-54	2001	306.117	303.843	369.4	-17.1315	-17.7471
Czech Republic	Female	All Causes	45-54	2002	289.311	297.77	369.4	-21.681	-19.3911
Czech Republic	Female	All Causes	45-54	2003	297.881	289.176	369.4	-19.3609	-21.7175
Czech Republic	Female	All Causes	45-54	2004	280.336	288.631	369.4	-24.1106	-21.8651
Czech Republic	Female	All Causes	45-54	2005	287.675	277.605	369.4	-22.1237	-24.8498
Czech Republic	Female	All Causes	45-54	2006	264.804	270.515	369.4	-28.3151	-26.7692
Czech Republic	Female	All Causes	45-54	2007	259.065	260.769	369.4	-29.8688	-29.4076
Czech Republic	Female	All Causes	45-54	2008	258.437	256.061	369.4	-30.0389	-30.6819
Czech Republic	Female	All Causes	45-54	2009	250.682	251.959	369.4	-32.138	-31.7924
Czech Republic	Female	All Causes	45-54	2010	246.759	241.663	369.4	-33.2002	-34.5795
Czech Republic	Female	All Causes	45-54	2011	227.549	233.899	369.4	-38.4004	-36.6816
Czech Republic	Female	All Causes	45-54	2012	227.388	227.595	369.4	-38.4441	-38.3881
Czech Republic	Female	All Causes	45-54	2013	227.847	222.359	369.4	-38.3199	-39.8055
Czech Republic	Female	All Causes	45-54	2014	211.841	216.266	369.4	-42.6527	-41.4549
Czech Republic	Female	All Causes	45-54	2015	209.109	209.114	369.4	-43.3922	-43.3909
Czech Republic	Female	All Causes	45-54	2016	206.392	205.204	369.4	-44.1278	-44.4495
Czech Republic	Female	All Causes	45-54	2017	200.11	201.257	369.4	-45.8285	-45.5179
Czech Republic	Female	All Causes	45-54	2018	197.269	196.114	369.4	-46.5974	-46.9102
Czech Republic	Female	All Causes	45-54	2019	190.963	194.116	369.4	-48.3047	-47.451
Czech Republic	Female	All Causes	55-64	1990	1030.02	1006	1030.02	0	0
Czech Republic	Female	All Causes	55-64	1991	981.979	990.819	1030.02	-4.66421	-3.806
Czech Republic	Female	All Causes	55-64	1992	960.456	955.478	1030.02	-6.75379	-7.23708
Czech Republic	Female	All Causes	55-64	1993	923.999	926.364	1030.02	-10.2932	-10.0636
Czech Republic	Female	All Causes	55-64	1994	894.638	906.782	1030.02	-13.1438	-11.9647
Czech Republic	Female	All Causes	55-64	1995	901.71	876.035	1030.02	-12.4571	-14.9498
Czech Republic	Female	All Causes	55-64	1996	831.758	853.45	1030.02	-19.2485	-17.1426
Czech Republic	Female	All Causes	55-64	1997	826.881	819.097	1030.02	-19.722	-20.4777
Czech Republic	Female	All Causes	55-64	1998	798.652	800.257	1030.02	-22.4626	-22.3067
Czech Republic	Female	All Causes	55-64	1999	775.24	774.001	1030.02	-24.7356	-24.8558
Czech Republic	Female	All Causes	55-64	2000	748.113	754.838	1030.02	-27.3692	-26.7163
Czech Republic	Female	All Causes	55-64	2001	741.16	737.163	1030.02	-28.0442	-28.4322
Czech Republic	Female	All Causes	55-64	2002	722.217	739.696	1030.02	-29.8833	-28.1864
Czech Republic	Female	All Causes	55-64	2003	755.709	726.252	1030.02	-26.6317	-29.4916
Czech Republic	Female	All Causes	55-64	2004	700.829	719.905	1030.02	-31.9597	-30.1077
Czech Republic	Female	All Causes	55-64	2005	703.177	699.653	1030.02	-31.7318	-32.074
Czech Republic	Female	All Causes	55-64	2006	694.952	690.073	1030.02	-32.5304	-33.004
Czech Republic	Female	All Causes	55-64	2007	672.091	676.423	1030.02	-34.7498	-34.3292
Czech Republic	Female	All Causes	55-64	2008	662.226	658.493	1030.02	-35.7076	-36.0699
Czech Republic	Female	All Causes	55-64	2009	641.163	640.655	1030.02	-37.7525	-37.8018
Czech Republic	Female	All Causes	55-64	2010	618.575	626.267	1030.02	-39.9455	-39.1987
Czech Republic	Female	All Causes	55-64	2011	619.062	617.979	1030.02	-39.8981	-40.0033
Czech Republic	Female	All Causes	55-64	2012	616.299	612.342	1030.02	-40.1664	-40.5506
Czech Republic	Female	All Causes	55-64	2013	601.663	593.271	1030.02	-41.5873	-42.4021
Czech Republic	Female	All Causes	55-64	2014	561.85	574.509	1030.02	-45.4526	-44.2236
Czech Republic	Female	All Causes	55-64	2015	560.013	553.701	1030.02	-45.6309	-46.2437
Czech Republic	Female	All Causes	55-64	2016	539.24	548.425	1030.02	-47.6477	-46.756
Czech Republic	Female	All Causes	55-64	2017	546.023	546.015	1030.02	-46.9892	-46.9899
Czech Republic	Female	All Causes	55-64	2018	552.783	548.13	1030.02	-46.3328	-46.7846
Czech Republic	Female	All Causes	55-64	2019	545.584	549.184	1030.02	-47.0318	-46.6823
Denmark	Male	Infectious and Parasitic Diseases	25-44	1994	0.647809	1.14227	0.647809	0	0
Denmark	Male	Infectious and Parasitic Diseases	25-44	1995	1.63673	1.33741	0.647809	152.657	106.451
Denmark	Male	Infectious and Parasitic Diseases	25-44	1996	1.72768	1.62297	0.647809	166.696	150.532
Denmark	Male	Infectious and Parasitic Diseases	25-44	1997	1.5045	1.61633	0.647809	132.244	149.508
Denmark	Male	Infectious and Parasitic Diseases	25-44	1998	1.61682	1.47764	0.647809	149.583	128.098
Denmark	Male	Infectious and Parasitic Diseases	25-44	1999	1.3116	1.37753	0.647809	102.467	112.645
Denmark	Male	Infectious and Parasitic Diseases	25-44	2000	1.20417	1.17413	0.647809	85.8834	81.247
Denmark	Male	Infectious and Parasitic Diseases	25-44	2001	1.00664	1.36758	0.647809	55.3908	111.109
Denmark	Male	Infectious and Parasitic Diseases	25-44	2002	1.89195	1.4401	0.647809	192.053	122.303
Denmark	Male	Infectious and Parasitic Diseases	25-44	2003	1.42172	1.74253	0.647809	119.466	168.989
Denmark	Male	Infectious and Parasitic Diseases	25-44	2004	1.91393	1.41188	0.647809	195.446	117.948
Denmark	Male	Infectious and Parasitic Diseases	25-44	2005	0.900004	1.24442	0.647809	38.9304	92.0975
Denmark	Male	Infectious and Parasitic Diseases	25-44	2006	0.919343	0.904024	0.647809	41.9158	39.551
Denmark	Male	Infectious and Parasitic Diseases	25-44	2007	0.892725	0.950342	0.647809	37.8068	46.701
Denmark	Male	Infectious and Parasitic Diseases	25-44	2008	1.03896	0.99049	0.647809	60.3803	52.8984
Denmark	Male	Infectious and Parasitic Diseases	25-44	2009	1.03979	1.31181	0.647809	60.508	102.499
Denmark	Male	Infectious and Parasitic Diseases	25-44	2010	1.85667	1.19377	0.647809	186.608	84.2775
Denmark	Male	Infectious and Parasitic Diseases	25-44	2011	0.684842	1.2173	0.647809	5.71667	87.9101
Denmark	Male	Infectious and Parasitic Diseases	25-44	2012	1.11038	0.871904	0.647809	71.4058	34.5927
Denmark	Male	Infectious and Parasitic Diseases	25-44	2013	0.820487	0.871301	0.647809	26.6557	34.4997
Denmark	Male	Infectious and Parasitic Diseases	25-44	2014	0.683034	0.645621	0.647809	5.4375	-0.337742
Denmark	Male	Infectious and Parasitic Diseases	25-44	2015	0.433343	0.691327	0.647809	-33.1064	6.71768
Denmark	Male	Infectious and Parasitic Diseases	25-44	2016	0.957604	0.693853	0.647809	47.822	7.10755
Denmark	Male	Infectious and Parasitic Diseases	25-44	2017	0.690611	0.86443	0.647809	6.60712	33.4391
Denmark	Male	Infectious and Parasitic Diseases	25-44	2018	0.945077	0.698328	0.647809	45.8881	7.79848
Denmark	Male	Infectious and Parasitic Diseases	25-44	2019	0.459298	0.702187	0.647809	-29.0998	8.39416
Denmark	Male	Infectious and Parasitic Diseases	45-54	1994	2.01381	2.067	2.01381	0	0
Denmark	Male	Infectious and Parasitic Diseases	45-54	1995	2.12018	2.833	2.01381	5.28206	40.6783
Denmark	Male	Infectious and Parasitic Diseases	45-54	1996	4.365	2.99961	2.01381	116.753	48.9519
Denmark	Male	Infectious and Parasitic Diseases	45-54	1997	2.51365	3.47307	2.01381	24.8207	72.4623
Denmark	Male	Infectious and Parasitic Diseases	45-54	1998	3.54055	3.6391	2.01381	75.8133	80.7071
Denmark	Male	Infectious and Parasitic Diseases	45-54	1999	4.8631	3.82695	2.01381	141.487	90.0351
Denmark	Male	Infectious and Parasitic Diseases	45-54	2000	3.0772	4.0575	2.01381	52.8047	101.483
Denmark	Male	Infectious and Parasitic Diseases	45-54	2001	4.2322	4.76339	2.01381	110.158	136.536
Denmark	Male	Infectious and Parasitic Diseases	45-54	2002	6.98076	6.18279	2.01381	246.644	207.019
Denmark	Male	Infectious and Parasitic Diseases	45-54	2003	7.3354	7.23122	2.01381	264.254	259.081
Denmark	Male	Infectious and Parasitic Diseases	45-54	2004	7.37749	6.89846	2.01381	266.344	242.557
Denmark	Male	Infectious and Parasitic Diseases	45-54	2005	5.9825	6.73306	2.01381	197.073	234.344
Denmark	Male	Infectious and Parasitic Diseases	45-54	2006	6.83921	6.52426	2.01381	239.615	223.976
Denmark	Male	Infectious and Parasitic Diseases	45-54	2007	6.75109	6.6899	2.01381	235.239	232.201
Denmark	Male	Infectious and Parasitic Diseases	45-54	2008	6.4794	6.26297	2.01381	221.748	211.001
Denmark	Male	Infectious and Parasitic Diseases	45-54	2009	5.55843	5.3172	2.01381	176.015	164.037
Denmark	Male	Infectious and Parasitic Diseases	45-54	2010	3.91377	4.58975	2.01381	94.3463	127.913
Denmark	Male	Infectious and Parasitic Diseases	45-54	2011	4.29705	3.74664	2.01381	113.379	86.0471
Denmark	Male	Infectious and Parasitic Diseases	45-54	2012	3.0291	3.59683	2.01381	50.4164	78.6082
Denmark	Male	Infectious and Parasitic Diseases	45-54	2013	3.46435	3.49412	2.01381	72.0296	73.508
Denmark	Male	Infectious and Parasitic Diseases	45-54	2014	3.98892	3.79344	2.01381	98.0781	88.3713
Denmark	Male	Infectious and Parasitic Diseases	45-54	2015	3.92706	4.10707	2.01381	95.0064	103.945
Denmark	Male	Infectious and Parasitic Diseases	45-54	2016	4.40524	4.07542	2.01381	118.751	102.374
Denmark	Male	Infectious and Parasitic Diseases	45-54	2017	3.89397	4.0618	2.01381	93.3633	101.697
Denmark	Male	Infectious and Parasitic Diseases	45-54	2018	3.88618	4.21295	2.01381	92.9765	109.203
Denmark	Male	Infectious and Parasitic Diseases	45-54	2019	4.8587	4.37244	2.01381	141.269	117.123
Denmark	Male	Infectious and Parasitic Diseases	55-64	1994	4.08592	6.02013	4.08592	0	0
Denmark	Male	Infectious and Parasitic Diseases	55-64	1995	7.95434	6.53608	4.08592	94.677	59.9661
Denmark	Male	Infectious and Parasitic Diseases	55-64	1996	7.56799	5.96197	4.08592	85.2213	45.9149
Denmark	Male	Infectious and Parasitic Diseases	55-64	1997	2.36356	5.25369	4.08592	-42.1535	28.5804
Denmark	Male	Infectious and Parasitic Diseases	55-64	1998	5.82951	6.27296	4.08592	42.6733	53.5264
Denmark	Male	Infectious and Parasitic Diseases	55-64	1999	10.6258	7.6882	4.08592	160.06	88.1633
Denmark	Male	Infectious and Parasitic Diseases	55-64	2000	6.60926	7.69355	4.08592	61.757	88.2943
Denmark	Male	Infectious and Parasitic Diseases	55-64	2001	5.84557	7.03105	4.08592	43.0664	72.0801
Denmark	Male	Infectious and Parasitic Diseases	55-64	2002	8.63832	9.01242	4.08592	111.417	120.573
Denmark	Male	Infectious and Parasitic Diseases	55-64	2003	12.5534	11.1431	4.08592	207.235	172.719
Denmark	Male	Infectious and Parasitic Diseases	55-64	2004	12.2375	11.7405	4.08592	199.505	187.339
Denmark	Male	Infectious and Parasitic Diseases	55-64	2005	10.4305	11.2236	4.08592	155.278	174.69
Denmark	Male	Infectious and Parasitic Diseases	55-64	2006	11.0028	11.0082	4.08592	169.286	169.417
Denmark	Male	Infectious and Parasitic Diseases	55-64	2007	11.5912	10.5654	4.08592	183.687	158.58
Denmark	Male	Infectious and Parasitic Diseases	55-64	2008	9.10206	10.7158	4.08592	122.767	162.263
Denmark	Male	Infectious and Parasitic Diseases	55-64	2009	11.4542	10.5974	4.08592	180.334	159.364
Denmark	Male	Infectious and Parasitic Diseases	55-64	2010	11.2359	10.1198	4.08592	174.99	147.675
Denmark	Male	Infectious and Parasitic Diseases	55-64	2011	7.66927	8.8939	4.08592	87.7	117.672
Denmark	Male	Infectious and Parasitic Diseases	55-64	2012	7.77656	10.2532	4.08592	90.3258	150.939
Denmark	Male	Infectious and Parasitic Diseases	55-64	2013	15.3136	9.62727	4.08592	274.79	135.621
Denmark	Male	Infectious and Parasitic Diseases	55-64	2014	5.79164	10.4104	4.08592	41.7463	154.787
Denmark	Male	Infectious and Parasitic Diseases	55-64	2015	10.1259	8.27807	4.08592	147.826	102.6
Denmark	Male	Infectious and Parasitic Diseases	55-64	2016	8.91662	9.28887	4.08592	118.228	127.339
Denmark	Male	Infectious and Parasitic Diseases	55-64	2017	8.82403	9.20536	4.08592	115.962	125.295
Denmark	Male	Infectious and Parasitic Diseases	55-64	2018	9.87542	10.4012	4.08592	141.694	154.562
Denmark	Male	Infectious and Parasitic Diseases	55-64	2019	12.5042	11.1898	4.08592	206.031	173.863
Denmark	Male	HIV/AIDS	25-44	1994	16.8014	17.3421	16.8014	0	0
Denmark	Male	HIV/AIDS	25-44	1995	17.8828	15.2283	16.8014	6.43629	-9.3633
Denmark	Male	HIV/AIDS	25-44	1996	11.0005	11.3213	16.8014	-34.5262	-32.6171
Denmark	Male	HIV/AIDS	25-44	1997	5.08051	5.98893	16.8014	-69.7614	-64.3546
Denmark	Male	HIV/AIDS	25-44	1998	1.88575	2.94555	16.8014	-88.7763	-82.4684
Denmark	Male	HIV/AIDS	25-44	1999	1.87039	1.72171	16.8014	-88.8677	-89.7526
Denmark	Male	HIV/AIDS	25-44	2000	1.409	1.64828	16.8014	-91.6138	-90.1896
Denmark	Male	HIV/AIDS	25-44	2001	1.66545	1.46016	16.8014	-90.0874	-91.3093
Denmark	Male	HIV/AIDS	25-44	2002	1.30603	1.60418	16.8014	-92.2267	-90.4521
Denmark	Male	HIV/AIDS	25-44	2003	1.84105	1.42855	16.8014	-89.0423	-91.4974
Denmark	Male	HIV/AIDS	25-44	2004	1.13858	1.33773	16.8014	-93.2233	-92.038
Denmark	Male	HIV/AIDS	25-44	2005	1.03356	0.933835	16.8014	-93.8484	-94.4419
Denmark	Male	HIV/AIDS	25-44	2006	0.629364	0.756884	16.8014	-96.2541	-95.4951
Denmark	Male	HIV/AIDS	25-44	2007	0.60773	0.500477	16.8014	-96.3829	-97.0212
Denmark	Male	HIV/AIDS	25-44	2008	0.264338	0.546152	16.8014	-98.4267	-96.7494
Denmark	Male	HIV/AIDS	25-44	2009	0.766389	0.565505	16.8014	-95.4385	-96.6342
Denmark	Male	HIV/AIDS	25-44	2010	0.665789	0.477393	16.8014	-96.0373	-97.1586
Denmark	Male	HIV/AIDS	25-44	2011	0	0.311272	16.8014	-100	-98.1473
Denmark	Male	HIV/AIDS	25-44	2012	0.268028	0.134497	16.8014	-98.4047	-99.1995
Denmark	Male	HIV/AIDS	25-44	2013	0.135464	0.179652	16.8014	-99.1937	-98.9307
Denmark	Male	HIV/AIDS	25-44	2014	0.135465	0.0903096	16.8014	-99.1937	-99.4625
Denmark	Male	HIV/AIDS	25-44	2015	0	0.0899697	16.8014	-100	-99.4645
Denmark	Male	HIV/AIDS	25-44	2016	0.134444	0.0448148	16.8014	-99.1998	-99.7333
Denmark	Male	HIV/AIDS	25-44	2017	0	0.0916254	16.8014	-100	-99.4547
Denmark	Male	HIV/AIDS	25-44	2018	0.140432	0.0920539	16.8014	-99.1642	-99.4521
Denmark	Male	HIV/AIDS	25-44	2019	0.13573	0.138081	16.8014	-99.1922	-99.1782
Denmark	Male	HIV/AIDS	45-54	1994	13.0771	14.4348	13.0771	0	0
Denmark	Male	HIV/AIDS	45-54	1995	15.7926	12.4301	13.0771	20.7654	-4.94717
Denmark	Male	HIV/AIDS	45-54	1996	8.42073	9.18764	13.0771	-35.6069	-29.7423
Denmark	Male	HIV/AIDS	45-54	1997	3.34964	4.78064	13.0771	-74.3854	-63.4425
Denmark	Male	HIV/AIDS	45-54	1998	2.57156	3.35071	13.0771	-80.3354	-74.3772
Denmark	Male	HIV/AIDS	45-54	1999	4.13095	3.0104	13.0771	-68.4107	-76.9795
Denmark	Male	HIV/AIDS	45-54	2000	2.3287	2.5059	13.0771	-82.1925	-80.8374
Denmark	Male	HIV/AIDS	45-54	2001	1.05805	2.02269	13.0771	-91.9091	-84.5325
Denmark	Male	HIV/AIDS	45-54	2002	2.68133	2.32928	13.0771	-79.4959	-82.1881
Denmark	Male	HIV/AIDS	45-54	2003	3.24844	3.4348	13.0771	-75.1592	-73.7342
Denmark	Male	HIV/AIDS	45-54	2004	4.37462	3.35856	13.0771	-66.5474	-74.3172
Denmark	Male	HIV/AIDS	45-54	2005	2.4526	2.91662	13.0771	-81.245	-77.6967
Denmark	Male	HIV/AIDS	45-54	2006	1.92264	2.07838	13.0771	-85.2976	-84.1067
Denmark	Male	HIV/AIDS	45-54	2007	1.85988	1.88944	13.0771	-85.7775	-85.5515
Denmark	Male	HIV/AIDS	45-54	2008	1.8858	1.8409	13.0771	-85.5793	-85.9227
Denmark	Male	HIV/AIDS	45-54	2009	1.77702	1.99073	13.0771	-86.4111	-84.7769
Denmark	Male	HIV/AIDS	45-54	2010	2.30936	1.94871	13.0771	-82.3404	-85.0983
Denmark	Male	HIV/AIDS	45-54	2011	1.75973	1.93256	13.0771	-86.5434	-85.2217
Denmark	Male	HIV/AIDS	45-54	2012	1.72859	1.59063	13.0771	-86.7815	-87.8365
Denmark	Male	HIV/AIDS	45-54	2013	1.28358	1.00406	13.0771	-90.1845	-92.322
Denmark	Male	HIV/AIDS	45-54	2014	0	0.510525	13.0771	-100	-96.096
Denmark	Male	HIV/AIDS	45-54	2015	0.247996	0.405777	13.0771	-98.1036	-96.897
Denmark	Male	HIV/AIDS	45-54	2016	0.969334	0.814487	13.0771	-92.5875	-93.7716
Denmark	Male	HIV/AIDS	45-54	2017	1.22613	0.887616	13.0771	-90.6238	-93.2124
Denmark	Male	HIV/AIDS	45-54	2018	0.467381	0.643746	13.0771	-96.4259	-95.0773
Denmark	Male	HIV/AIDS	45-54	2019	0.237726	0.352554	13.0771	-98.1821	-97.304
Denmark	Male	HIV/AIDS	55-64	1994	7.57846	7.33399	7.57846	0	0
Denmark	Male	HIV/AIDS	55-64	1995	7.08953	6.66379	7.57846	-6.45157	-12.0693
Denmark	Male	HIV/AIDS	55-64	1996	5.32338	4.52381	7.57846	-29.7564	-40.3069
Denmark	Male	HIV/AIDS	55-64	1997	1.15854	2.51646	7.57846	-84.7127	-66.7946
Denmark	Male	HIV/AIDS	55-64	1998	1.06745	1.18804	7.57846	-85.9147	-84.3235
Denmark	Male	HIV/AIDS	55-64	1999	1.33812	1.02505	7.57846	-82.3431	-86.4742
Denmark	Male	HIV/AIDS	55-64	2000	0.669568	1.25457	7.57846	-91.1649	-83.4455
Denmark	Male	HIV/AIDS	55-64	2001	1.75604	1.57299	7.57846	-76.8286	-79.2439
Denmark	Male	HIV/AIDS	55-64	2002	2.29337	2.0539	7.57846	-69.7382	-72.8981
Denmark	Male	HIV/AIDS	55-64	2003	2.11229	1.836	7.57846	-72.1276	-75.7734
Denmark	Male	HIV/AIDS	55-64	2004	1.10234	1.82073	7.57846	-85.4543	-75.9749
Denmark	Male	HIV/AIDS	55-64	2005	2.24757	1.85016	7.57846	-70.3427	-75.5866
Denmark	Male	HIV/AIDS	55-64	2006	2.20056	2.0426	7.57846	-70.9629	-73.0473
Denmark	Male	HIV/AIDS	55-64	2007	1.67967	1.85633	7.57846	-77.8363	-75.5052
Denmark	Male	HIV/AIDS	55-64	2008	1.68876	1.70333	7.57846	-77.7164	-77.524
Denmark	Male	HIV/AIDS	55-64	2009	1.74157	1.69122	7.57846	-77.0195	-77.6838
Denmark	Male	HIV/AIDS	55-64	2010	1.64334	1.69734	7.57846	-78.3157	-77.603
Denmark	Male	HIV/AIDS	55-64	2011	1.70713	1.98396	7.57846	-77.4739	-73.821
Denmark	Male	HIV/AIDS	55-64	2012	2.60143	2.01652	7.57846	-65.6733	-73.3915
Denmark	Male	HIV/AIDS	55-64	2013	1.74099	1.83692	7.57846	-77.0271	-75.7613
Denmark	Male	HIV/AIDS	55-64	2014	1.16833	1.35793	7.57846	-84.5835	-82.0817
Denmark	Male	HIV/AIDS	55-64	2015	1.16446	1.44845	7.57846	-84.6346	-80.8873
Denmark	Male	HIV/AIDS	55-64	2016	2.01255	1.72327	7.57846	-73.4438	-77.2609
Denmark	Male	HIV/AIDS	55-64	2017	1.99279	1.52163	7.57846	-73.7045	-79.9216
Denmark	Male	HIV/AIDS	55-64	2018	0.559552	1.12572	7.57846	-92.6165	-85.1458
Denmark	Male	HIV/AIDS	55-64	2019	0.824817	0.692184	7.57846	-89.1163	-90.8664
Denmark	Male	Respiratory Diseases	25-44	1994	2.81991	3.2464	2.81991	0	0
Denmark	Male	Respiratory Diseases	25-44	1995	3.6729	3.39686	2.81991	30.2486	20.46
Denmark	Male	Respiratory Diseases	25-44	1996	3.69779	3.41296	2.81991	31.1313	21.0307
Denmark	Male	Respiratory Diseases	25-44	1997	2.86819	2.95474	2.81991	1.71221	4.78127
Denmark	Male	Respiratory Diseases	25-44	1998	2.29824	2.55529	2.81991	-18.4997	-9.38387
Denmark	Male	Respiratory Diseases	25-44	1999	2.49945	2.29404	2.81991	-11.3642	-18.6484
Denmark	Male	Respiratory Diseases	25-44	2000	2.08444	2.21504	2.81991	-26.0814	-21.45
Denmark	Male	Respiratory Diseases	25-44	2001	2.06123	2.41218	2.81991	-26.9045	-14.459
Denmark	Male	Respiratory Diseases	25-44	2002	3.09088	2.74575	2.81991	9.60909	-2.62986
Denmark	Male	Respiratory Diseases	25-44	2003	3.08515	2.74497	2.81991	9.40586	-2.65769
Denmark	Male	Respiratory Diseases	25-44	2004	2.05887	2.18489	2.81991	-26.988	-22.5192
Denmark	Male	Respiratory Diseases	25-44	2005	1.41065	2.0084	2.81991	-49.9754	-28.7779
Denmark	Male	Respiratory Diseases	25-44	2006	2.55568	1.91306	2.81991	-9.37029	-32.1589
Denmark	Male	Respiratory Diseases	25-44	2007	1.77285	1.98702	2.81991	-37.1309	-29.5359
Denmark	Male	Respiratory Diseases	25-44	2008	1.63254	1.73888	2.81991	-42.1066	-38.3355
Denmark	Male	Respiratory Diseases	25-44	2009	1.81126	2.1752	2.81991	-35.769	-22.863
Denmark	Male	Respiratory Diseases	25-44	2010	3.08179	2.57711	2.81991	9.28667	-8.61017
Denmark	Male	Respiratory Diseases	25-44	2011	2.83829	2.25277	2.81991	0.651813	-20.1119
Denmark	Male	Respiratory Diseases	25-44	2012	0.838242	1.84367	2.81991	-70.2742	-34.6196
Denmark	Male	Respiratory Diseases	25-44	2013	1.85448	1.55074	2.81991	-34.2364	-45.0075
Denmark	Male	Respiratory Diseases	25-44	2014	1.9595	1.95805	2.81991	-30.5121	-30.5633
Denmark	Male	Respiratory Diseases	25-44	2015	2.06018	1.90818	2.81991	-26.9416	-32.3319
Denmark	Male	Respiratory Diseases	25-44	2016	1.70486	1.44969	2.81991	-39.5419	-48.5911
Denmark	Male	Respiratory Diseases	25-44	2017	0.584011	1.52216	2.81991	-79.2898	-46.021
Denmark	Male	Respiratory Diseases	25-44	2018	2.27761	1.56003	2.81991	-19.2313	-44.6779
Denmark	Male	Respiratory Diseases	25-44	2019	1.81849	2.04805	2.81991	-35.5126	-27.372
Denmark	Male	Respiratory Diseases	45-54	1994	11.8068	11.0314	11.8068	0	0
Denmark	Male	Respiratory Diseases	45-54	1995	10.2561	12.8231	11.8068	-13.134	8.60818
Denmark	Male	Respiratory Diseases	45-54	1996	16.4065	13.0001	11.8068	38.9585	10.1073
Denmark	Male	Respiratory Diseases	45-54	1997	12.3378	13.445	11.8068	4.49736	13.8751
Denmark	Male	Respiratory Diseases	45-54	1998	11.5906	11.3893	11.8068	-1.83067	-3.53612
Denmark	Male	Respiratory Diseases	45-54	1999	10.2394	11.8024	11.8068	-13.2751	-0.0372501
Denmark	Male	Respiratory Diseases	45-54	2000	13.5771	12.6661	11.8068	14.994	7.27777
Denmark	Male	Respiratory Diseases	45-54	2001	14.1816	14.4481	11.8068	20.1144	22.3714
Denmark	Male	Respiratory Diseases	45-54	2002	15.5856	16.994	11.8068	32.0058	43.9339
Denmark	Male	Respiratory Diseases	45-54	2003	21.2146	17.4389	11.8068	79.6816	47.7022
Denmark	Male	Respiratory Diseases	45-54	2004	15.5164	16.8072	11.8068	31.4192	42.3519
Denmark	Male	Respiratory Diseases	45-54	2005	13.6905	14.0997	11.8068	15.9548	19.42
Denmark	Male	Respiratory Diseases	45-54	2006	13.0921	13.1824	11.8068	10.8859	11.6512
Denmark	Male	Respiratory Diseases	45-54	2007	12.7647	13.1588	11.8068	8.11301	11.4514
Denmark	Male	Respiratory Diseases	45-54	2008	13.6198	12.8649	11.8068	15.3554	8.96188
Denmark	Male	Respiratory Diseases	45-54	2009	12.2102	14.0024	11.8068	3.41722	18.5962
Denmark	Male	Respiratory Diseases	45-54	2010	16.1772	14.9492	11.8068	37.0159	26.6153
Denmark	Male	Respiratory Diseases	45-54	2011	16.4602	14.977	11.8068	39.4128	26.8506
Denmark	Male	Respiratory Diseases	45-54	2012	12.2936	14.616	11.8068	4.12308	23.7932
Denmark	Male	Respiratory Diseases	45-54	2013	15.0942	13.2947	11.8068	27.8436	12.6026
Denmark	Male	Respiratory Diseases	45-54	2014	12.4964	13.3895	11.8068	5.84125	13.4048
Denmark	Male	Respiratory Diseases	45-54	2015	12.5777	13.2073	11.8068	6.52971	11.8624
Denmark	Male	Respiratory Diseases	45-54	2016	14.5479	13.6196	11.8068	23.2163	15.3543
Denmark	Male	Respiratory Diseases	45-54	2017	13.7333	14.0432	11.8068	16.317	18.9415
Denmark	Male	Respiratory Diseases	45-54	2018	13.8483	14.5512	11.8068	17.2913	23.2442
Denmark	Male	Respiratory Diseases	45-54	2019	16.0719	14.9601	11.8068	36.1244	26.7078
Denmark	Male	Respiratory Diseases	55-64	1994	81.389	81.5439	81.389	0	0
Denmark	Male	Respiratory Diseases	55-64	1995	81.6988	77.9137	81.389	0.38072	-4.2699
Denmark	Male	Respiratory Diseases	55-64	1996	70.6534	71.7351	81.389	-13.1904	-11.8614
Denmark	Male	Respiratory Diseases	55-64	1997	62.8531	68.5365	81.389	-22.7744	-15.7914
Denmark	Male	Respiratory Diseases	55-64	1998	72.1031	68.6008	81.389	-11.4093	-15.7124
Denmark	Male	Respiratory Diseases	55-64	1999	70.8462	63.9693	81.389	-12.9536	-21.403
Denmark	Male	Respiratory Diseases	55-64	2000	48.9585	58.1565	81.389	-39.8462	-28.545
Denmark	Male	Respiratory Diseases	55-64	2001	54.6647	54.4398	81.389	-32.8352	-33.1116
Denmark	Male	Respiratory Diseases	55-64	2002	59.696	60.5379	81.389	-26.6535	-25.6191
Denmark	Male	Respiratory Diseases	55-64	2003	67.2529	58.1005	81.389	-17.3686	-28.6138
Denmark	Male	Respiratory Diseases	55-64	2004	47.3525	53.6469	81.389	-41.8195	-34.0858
Denmark	Male	Respiratory Diseases	55-64	2005	46.3353	48.9029	81.389	-43.0693	-39.9146
Denmark	Male	Respiratory Diseases	55-64	2006	53.0209	50.4319	81.389	-34.8549	-38.036
Denmark	Male	Respiratory Diseases	55-64	2007	51.9394	50.8314	81.389	-36.1837	-37.5451
Denmark	Male	Respiratory Diseases	55-64	2008	47.534	54.4408	81.389	-41.5966	-33.1103
Denmark	Male	Respiratory Diseases	55-64	2009	63.8491	54.7278	81.389	-21.5506	-32.7577
Denmark	Male	Respiratory Diseases	55-64	2010	52.8003	59.9481	81.389	-35.1259	-26.3437
Denmark	Male	Respiratory Diseases	55-64	2011	63.1949	58.2369	81.389	-22.3544	-28.4462
Denmark	Male	Respiratory Diseases	55-64	2012	58.7155	58.5634	81.389	-27.8582	-28.0451
Denmark	Male	Respiratory Diseases	55-64	2013	53.7797	57.3004	81.389	-33.9226	-29.5969
Denmark	Male	Respiratory Diseases	55-64	2014	59.406	57.4092	81.389	-27.0098	-29.4632
Denmark	Male	Respiratory Diseases	55-64	2015	59.0418	60.8572	81.389	-27.4572	-25.2267
Denmark	Male	Respiratory Diseases	55-64	2016	64.1238	61.6451	81.389	-21.2131	-24.2586
Denmark	Male	Respiratory Diseases	55-64	2017	61.7697	63.021	81.389	-24.1056	-22.5682
Denmark	Male	Respiratory Diseases	55-64	2018	63.1694	61.2464	81.389	-22.3858	-24.7486
Denmark	Male	Respiratory Diseases	55-64	2019	58.8	60.9847	81.389	-27.7543	-25.0701
Denmark	Male	Trachea/Bronchus, Lung Cancers	25-44	1994	2.79132	2.77936	2.79132	0	0
Denmark	Male	Trachea/Bronchus, Lung Cancers	25-44	1995	2.7674	3.51085	2.79132	-0.857249	25.7772
Denmark	Male	Trachea/Bronchus, Lung Cancers	25-44	1996	4.97383	3.88397	2.79132	78.1889	39.1445
Denmark	Male	Trachea/Bronchus, Lung Cancers	25-44	1997	3.9107	3.95486	2.79132	40.1018	41.6841
Denmark	Male	Trachea/Bronchus, Lung Cancers	25-44	1998	2.98006	3.16211	2.79132	6.76144	13.2835
Denmark	Male	Trachea/Bronchus, Lung Cancers	25-44	1999	2.59558	2.84729	2.79132	-7.01271	2.005
Denmark	Male	Trachea/Bronchus, Lung Cancers	25-44	2000	2.96624	2.7079	2.79132	6.26626	-2.98872
Denmark	Male	Trachea/Bronchus, Lung Cancers	25-44	2001	2.56189	2.92543	2.79132	-8.2197	4.80446
Denmark	Male	Trachea/Bronchus, Lung Cancers	25-44	2002	3.24817	3.12336	2.79132	16.3668	11.8952
Denmark	Male	Trachea/Bronchus, Lung Cancers	25-44	2003	3.56001	3.12929	2.79132	27.5385	12.1079
Denmark	Male	Trachea/Bronchus, Lung Cancers	25-44	2004	2.57969	2.72825	2.79132	-7.58167	-2.25971
Denmark	Male	Trachea/Bronchus, Lung Cancers	25-44	2005	2.04504	2.50972	2.79132	-26.736	-10.0885
Denmark	Male	Trachea/Bronchus, Lung Cancers	25-44	2006	2.90443	2.15715	2.79132	4.05211	-22.7195
Denmark	Male	Trachea/Bronchus, Lung Cancers	25-44	2007	1.52198	2.09179	2.79132	-45.4747	-25.0608
Denmark	Male	Trachea/Bronchus, Lung Cancers	25-44	2008	1.84898	1.89074	2.79132	-33.7599	-32.2636
Denmark	Male	Trachea/Bronchus, Lung Cancers	25-44	2009	2.30127	2.07582	2.79132	-17.5562	-25.6332
Denmark	Male	Trachea/Bronchus, Lung Cancers	25-44	2010	2.0772	2.08936	2.79132	-25.5836	-25.148
Denmark	Male	Trachea/Bronchus, Lung Cancers	25-44	2011	1.88961	1.8222	2.79132	-32.3042	-34.7192
Denmark	Male	Trachea/Bronchus, Lung Cancers	25-44	2012	1.49978	1.44845	2.79132	-46.2698	-48.1089
Denmark	Male	Trachea/Bronchus, Lung Cancers	25-44	2013	0.955951	1.5235	2.79132	-65.7528	-45.4203
Denmark	Male	Trachea/Bronchus, Lung Cancers	25-44	2014	2.11475	1.48933	2.79132	-24.2384	-46.6443
Denmark	Male	Trachea/Bronchus, Lung Cancers	25-44	2015	1.39729	1.35105	2.79132	-49.9416	-51.5981
Denmark	Male	Trachea/Bronchus, Lung Cancers	25-44	2016	0.541115	1.00911	2.79132	-80.6144	-63.8483
Denmark	Male	Trachea/Bronchus, Lung Cancers	25-44	2017	1.08893	0.91773	2.79132	-60.9889	-67.122
Denmark	Male	Trachea/Bronchus, Lung Cancers	25-44	2018	1.12315	0.877885	2.79132	-59.7628	-68.5495
Denmark	Male	Trachea/Bronchus, Lung Cancers	25-44	2019	0.42158	0.772365	2.79132	-84.8968	-72.3298
Denmark	Male	Trachea/Bronchus, Lung Cancers	45-54	1994	40.2212	37.4629	40.2212	0	0
Denmark	Male	Trachea/Bronchus, Lung Cancers	45-54	1995	34.7046	38.6643	40.2212	-13.7156	-3.87061
Denmark	Male	Trachea/Bronchus, Lung Cancers	45-54	1996	41.0673	37.9292	40.2212	2.10379	-5.69849
Denmark	Male	Trachea/Bronchus, Lung Cancers	45-54	1997	38.0156	36.9785	40.2212	-5.48362	-8.06213
Denmark	Male	Trachea/Bronchus, Lung Cancers	45-54	1998	31.8525	33.9953	40.2212	-20.8066	-15.479
Denmark	Male	Trachea/Bronchus, Lung Cancers	45-54	1999	32.1179	32.4263	40.2212	-20.1468	-19.3799
Denmark	Male	Trachea/Bronchus, Lung Cancers	45-54	2000	33.3086	32.8197	40.2212	-17.1864	-18.4019
Denmark	Male	Trachea/Bronchus, Lung Cancers	45-54	2001	33.0327	34.2957	40.2212	-17.8723	-14.7321
Denmark	Male	Trachea/Bronchus, Lung Cancers	45-54	2002	36.5459	33.7845	40.2212	-9.13754	-16.0031
Denmark	Male	Trachea/Bronchus, Lung Cancers	45-54	2003	31.775	34.4476	40.2212	-20.9993	-14.3545
Denmark	Male	Trachea/Bronchus, Lung Cancers	45-54	2004	35.022	31.8476	40.2212	-12.9265	-20.8187
Denmark	Male	Trachea/Bronchus, Lung Cancers	45-54	2005	28.7459	30.264	40.2212	-28.5303	-24.7559
Denmark	Male	Trachea/Bronchus, Lung Cancers	45-54	2006	27.0242	28.8928	40.2212	-32.811	-28.1653
Denmark	Male	Trachea/Bronchus, Lung Cancers	45-54	2007	30.9081	29.911	40.2212	-23.1546	-25.6336
Denmark	Male	Trachea/Bronchus, Lung Cancers	45-54	2008	31.8007	28.7241	40.2212	-20.9354	-28.5846
Denmark	Male	Trachea/Bronchus, Lung Cancers	45-54	2009	23.4635	26.325	40.2212	-41.6638	-34.5494
Denmark	Male	Trachea/Bronchus, Lung Cancers	45-54	2010	23.7107	21.3042	40.2212	-41.0492	-47.0324
Denmark	Male	Trachea/Bronchus, Lung Cancers	45-54	2011	16.7383	21.2098	40.2212	-58.3844	-47.2671
Denmark	Male	Trachea/Bronchus, Lung Cancers	45-54	2012	23.1804	21.3223	40.2212	-42.3678	-46.9873
Denmark	Male	Trachea/Bronchus, Lung Cancers	45-54	2013	24.0484	22.2082	40.2212	-40.2096	-44.7848
Denmark	Male	Trachea/Bronchus, Lung Cancers	45-54	2014	19.3958	20.1542	40.2212	-51.7772	-49.8916
Denmark	Male	Trachea/Bronchus, Lung Cancers	45-54	2015	17.0183	17.0674	40.2212	-57.6882	-57.566
Denmark	Male	Trachea/Bronchus, Lung Cancers	45-54	2016	14.7882	16.2006	40.2212	-63.2327	-59.7212
Denmark	Male	Trachea/Bronchus, Lung Cancers	45-54	2017	16.7952	15.1728	40.2212	-58.2428	-62.2766
Denmark	Male	Trachea/Bronchus, Lung Cancers	45-54	2018	13.9349	14.5242	40.2212	-65.3543	-63.8891
Denmark	Male	Trachea/Bronchus, Lung Cancers	45-54	2019	12.8426	13.3887	40.2212	-68.0701	-66.7122
Denmark	Male	Trachea/Bronchus, Lung Cancers	55-64	1994	162.864	168.32	162.864	0	0
Denmark	Male	Trachea/Bronchus, Lung Cancers	55-64	1995	173.776	163.415	162.864	6.70054	0.33865
Denmark	Male	Trachea/Bronchus, Lung Cancers	55-64	1996	153.605	163.68	162.864	-5.68459	0.501471
Denmark	Male	Trachea/Bronchus, Lung Cancers	55-64	1997	163.659	148.684	162.864	0.488462	-8.70644
Denmark	Male	Trachea/Bronchus, Lung Cancers	55-64	1998	128.787	144.178	162.864	-20.9232	-11.4734
Denmark	Male	Trachea/Bronchus, Lung Cancers	55-64	1999	140.086	136.886	162.864	-13.9855	-15.9505
Denmark	Male	Trachea/Bronchus, Lung Cancers	55-64	2000	141.785	134.35	162.864	-12.9427	-17.5079
Denmark	Male	Trachea/Bronchus, Lung Cancers	55-64	2001	121.178	125.33	162.864	-25.5955	-23.0458
Denmark	Male	Trachea/Bronchus, Lung Cancers	55-64	2002	113.029	119.262	162.864	-30.5992	-26.7718
Denmark	Male	Trachea/Bronchus, Lung Cancers	55-64	2003	123.58	117.638	162.864	-24.1208	-27.769
Denmark	Male	Trachea/Bronchus, Lung Cancers	55-64	2004	116.306	120.285	162.864	-28.5871	-26.1439
Denmark	Male	Trachea/Bronchus, Lung Cancers	55-64	2005	120.969	122.3	162.864	-25.7237	-24.9064
Denmark	Male	Trachea/Bronchus, Lung Cancers	55-64	2006	129.626	120.921	162.864	-20.4083	-25.7533
Denmark	Male	Trachea/Bronchus, Lung Cancers	55-64	2007	112.168	116.765	162.864	-31.1278	-28.3052
Denmark	Male	Trachea/Bronchus, Lung Cancers	55-64	2008	108.501	108.257	162.864	-33.3795	-33.5289
Denmark	Male	Trachea/Bronchus, Lung Cancers	55-64	2009	104.103	102.998	162.864	-36.0795	-36.7579
Denmark	Male	Trachea/Bronchus, Lung Cancers	55-64	2010	96.391	100.25	162.864	-40.8149	-38.4455
Denmark	Male	Trachea/Bronchus, Lung Cancers	55-64	2011	100.255	97.1589	162.864	-38.4423	-40.3434
Denmark	Male	Trachea/Bronchus, Lung Cancers	55-64	2012	94.8304	98.8143	162.864	-41.7731	-39.327
Denmark	Male	Trachea/Bronchus, Lung Cancers	55-64	2013	101.357	98.5606	162.864	-37.7655	-39.4828
Denmark	Male	Trachea/Bronchus, Lung Cancers	55-64	2014	99.4939	94.9368	162.864	-38.9097	-41.7078
Denmark	Male	Trachea/Bronchus, Lung Cancers	55-64	2015	83.9591	90.8671	162.864	-48.4482	-44.2066
Denmark	Male	Trachea/Bronchus, Lung Cancers	55-64	2016	89.1484	84.9359	162.864	-45.2619	-47.8485
Denmark	Male	Trachea/Bronchus, Lung Cancers	55-64	2017	81.7001	80.6727	162.864	-49.8353	-50.4661
Denmark	Male	Trachea/Bronchus, Lung Cancers	55-64	2018	71.1696	73.0603	162.864	-56.3011	-55.1402
Denmark	Male	Trachea/Bronchus, Lung Cancers	55-64	2019	66.3113	68.7405	162.864	-59.2841	-57.7926
Denmark	Male	All Other Cancers	25-44	1994	21.8255	19.7988	21.8255	0	0
Denmark	Male	All Other Cancers	25-44	1995	17.7721	21.1989	21.8255	-18.5716	-2.87109
Denmark	Male	All Other Cancers	25-44	1996	23.9989	21.4889	21.8255	9.95835	-1.54227
Denmark	Male	All Other Cancers	25-44	1997	22.6956	22.2834	21.8255	3.98648	2.09807
Denmark	Male	All Other Cancers	25-44	1998	20.1557	21.9273	21.8255	-7.6506	0.466353
Denmark	Male	All Other Cancers	25-44	1999	22.9306	21.2077	21.8255	5.06318	-2.8304
Denmark	Male	All Other Cancers	25-44	2000	20.537	19.9334	21.8255	-5.90379	-8.66894
Denmark	Male	All Other Cancers	25-44	2001	16.3328	18.3971	21.8255	-25.1662	-15.7083
Denmark	Male	All Other Cancers	25-44	2002	18.3215	17.327	21.8255	-16.0547	-20.6111
Denmark	Male	All Other Cancers	25-44	2003	17.3268	17.7359	21.8255	-20.6122	-18.7379
Denmark	Male	All Other Cancers	25-44	2004	17.5593	17.1371	21.8255	-19.5466	-21.4812
Denmark	Male	All Other Cancers	25-44	2005	16.5252	16.9155	21.8255	-24.2846	-22.4965
Denmark	Male	All Other Cancers	25-44	2006	16.662	16.1168	21.8255	-23.6581	-26.1563
Denmark	Male	All Other Cancers	25-44	2007	15.163	15.6463	21.8255	-30.5261	-28.3119
Denmark	Male	All Other Cancers	25-44	2008	15.1138	14.7638	21.8255	-30.7516	-32.3554
Denmark	Male	All Other Cancers	25-44	2009	14.0144	14.1197	21.8255	-35.7886	-35.3063
Denmark	Male	All Other Cancers	25-44	2010	13.2309	13.7542	21.8255	-39.3787	-36.9811
Denmark	Male	All Other Cancers	25-44	2011	14.0172	13.4933	21.8255	-35.7761	-38.1764
Denmark	Male	All Other Cancers	25-44	2012	13.2318	13.3147	21.8255	-39.3746	-38.9945
Denmark	Male	All Other Cancers	25-44	2013	12.6952	13.0623	21.8255	-41.8329	-40.1513
Denmark	Male	All Other Cancers	25-44	2014	13.2598	12.8312	21.8255	-39.2462	-41.2101
Denmark	Male	All Other Cancers	25-44	2015	12.5385	13.3152	21.8255	-42.5511	-38.9925
Denmark	Male	All Other Cancers	25-44	2016	14.1472	12.0575	21.8255	-35.1802	-44.7551
Denmark	Male	All Other Cancers	25-44	2017	9.48668	11.6156	21.8255	-56.534	-46.7798
Denmark	Male	All Other Cancers	25-44	2018	11.2128	10.8111	21.8255	-48.6253	-50.4656
Denmark	Male	All Other Cancers	25-44	2019	11.7339	11.4734	21.8255	-46.2375	-47.4314
Denmark	Male	All Other Cancers	45-54	1994	125.456	121.172	125.456	0	0
Denmark	Male	All Other Cancers	45-54	1995	116.888	117.875	125.456	-6.83014	-6.04309
Denmark	Male	All Other Cancers	45-54	1996	111.281	113.6	125.456	-11.2991	-9.4506
Denmark	Male	All Other Cancers	45-54	1997	112.632	113.041	125.456	-10.2225	-9.89616
Denmark	Male	All Other Cancers	45-54	1998	115.211	117.278	125.456	-8.16682	-6.51876
Denmark	Male	All Other Cancers	45-54	1999	123.993	117.014	125.456	-1.16692	-6.72919
Denmark	Male	All Other Cancers	45-54	2000	111.84	114.972	125.456	-10.8538	-8.35704
Denmark	Male	All Other Cancers	45-54	2001	109.084	109.83	125.456	-13.0504	-12.4559
Denmark	Male	All Other Cancers	45-54	2002	108.566	107.48	125.456	-13.4636	-14.3288
Denmark	Male	All Other Cancers	45-54	2003	104.791	103.562	125.456	-16.4724	-17.452
Denmark	Male	All Other Cancers	45-54	2004	97.3291	99.1768	125.456	-22.4201	-20.9473
Denmark	Male	All Other Cancers	45-54	2005	95.4104	98.8298	125.456	-23.9494	-21.2239
Denmark	Male	All Other Cancers	45-54	2006	103.75	101.531	125.456	-17.3022	-19.0709
Denmark	Male	All Other Cancers	45-54	2007	105.432	97.0742	125.456	-15.9611	-22.6232
Denmark	Male	All Other Cancers	45-54	2008	82.0407	90.2449	125.456	-34.6063	-28.0668
Denmark	Male	All Other Cancers	45-54	2009	83.2617	84.9864	125.456	-33.633	-32.2583
Denmark	Male	All Other Cancers	45-54	2010	89.6568	82.6365	125.456	-28.5356	-34.1314
Denmark	Male	All Other Cancers	45-54	2011	74.991	81.1929	125.456	-40.2255	-35.282
Denmark	Male	All Other Cancers	45-54	2012	78.931	74.9073	125.456	-37.085	-40.2922
Denmark	Male	All Other Cancers	45-54	2013	70.7999	72.9524	125.456	-43.5662	-41.8505
Denmark	Male	All Other Cancers	45-54	2014	69.1263	70.7471	125.456	-44.9002	-43.6082
Denmark	Male	All Other Cancers	45-54	2015	72.3152	68.3804	125.456	-42.3583	-45.4947
Denmark	Male	All Other Cancers	45-54	2016	63.6997	66.3868	125.456	-49.2257	-47.0838
Denmark	Male	All Other Cancers	45-54	2017	63.1455	63.372	125.456	-49.6675	-49.4869
Denmark	Male	All Other Cancers	45-54	2018	63.2708	62.5881	125.456	-49.5676	-50.1117
Denmark	Male	All Other Cancers	45-54	2019	61.3481	62.3094	125.456	-51.1001	-50.3338
Denmark	Male	All Other Cancers	55-64	1994	377.696	363.812	377.696	0	0
Denmark	Male	All Other Cancers	55-64	1995	349.929	357.227	377.696	-7.35166	-5.41928
Denmark	Male	All Other Cancers	55-64	1996	344.058	352.282	377.696	-8.90618	-6.72851
Denmark	Male	All Other Cancers	55-64	1997	362.861	349.488	377.696	-3.92769	-7.46827
Denmark	Male	All Other Cancers	55-64	1998	341.547	349.379	377.696	-9.57093	-7.49715
Denmark	Male	All Other Cancers	55-64	1999	343.73	340.901	377.696	-8.99285	-9.74201
Denmark	Male	All Other Cancers	55-64	2000	337.425	333.812	377.696	-10.6623	-11.6188
Denmark	Male	All Other Cancers	55-64	2001	320.281	329.162	377.696	-15.2013	-12.8499
Denmark	Male	All Other Cancers	55-64	2002	329.781	318.861	377.696	-12.6861	-15.5774
Denmark	Male	All Other Cancers	55-64	2003	306.52	322.359	377.696	-18.8447	-14.6513
Denmark	Male	All Other Cancers	55-64	2004	330.775	315.039	377.696	-12.423	-16.5893
Denmark	Male	All Other Cancers	55-64	2005	307.821	313.408	377.696	-18.5002	-17.021
Denmark	Male	All Other Cancers	55-64	2006	301.629	298.82	377.696	-20.1397	-20.8834
Denmark	Male	All Other Cancers	55-64	2007	287.01	292.97	377.696	-24.0102	-22.4324
Denmark	Male	All Other Cancers	55-64	2008	290.27	284.949	377.696	-23.1471	-24.5558
Denmark	Male	All Other Cancers	55-64	2009	277.568	284.61	377.696	-26.5101	-24.6458
Denmark	Male	All Other Cancers	55-64	2010	285.99	281.66	377.696	-24.2802	-25.4267
Denmark	Male	All Other Cancers	55-64	2011	281.422	280.597	377.696	-25.4897	-25.7083
Denmark	Male	All Other Cancers	55-64	2012	274.377	275.182	377.696	-27.3551	-27.1419
Denmark	Male	All Other Cancers	55-64	2013	269.747	270.442	377.696	-28.5808	-28.3967
Denmark	Male	All Other Cancers	55-64	2014	267.203	265.747	377.696	-29.2543	-29.64
Denmark	Male	All Other Cancers	55-64	2015	260.29	263.265	377.696	-31.0849	-30.297
Denmark	Male	All Other Cancers	55-64	2016	262.303	256.941	377.696	-30.5518	-31.9716
Denmark	Male	All Other Cancers	55-64	2017	248.229	245.508	377.696	-34.2781	-34.9984
Denmark	Male	All Other Cancers	55-64	2018	225.993	237.283	377.696	-40.1654	-37.1762
Denmark	Male	All Other Cancers	55-64	2019	237.627	231.81	377.696	-37.0851	-38.6252
Denmark	Male	Nervous System Diseases	25-44	1994	4.51859	4.40176	4.51859	0	0
Denmark	Male	Nervous System Diseases	25-44	1995	4.28493	4.40262	4.51859	-5.17105	-2.56644
Denmark	Male	Nervous System Diseases	25-44	1996	4.40435	4.74822	4.51859	-2.52827	5.08188
Denmark	Male	Nervous System Diseases	25-44	1997	5.55538	4.64107	4.51859	22.945	2.7105
Denmark	Male	Nervous System Diseases	25-44	1998	3.96347	4.73093	4.51859	-12.2852	4.69926
Denmark	Male	Nervous System Diseases	25-44	1999	4.67394	4.23868	4.51859	3.43801	-6.19464
Denmark	Male	Nervous System Diseases	25-44	2000	4.07863	4.14115	4.51859	-9.73674	-8.35316
Denmark	Male	Nervous System Diseases	25-44	2001	3.67087	4.47439	4.51859	-18.7607	-0.978248
Denmark	Male	Nervous System Diseases	25-44	2002	5.67367	4.90717	4.51859	25.5627	8.59947
Denmark	Male	Nervous System Diseases	25-44	2003	5.37696	5.65278	4.51859	18.9964	25.1006
Denmark	Male	Nervous System Diseases	25-44	2004	5.90772	5.0892	4.51859	30.7426	12.628
Denmark	Male	Nervous System Diseases	25-44	2005	3.98291	4.12616	4.51859	-11.8551	-8.68485
Denmark	Male	Nervous System Diseases	25-44	2006	2.48784	3.27251	4.51859	-44.9421	-27.5767
Denmark	Male	Nervous System Diseases	25-44	2007	3.34679	3.10897	4.51859	-25.9328	-31.1959
Denmark	Male	Nervous System Diseases	25-44	2008	3.49229	3.66822	4.51859	-22.7128	-18.8194
Denmark	Male	Nervous System Diseases	25-44	2009	4.16557	4.09217	4.51859	-7.81254	-9.43712
Denmark	Male	Nervous System Diseases	25-44	2010	4.61863	3.97791	4.51859	2.21403	-11.9658
Denmark	Male	Nervous System Diseases	25-44	2011	3.14951	3.98311	4.51859	-30.2988	-11.8507
Denmark	Male	Nervous System Diseases	25-44	2012	4.18117	3.37315	4.51859	-7.46732	-25.3496
Denmark	Male	Nervous System Diseases	25-44	2013	2.78875	3.08743	4.51859	-38.2827	-31.6727
Denmark	Male	Nervous System Diseases	25-44	2014	2.29237	2.87921	4.51859	-49.2681	-36.2808
Denmark	Male	Nervous System Diseases	25-44	2015	3.55652	2.78846	4.51859	-21.2914	-38.2893
Denmark	Male	Nervous System Diseases	25-44	2016	2.51648	3.1394	4.51859	-44.3082	-30.5225
Denmark	Male	Nervous System Diseases	25-44	2017	3.34521	3.25449	4.51859	-25.9678	-27.9755
Denmark	Male	Nervous System Diseases	25-44	2018	3.90179	3.23398	4.51859	-13.6504	-28.4294
Denmark	Male	Nervous System Diseases	25-44	2019	2.45495	3.17837	4.51859	-45.6701	-29.6602
Denmark	Male	Nervous System Diseases	45-54	1994	8.78112	10.3559	8.78112	0	0
Denmark	Male	Nervous System Diseases	45-54	1995	11.9306	10.3202	8.78112	35.8668	17.5276
Denmark	Male	Nervous System Diseases	45-54	1996	10.249	10.1802	8.78112	16.7161	15.9324
Denmark	Male	Nervous System Diseases	45-54	1997	8.36089	9.06472	8.78112	-4.78564	3.22959
Denmark	Male	Nervous System Diseases	45-54	1998	8.58428	8.71938	8.78112	-2.24167	-0.703133
Denmark	Male	Nervous System Diseases	45-54	1999	9.21297	9.78585	8.78112	4.91791	11.4419
Denmark	Male	Nervous System Diseases	45-54	2000	11.5603	10.5309	8.78112	31.6494	19.9268
Denmark	Male	Nervous System Diseases	45-54	2001	10.8195	10.5934	8.78112	23.2132	20.6384
Denmark	Male	Nervous System Diseases	45-54	2002	9.40041	10.8132	8.78112	7.05255	23.1419
Denmark	Male	Nervous System Diseases	45-54	2003	12.2198	11.5591	8.78112	39.1598	31.6363
Denmark	Male	Nervous System Diseases	45-54	2004	13.0572	12.4488	8.78112	48.6964	41.7677
Denmark	Male	Nervous System Diseases	45-54	2005	12.0694	11.8186	8.78112	37.4469	34.5914
Denmark	Male	Nervous System Diseases	45-54	2006	10.3293	12.0298	8.78112	17.631	36.9964
Denmark	Male	Nervous System Diseases	45-54	2007	13.6908	13.1107	8.78112	55.9112	49.3057
Denmark	Male	Nervous System Diseases	45-54	2008	15.3121	13.7682	8.78112	74.375	56.793
Denmark	Male	Nervous System Diseases	45-54	2009	12.3017	13.2441	8.78112	40.0927	50.8253
Denmark	Male	Nervous System Diseases	45-54	2010	12.1187	11.9052	8.78112	38.0081	35.5772
Denmark	Male	Nervous System Diseases	45-54	2011	11.2952	12.5205	8.78112	28.6309	42.5843
Denmark	Male	Nervous System Diseases	45-54	2012	14.1476	13.0845	8.78112	61.1141	49.0071
Denmark	Male	Nervous System Diseases	45-54	2013	13.8106	12.6276	8.78112	57.2764	43.8038
Denmark	Male	Nervous System Diseases	45-54	2014	9.92449	11.6676	8.78112	13.0208	32.8714
Denmark	Male	Nervous System Diseases	45-54	2015	11.2677	10.4816	8.78112	28.317	19.3653
Denmark	Male	Nervous System Diseases	45-54	2016	10.2527	9.9603	8.78112	16.7582	13.4286
Denmark	Male	Nervous System Diseases	45-54	2017	8.36055	8.92997	8.78112	-4.78953	1.69514
Denmark	Male	Nervous System Diseases	45-54	2018	8.17669	7.98228	8.78112	-6.88328	-9.0973
Denmark	Male	Nervous System Diseases	45-54	2019	7.40959	7.79314	8.78112	-15.6191	-11.2512
Denmark	Male	Nervous System Diseases	55-64	1994	18.9134	22.0642	18.9134	0	0
Denmark	Male	Nervous System Diseases	55-64	1995	25.215	20.2332	18.9134	33.3181	6.97788
Denmark	Male	Nervous System Diseases	55-64	1996	16.5711	20.7151	18.9134	-12.3845	9.52566
Denmark	Male	Nervous System Diseases	55-64	1997	20.3591	18.5018	18.9134	7.64336	-2.17617
Denmark	Male	Nervous System Diseases	55-64	1998	18.5754	20.0442	18.9134	-1.78737	5.97846
Denmark	Male	Nervous System Diseases	55-64	1999	21.1981	20.7516	18.9134	12.0794	9.719
Denmark	Male	Nervous System Diseases	55-64	2000	22.4815	21.4347	18.9134	18.865	13.3304
Denmark	Male	Nervous System Diseases	55-64	2001	20.6245	21.5414	18.9134	9.04683	13.8945
Denmark	Male	Nervous System Diseases	55-64	2002	21.5181	22.1814	18.9134	13.7716	17.2783
Denmark	Male	Nervous System Diseases	55-64	2003	24.4015	22.2375	18.9134	29.0166	17.5752
Denmark	Male	Nervous System Diseases	55-64	2004	20.7929	21.7493	18.9134	9.93734	14.994
Denmark	Male	Nervous System Diseases	55-64	2005	20.0536	21.2231	18.9134	6.02824	12.2117
Denmark	Male	Nervous System Diseases	55-64	2006	22.8227	23.2002	18.9134	20.6694	22.6654
Denmark	Male	Nervous System Diseases	55-64	2007	26.7244	24.5988	18.9134	41.2986	30.06
Denmark	Male	Nervous System Diseases	55-64	2008	24.2493	25.0781	18.9134	28.212	32.5939
Denmark	Male	Nervous System Diseases	55-64	2009	24.2605	25.0928	18.9134	28.2712	32.6719
Denmark	Male	Nervous System Diseases	55-64	2010	26.7687	24.5457	18.9134	41.5326	29.7794
Denmark	Male	Nervous System Diseases	55-64	2011	22.608	24.0387	18.9134	19.5343	27.0983
Denmark	Male	Nervous System Diseases	55-64	2012	22.7392	23.4194	18.9134	20.228	23.8239
Denmark	Male	Nervous System Diseases	55-64	2013	24.9108	24.4934	18.9134	31.7095	29.5024
Denmark	Male	Nervous System Diseases	55-64	2014	25.83	25.5974	18.9134	36.5698	35.34
Denmark	Male	Nervous System Diseases	55-64	2015	26.0515	25.9245	18.9134	37.7407	37.0691
Denmark	Male	Nervous System Diseases	55-64	2016	25.8919	25.2848	18.9134	36.8969	33.6869
Denmark	Male	Nervous System Diseases	55-64	2017	23.911	24.586	18.9134	26.4232	29.9921
Denmark	Male	Nervous System Diseases	55-64	2018	23.955	24.5554	18.9134	26.6563	29.8305
Denmark	Male	Nervous System Diseases	55-64	2019	25.8002	24.8776	18.9134	36.412	31.5341
Denmark	Male	Metabolic Diseases	25-44	1994	5.0721	4.27218	5.0721	0	0
Denmark	Male	Metabolic Diseases	25-44	1995	3.47226	3.77826	5.0721	-31.5419	-25.509
Denmark	Male	Metabolic Diseases	25-44	1996	2.79042	3.59383	5.0721	-44.9849	-29.1451
Denmark	Male	Metabolic Diseases	25-44	1997	4.51882	4.20082	5.0721	-10.9083	-17.1778
Denmark	Male	Metabolic Diseases	25-44	1998	5.29324	5.62064	5.0721	4.35987	10.8149
Denmark	Male	Metabolic Diseases	25-44	1999	7.04987	5.53572	5.0721	38.9931	9.14054
Denmark	Male	Metabolic Diseases	25-44	2000	4.26404	5.14161	5.0721	-15.9314	1.37044
Denmark	Male	Metabolic Diseases	25-44	2001	4.11091	4.79446	5.0721	-18.9504	-5.47384
Denmark	Male	Metabolic Diseases	25-44	2002	6.00842	4.48372	5.0721	18.4603	-11.6003
Denmark	Male	Metabolic Diseases	25-44	2003	3.33183	4.78263	5.0721	-34.3107	-5.70702
Denmark	Male	Metabolic Diseases	25-44	2004	5.00765	4.19201	5.0721	-1.27066	-17.3515
Denmark	Male	Metabolic Diseases	25-44	2005	4.23656	4.60605	5.0721	-16.4732	-9.18852
Denmark	Male	Metabolic Diseases	25-44	2006	4.57393	4.62098	5.0721	-9.82168	-8.89405
Denmark	Male	Metabolic Diseases	25-44	2007	5.05246	4.57394	5.0721	-0.387244	-9.82155
Denmark	Male	Metabolic Diseases	25-44	2008	4.09543	4.64656	5.0721	-19.2557	-8.3897
Denmark	Male	Metabolic Diseases	25-44	2009	4.79181	4.20018	5.0721	-5.52614	-17.1906
Denmark	Male	Metabolic Diseases	25-44	2010	3.71329	3.9223	5.0721	-26.7898	-22.6692
Denmark	Male	Metabolic Diseases	25-44	2011	3.26178	3.3388	5.0721	-35.6916	-34.1732
Denmark	Male	Metabolic Diseases	25-44	2012	3.04132	3.5065	5.0721	-40.0381	-30.8668
Denmark	Male	Metabolic Diseases	25-44	2013	4.2164	3.37283	5.0721	-16.8707	-33.5022
Denmark	Male	Metabolic Diseases	25-44	2014	2.86077	3.33867	5.0721	-43.5978	-34.1758
Denmark	Male	Metabolic Diseases	25-44	2015	2.93883	2.85095	5.0721	-42.0588	-43.7915
Denmark	Male	Metabolic Diseases	25-44	2016	2.75325	3.08216	5.0721	-45.7178	-39.2331
Denmark	Male	Metabolic Diseases	25-44	2017	3.55439	2.79185	5.0721	-29.9227	-44.9566
Denmark	Male	Metabolic Diseases	25-44	2018	2.06792	2.56116	5.0721	-59.2295	-49.5049
Denmark	Male	Metabolic Diseases	25-44	2019	2.06117	2.06454	5.0721	-59.3626	-59.2961
Denmark	Male	Metabolic Diseases	45-54	1994	13.0672	11.4892	13.0672	0	0
Denmark	Male	Metabolic Diseases	45-54	1995	9.91126	9.79638	13.0672	-24.1515	-25.0306
Denmark	Male	Metabolic Diseases	45-54	1996	6.41071	10.8128	13.0672	-50.9403	-17.2526
Denmark	Male	Metabolic Diseases	45-54	1997	16.1163	13.8613	13.0672	23.3341	6.07708
Denmark	Male	Metabolic Diseases	45-54	1998	19.0568	18.6942	13.0672	45.8375	43.0623
Denmark	Male	Metabolic Diseases	45-54	1999	20.9095	20.1003	13.0672	60.0152	53.8226
Denmark	Male	Metabolic Diseases	45-54	2000	20.3345	20.3387	13.0672	55.6151	55.6472
Denmark	Male	Metabolic Diseases	45-54	2001	19.7721	20.9787	13.0672	51.3112	60.5452
Denmark	Male	Metabolic Diseases	45-54	2002	22.8296	19.5215	13.0672	74.7093	49.3931
Denmark	Male	Metabolic Diseases	45-54	2003	15.9627	19.3937	13.0672	22.1589	48.4157
Denmark	Male	Metabolic Diseases	45-54	2004	19.389	18.3485	13.0672	48.379	40.4169
Denmark	Male	Metabolic Diseases	45-54	2005	19.6939	18.6509	13.0672	50.7128	42.7306
Denmark	Male	Metabolic Diseases	45-54	2006	16.8697	18.8597	13.0672	29.0999	44.3291
Denmark	Male	Metabolic Diseases	45-54	2007	20.0156	17.195	13.0672	53.1746	31.5892
Denmark	Male	Metabolic Diseases	45-54	2008	14.6997	17.9199	13.0672	12.493	37.1368
Denmark	Male	Metabolic Diseases	45-54	2009	19.0445	16.3572	13.0672	45.7428	25.1777
Denmark	Male	Metabolic Diseases	45-54	2010	15.3275	15.9563	13.0672	17.2974	22.1096
Denmark	Male	Metabolic Diseases	45-54	2011	13.4969	14.1277	13.0672	3.28853	8.11573
Denmark	Male	Metabolic Diseases	45-54	2012	13.5587	14.0396	13.0672	3.76122	7.44196
Denmark	Male	Metabolic Diseases	45-54	2013	15.0633	14.2189	13.0672	15.2761	8.81421
Denmark	Male	Metabolic Diseases	45-54	2014	14.0348	15.3702	13.0672	7.40527	17.6246
Denmark	Male	Metabolic Diseases	45-54	2015	17.0125	15.4597	13.0672	30.1923	18.3096
Denmark	Male	Metabolic Diseases	45-54	2016	15.3319	14.704	13.0672	17.3311	12.5265
Denmark	Male	Metabolic Diseases	45-54	2017	11.7678	12.41	13.0672	-9.94405	-5.02942
Denmark	Male	Metabolic Diseases	45-54	2018	10.1303	10.1307	13.0672	-22.4753	-22.4721
Denmark	Male	Metabolic Diseases	45-54	2019	8.49405	9.31217	13.0672	-34.9971	-28.7362
Denmark	Male	Metabolic Diseases	55-64	1994	39.7311	33.5147	39.7311	0	0
Denmark	Male	Metabolic Diseases	55-64	1995	27.2982	29.8471	39.7311	-31.2925	-24.8773
Denmark	Male	Metabolic Diseases	55-64	1996	22.5119	30.0422	39.7311	-43.3394	-24.3862
Denmark	Male	Metabolic Diseases	55-64	1997	40.3164	35.653	39.7311	1.47329	-10.2642
Denmark	Male	Metabolic Diseases	55-64	1998	44.1307	47.7257	39.7311	11.0734	20.1218
Denmark	Male	Metabolic Diseases	55-64	1999	58.73	51.0158	39.7311	47.8187	28.4027
Denmark	Male	Metabolic Diseases	55-64	2000	50.1867	51.0609	39.7311	26.3159	28.5163
Denmark	Male	Metabolic Diseases	55-64	2001	44.2661	48.3673	39.7311	11.4143	21.7366
Denmark	Male	Metabolic Diseases	55-64	2002	50.6491	47.5035	39.7311	27.4798	19.5626
Denmark	Male	Metabolic Diseases	55-64	2003	47.5954	46.9211	39.7311	19.7938	18.0968
Denmark	Male	Metabolic Diseases	55-64	2004	42.5189	44.7606	39.7311	7.01678	12.659
Denmark	Male	Metabolic Diseases	55-64	2005	44.1676	44.1347	39.7311	11.1664	11.0836
Denmark	Male	Metabolic Diseases	55-64	2006	45.7176	45.859	39.7311	15.0677	15.4235
Denmark	Male	Metabolic Diseases	55-64	2007	47.6917	43.2592	39.7311	20.0363	8.87995
Denmark	Male	Metabolic Diseases	55-64	2008	36.3682	40.4953	39.7311	-8.46418	1.92338
Denmark	Male	Metabolic Diseases	55-64	2009	37.4259	37.9416	39.7311	-5.802	-4.50393
Denmark	Male	Metabolic Diseases	55-64	2010	40.0308	38.2098	39.7311	0.754383	-3.829
Denmark	Male	Metabolic Diseases	55-64	2011	37.1726	36.3476	39.7311	-6.43939	-8.51599
Denmark	Male	Metabolic Diseases	55-64	2012	31.8393	34.3911	39.7311	-19.863	-13.4403
Denmark	Male	Metabolic Diseases	55-64	2013	34.1613	33.9859	39.7311	-14.0186	-14.4602
Denmark	Male	Metabolic Diseases	55-64	2014	35.9571	33.2186	39.7311	-9.49891	-16.3915
Denmark	Male	Metabolic Diseases	55-64	2015	29.5373	33.72	39.7311	-25.6569	-15.1295
Denmark	Male	Metabolic Diseases	55-64	2016	35.6656	31.888	39.7311	-10.2326	-19.7403
Denmark	Male	Metabolic Diseases	55-64	2017	30.4613	31.6203	39.7311	-23.3314	-20.4143
Denmark	Male	Metabolic Diseases	55-64	2018	28.7339	29.1896	39.7311	-27.6789	-26.5321
Denmark	Male	Metabolic Diseases	55-64	2019	28.3736	28.5538	39.7311	-28.5859	-28.1324
Denmark	Male	Cardiovascular Disease	25-44	1994	20.9424	19.6644	20.9424	0	0
Denmark	Male	Cardiovascular Disease	25-44	1995	18.3863	18.9192	20.9424	-12.2052	-9.66055
Denmark	Male	Cardiovascular Disease	25-44	1996	17.429	17.8501	20.9424	-16.7764	-14.7657
Denmark	Male	Cardiovascular Disease	25-44	1997	17.735	17.9073	20.9424	-15.3154	-14.4926
Denmark	Male	Cardiovascular Disease	25-44	1998	18.5579	20.5575	20.9424	-11.3859	-1.838
Denmark	Male	Cardiovascular Disease	25-44	1999	25.3795	19.8428	20.9424	21.1873	-5.25058
Denmark	Male	Cardiovascular Disease	25-44	2000	15.591	19.0107	20.9424	-25.5531	-9.22383
Denmark	Male	Cardiovascular Disease	25-44	2001	16.0616	16.7124	20.9424	-23.3057	-20.1982
Denmark	Male	Cardiovascular Disease	25-44	2002	18.4847	17.8526	20.9424	-11.7357	-14.7538
Denmark	Male	Cardiovascular Disease	25-44	2003	19.0115	18.2933	20.9424	-9.22007	-12.6494
Denmark	Male	Cardiovascular Disease	25-44	2004	17.3837	17.3351	20.9424	-16.9925	-17.2248
Denmark	Male	Cardiovascular Disease	25-44	2005	15.6101	16.5853	20.9424	-25.4619	-20.8051
Denmark	Male	Cardiovascular Disease	25-44	2006	16.7621	16.0488	20.9424	-19.9608	-23.3668
Denmark	Male	Cardiovascular Disease	25-44	2007	15.7743	15.2589	20.9424	-24.6779	-27.1389
Denmark	Male	Cardiovascular Disease	25-44	2008	13.2402	13.7834	20.9424	-36.7781	-34.1843
Denmark	Male	Cardiovascular Disease	25-44	2009	12.3357	13.021	20.9424	-41.0971	-37.8245
Denmark	Male	Cardiovascular Disease	25-44	2010	13.4873	12.9269	20.9424	-35.5983	-38.2738
Denmark	Male	Cardiovascular Disease	25-44	2011	12.9579	12.3501	20.9424	-38.126	-41.0284
Denmark	Male	Cardiovascular Disease	25-44	2012	10.605	10.5954	20.9424	-49.361	-49.4071
Denmark	Male	Cardiovascular Disease	25-44	2013	8.22313	9.48769	20.9424	-60.7345	-54.6963
Denmark	Male	Cardiovascular Disease	25-44	2014	9.6349	9.00827	20.9424	-53.9933	-56.9855
Denmark	Male	Cardiovascular Disease	25-44	2015	9.16678	10.7019	20.9424	-56.2286	-48.8986
Denmark	Male	Cardiovascular Disease	25-44	2016	13.3039	11.0515	20.9424	-36.4739	-47.2291
Denmark	Male	Cardiovascular Disease	25-44	2017	10.6838	11.2536	20.9424	-48.9848	-46.2641
Denmark	Male	Cardiovascular Disease	25-44	2018	9.77303	10.2431	20.9424	-53.3337	-51.089
Denmark	Male	Cardiovascular Disease	25-44	2019	10.2725	10.0228	20.9424	-50.9486	-52.1412
Denmark	Male	Cardiovascular Disease	45-54	1994	130.886	121.8	130.886	0	0
Denmark	Male	Cardiovascular Disease	45-54	1995	112.714	120.522	130.886	-13.8838	-7.9186
Denmark	Male	Cardiovascular Disease	45-54	1996	117.965	114.619	130.886	-9.87205	-12.4283
Denmark	Male	Cardiovascular Disease	45-54	1997	113.179	113.033	130.886	-13.5291	-13.6403
Denmark	Male	Cardiovascular Disease	45-54	1998	107.956	113.827	130.886	-17.5196	-13.0339
Denmark	Male	Cardiovascular Disease	45-54	1999	120.346	107.455	130.886	-8.05296	-17.9023
Denmark	Male	Cardiovascular Disease	45-54	2000	94.0626	105.984	130.886	-28.1342	-19.0257
Denmark	Male	Cardiovascular Disease	45-54	2001	103.545	100.255	130.886	-20.8898	-23.4027
Denmark	Male	Cardiovascular Disease	45-54	2002	103.159	104.361	130.886	-21.1841	-20.2658
Denmark	Male	Cardiovascular Disease	45-54	2003	106.38	101.885	130.886	-18.7236	-22.1575
Denmark	Male	Cardiovascular Disease	45-54	2004	96.1167	95.4744	130.886	-26.5648	-27.0556
Denmark	Male	Cardiovascular Disease	45-54	2005	83.9267	90.4254	130.886	-35.8783	-30.9131
Denmark	Male	Cardiovascular Disease	45-54	2006	91.2329	85.4823	130.886	-30.2962	-34.6897
Denmark	Male	Cardiovascular Disease	45-54	2007	81.2875	82.5166	130.886	-37.8947	-36.9556
Denmark	Male	Cardiovascular Disease	45-54	2008	75.0294	77.2552	130.886	-42.676	-40.9754
Denmark	Male	Cardiovascular Disease	45-54	2009	75.4488	71.9581	130.886	-42.3555	-45.0225
Denmark	Male	Cardiovascular Disease	45-54	2010	65.3962	67.7873	130.886	-50.036	-48.2091
Denmark	Male	Cardiovascular Disease	45-54	2011	62.517	61.3403	130.886	-52.2357	-53.1347
Denmark	Male	Cardiovascular Disease	45-54	2012	56.1078	60.0022	130.886	-57.1324	-54.1571
Denmark	Male	Cardiovascular Disease	45-54	2013	61.3816	58.6185	130.886	-53.1031	-55.2142
Denmark	Male	Cardiovascular Disease	45-54	2014	58.3661	58.1158	130.886	-55.407	-55.5983
Denmark	Male	Cardiovascular Disease	45-54	2015	54.5997	58.1213	130.886	-58.2847	-55.5941
Denmark	Male	Cardiovascular Disease	45-54	2016	61.3982	55.6504	130.886	-53.0905	-57.4819
Denmark	Male	Cardiovascular Disease	45-54	2017	50.9533	53.0459	130.886	-61.0706	-59.4718
Denmark	Male	Cardiovascular Disease	45-54	2018	46.7863	48.9977	130.886	-64.2543	-62.5647
Denmark	Male	Cardiovascular Disease	45-54	2019	49.2535	48.0199	130.886	-62.3693	-63.3118
Denmark	Male	Cardiovascular Disease	55-64	1994	500.433	497.86	500.433	0	0
Denmark	Male	Cardiovascular Disease	55-64	1995	495.287	476.573	500.433	-1.0285	-4.76788
Denmark	Male	Cardiovascular Disease	55-64	1996	434	440.638	500.433	-13.2751	-11.9487
Denmark	Male	Cardiovascular Disease	55-64	1997	392.628	401.79	500.433	-21.5424	-19.7115
Denmark	Male	Cardiovascular Disease	55-64	1998	378.743	381.757	500.433	-24.3169	-23.7148
Denmark	Male	Cardiovascular Disease	55-64	1999	373.899	362.314	500.433	-25.2849	-27.6
Denmark	Male	Cardiovascular Disease	55-64	2000	334.299	348.347	500.433	-33.1981	-30.3909
Denmark	Male	Cardiovascular Disease	55-64	2001	336.843	323.389	500.433	-32.6897	-35.3781
Denmark	Male	Cardiovascular Disease	55-64	2002	299.026	314.349	500.433	-40.2466	-37.1846
Denmark	Male	Cardiovascular Disease	55-64	2003	307.179	294.89	500.433	-38.6174	-41.0731
Denmark	Male	Cardiovascular Disease	55-64	2004	278.464	273.357	500.433	-44.3554	-45.376
Denmark	Male	Cardiovascular Disease	55-64	2005	234.426	255.292	500.433	-53.1553	-48.9858
Denmark	Male	Cardiovascular Disease	55-64	2006	252.985	237.042	500.433	-49.4467	-52.6326
Denmark	Male	Cardiovascular Disease	55-64	2007	223.715	230.005	500.433	-55.2958	-54.0389
Denmark	Male	Cardiovascular Disease	55-64	2008	213.315	214.955	500.433	-57.374	-57.0462
Denmark	Male	Cardiovascular Disease	55-64	2009	207.837	204.659	500.433	-58.4686	-59.1037
Denmark	Male	Cardiovascular Disease	55-64	2010	192.824	193.957	500.433	-61.4685	-61.2423
Denmark	Male	Cardiovascular Disease	55-64	2011	181.208	184.531	500.433	-63.7897	-63.1258
Denmark	Male	Cardiovascular Disease	55-64	2012	179.56	175.8	500.433	-64.1191	-64.8704
Denmark	Male	Cardiovascular Disease	55-64	2013	166.632	170.283	500.433	-66.7026	-65.9728
Denmark	Male	Cardiovascular Disease	55-64	2014	164.658	167.564	500.433	-67.0969	-66.5163
Denmark	Male	Cardiovascular Disease	55-64	2015	171.402	168.393	500.433	-65.7494	-66.3506
Denmark	Male	Cardiovascular Disease	55-64	2016	169.119	169.112	500.433	-66.2055	-66.2068
Denmark	Male	Cardiovascular Disease	55-64	2017	166.816	164.447	500.433	-66.6657	-67.1391
Denmark	Male	Cardiovascular Disease	55-64	2018	157.406	158.847	500.433	-68.5462	-68.2581
Denmark	Male	Cardiovascular Disease	55-64	2019	152.319	154.862	500.433	-69.5625	-69.0543
Denmark	Male	Suicide	25-44	1994	27.9503	27.3934	27.9503	0	0
Denmark	Male	Suicide	25-44	1995	26.8364	26.6775	27.9503	-3.98533	-4.55394
Denmark	Male	Suicide	25-44	1996	25.2457	24.6048	27.9503	-9.6765	-11.9695
Denmark	Male	Suicide	25-44	1997	21.7323	23.5906	27.9503	-22.2468	-15.5983
Denmark	Male	Suicide	25-44	1998	23.7937	23.3609	27.9503	-14.8717	-16.42
Denmark	Male	Suicide	25-44	1999	24.5567	23.1141	27.9503	-12.1416	-17.303
Denmark	Male	Suicide	25-44	2000	20.9919	21.8834	27.9503	-24.8958	-21.7063
Denmark	Male	Suicide	25-44	2001	20.1015	20.2892	27.9503	-28.0816	-27.41
Denmark	Male	Suicide	25-44	2002	19.7741	19.8599	27.9503	-29.2527	-28.9458
Denmark	Male	Suicide	25-44	2003	19.7041	19.8249	27.9503	-29.5032	-29.0709
Denmark	Male	Suicide	25-44	2004	19.9965	18.6343	27.9503	-28.4569	-33.3308
Denmark	Male	Suicide	25-44	2005	16.2022	17.541	27.9503	-42.0321	-37.2422
Denmark	Male	Suicide	25-44	2006	16.4243	16.331	27.9503	-41.2376	-41.5713
Denmark	Male	Suicide	25-44	2007	16.3665	15.7695	27.9503	-41.4442	-43.5804
Denmark	Male	Suicide	25-44	2008	14.5176	16.3652	27.9503	-48.0593	-41.4489
Denmark	Male	Suicide	25-44	2009	18.2115	15.314	27.9503	-34.8433	-45.2101
Denmark	Male	Suicide	25-44	2010	13.2127	15.7871	27.9503	-52.7278	-43.5173
Denmark	Male	Suicide	25-44	2011	15.937	15.0445	27.9503	-42.9809	-46.1743
Denmark	Male	Suicide	25-44	2012	15.9836	15.4638	27.9503	-42.8142	-44.6741
Denmark	Male	Suicide	25-44	2013	14.4707	15.44	27.9503	-48.2272	-44.7592
Denmark	Male	Suicide	25-44	2014	15.8657	14.5047	27.9503	-43.2361	-48.1056
Denmark	Male	Suicide	25-44	2015	13.1776	14.8079	27.9503	-52.8534	-47.0205
Denmark	Male	Suicide	25-44	2016	15.3805	13.4516	27.9503	-44.9721	-51.8731
Denmark	Male	Suicide	25-44	2017	11.7968	13.5368	27.9503	-57.7938	-51.5682
Denmark	Male	Suicide	25-44	2018	13.4333	12.2004	27.9503	-51.9388	-56.3497
Denmark	Male	Suicide	25-44	2019	11.3712	12.4022	27.9503	-59.3164	-55.6276
Denmark	Male	Suicide	45-54	1994	40.1364	32.9581	40.1364	0	0
Denmark	Male	Suicide	45-54	1995	25.7798	32.3728	40.1364	-35.7695	-19.343
Denmark	Male	Suicide	45-54	1996	31.2023	27.3102	40.1364	-22.2595	-31.9565
Denmark	Male	Suicide	45-54	1997	24.9485	29.8003	40.1364	-37.8407	-25.7525
Denmark	Male	Suicide	45-54	1998	33.2501	28.8506	40.1364	-17.1573	-28.1187
Denmark	Male	Suicide	45-54	1999	28.3532	30.4245	40.1364	-29.358	-24.1973
Denmark	Male	Suicide	45-54	2000	29.6703	28.5109	40.1364	-26.0765	-28.965
Denmark	Male	Suicide	45-54	2001	27.5093	27.1158	40.1364	-31.4606	-32.4408
Denmark	Male	Suicide	45-54	2002	24.168	26.156	40.1364	-39.7854	-34.8321
Denmark	Male	Suicide	45-54	2003	26.7909	24.5061	40.1364	-33.2505	-38.9429
Denmark	Male	Suicide	45-54	2004	22.5595	24.181	40.1364	-43.7929	-39.7531
Denmark	Male	Suicide	45-54	2005	23.1925	23.039	40.1364	-42.2159	-42.5982
Denmark	Male	Suicide	45-54	2006	23.365	22.3045	40.1364	-41.786	-44.4283
Denmark	Male	Suicide	45-54	2007	20.356	22.3802	40.1364	-49.2831	-44.2397
Denmark	Male	Suicide	45-54	2008	23.4196	21.9273	40.1364	-41.65	-45.368
Denmark	Male	Suicide	45-54	2009	22.0064	22.6863	40.1364	-45.1711	-43.477
Denmark	Male	Suicide	45-54	2010	22.6329	24.0005	40.1364	-43.6101	-40.2027
Denmark	Male	Suicide	45-54	2011	27.3622	27.0184	40.1364	-31.827	-32.6836
Denmark	Male	Suicide	45-54	2012	31.06	27.9496	40.1364	-22.6139	-30.3636
Denmark	Male	Suicide	45-54	2013	25.4264	27.5833	40.1364	-36.65	-31.276
Denmark	Male	Suicide	45-54	2014	26.2636	24.8935	40.1364	-34.5642	-37.9778
Denmark	Male	Suicide	45-54	2015	22.9905	22.8604	40.1364	-42.7192	-43.0433
Denmark	Male	Suicide	45-54	2016	19.3271	21.594	40.1364	-51.8465	-46.1985
Denmark	Male	Suicide	45-54	2017	22.4645	20.8889	40.1364	-44.0297	-47.9553
Denmark	Male	Suicide	45-54	2018	20.8751	21.9625	40.1364	-47.9896	-45.2804
Denmark	Male	Suicide	45-54	2019	22.548	21.7115	40.1364	-43.8217	-45.9057
Denmark	Male	Suicide	55-64	1994	38.8444	39.8625	38.8444	0	0
Denmark	Male	Suicide	55-64	1995	40.8806	39.8379	38.8444	5.24187	2.55763
Denmark	Male	Suicide	55-64	1996	39.7887	36.5331	38.8444	2.43104	-5.95004
Denmark	Male	Suicide	55-64	1997	28.9301	31.3394	38.8444	-25.523	-19.3206
Denmark	Male	Suicide	55-64	1998	25.2995	27.9872	38.8444	-34.8697	-27.9504
Denmark	Male	Suicide	55-64	1999	29.7321	26.825	38.8444	-23.4585	-30.9423
Denmark	Male	Suicide	55-64	2000	25.4436	25.8495	38.8444	-34.4987	-33.4538
Denmark	Male	Suicide	55-64	2001	22.3727	24.3742	38.8444	-42.4042	-37.2518
Denmark	Male	Suicide	55-64	2002	25.3061	23.8857	38.8444	-34.8525	-38.5092
Denmark	Male	Suicide	55-64	2003	23.9783	24.2696	38.8444	-38.2709	-37.5211
Denmark	Male	Suicide	55-64	2004	23.5242	22.8696	38.8444	-39.4399	-41.125
Denmark	Male	Suicide	55-64	2005	21.1064	22.2313	38.8444	-45.6642	-42.7682
Denmark	Male	Suicide	55-64	2006	22.0634	21.8314	38.8444	-43.2006	-43.7977
Denmark	Male	Suicide	55-64	2007	22.3245	21.2476	38.8444	-42.5283	-45.3008
Denmark	Male	Suicide	55-64	2008	19.3548	23.1683	38.8444	-50.1734	-40.3562
Denmark	Male	Suicide	55-64	2009	27.8255	24.1	38.8444	-28.3668	-37.9577
Denmark	Male	Suicide	55-64	2010	25.1196	25.8473	38.8444	-35.3328	-33.4593
Denmark	Male	Suicide	55-64	2011	24.5969	25.7402	38.8444	-36.6784	-33.735
Denmark	Male	Suicide	55-64	2012	27.5042	25.584	38.8444	-29.1938	-34.1371
Denmark	Male	Suicide	55-64	2013	24.651	26.5009	38.8444	-36.539	-31.7768
Denmark	Male	Suicide	55-64	2014	27.3474	24.3905	38.8444	-29.5975	-37.2096
Denmark	Male	Suicide	55-64	2015	21.1732	24.5179	38.8444	-45.4922	-36.8818
Denmark	Male	Suicide	55-64	2016	25.033	22.3307	38.8444	-35.5557	-42.5125
Denmark	Male	Suicide	55-64	2017	20.7858	22.3127	38.8444	-46.4896	-42.5586
Denmark	Male	Suicide	55-64	2018	21.1194	21.1681	38.8444	-45.6306	-45.5053
Denmark	Male	Suicide	55-64	2019	21.5991	21.3593	38.8444	-44.3957	-45.0132
Denmark	Male	Homicide	25-44	1994	3.53478	2.99696	3.53478	0	0
Denmark	Male	Homicide	25-44	1995	2.45915	2.75311	3.53478	-30.4299	-22.1136
Denmark	Male	Homicide	25-44	1996	2.26541	2.27471	3.53478	-35.9109	-35.6476
Denmark	Male	Homicide	25-44	1997	2.09958	2.06904	3.53478	-40.6022	-41.4662
Denmark	Male	Homicide	25-44	1998	1.84213	1.99868	3.53478	-47.8856	-43.4567
Denmark	Male	Homicide	25-44	1999	2.05433	2.01878	3.53478	-41.8823	-42.8881
Denmark	Male	Homicide	25-44	2000	2.15988	2.07946	3.53478	-38.8963	-41.1713
Denmark	Male	Homicide	25-44	2001	2.02418	2.02361	3.53478	-42.7353	-42.7513
Denmark	Male	Homicide	25-44	2002	1.88678	1.69032	3.53478	-46.6224	-52.1804
Denmark	Male	Homicide	25-44	2003	1.15998	1.48127	3.53478	-67.1837	-58.0945
Denmark	Male	Homicide	25-44	2004	1.39703	1.32779	3.53478	-60.4774	-62.4363
Denmark	Male	Homicide	25-44	2005	1.42636	1.59531	3.53478	-59.6478	-54.8683
Denmark	Male	Homicide	25-44	2006	1.96252	1.33903	3.53478	-44.4796	-62.1185
Denmark	Male	Homicide	25-44	2007	0.628197	1.25999	3.53478	-82.2281	-64.3544
Denmark	Male	Homicide	25-44	2008	1.18926	1.30084	3.53478	-66.3554	-63.1988
Denmark	Male	Homicide	25-44	2009	2.08506	1.44592	3.53478	-41.013	-59.0944
Denmark	Male	Homicide	25-44	2010	1.06345	1.36936	3.53478	-69.9147	-61.2605
Denmark	Male	Homicide	25-44	2011	0.959561	0.767893	3.53478	-72.8537	-78.2761
Denmark	Male	Homicide	25-44	2012	0.280668	0.594459	3.53478	-92.0598	-83.1826
Denmark	Male	Homicide	25-44	2013	0.543148	0.457987	3.53478	-84.6342	-87.0434
Denmark	Male	Homicide	25-44	2014	0.550143	0.692398	3.53478	-84.4363	-80.4118
Denmark	Male	Homicide	25-44	2015	0.983903	0.959748	3.53478	-72.1651	-72.8484
Denmark	Male	Homicide	25-44	2016	1.3452	1.33272	3.53478	-61.944	-62.297
Denmark	Male	Homicide	25-44	2017	1.66905	1.38598	3.53478	-52.782	-60.7902
Denmark	Male	Homicide	25-44	2018	1.14369	1.12545	3.53478	-67.6447	-68.1608
Denmark	Male	Homicide	25-44	2019	0.563595	0.853642	3.53478	-84.0557	-75.8502
Denmark	Male	Homicide	45-54	1994	1.25051	1.42452	1.25051	0	0
Denmark	Male	Homicide	45-54	1995	1.59854	1.20625	1.25051	27.8306	-3.5397
Denmark	Male	Homicide	45-54	1996	0.769693	1.73089	1.25051	-38.4497	38.4142
Denmark	Male	Homicide	45-54	1997	2.82443	1.88545	1.25051	125.862	50.7739
Denmark	Male	Homicide	45-54	1998	2.06221	2.14211	1.25051	64.9096	71.2985
Denmark	Male	Homicide	45-54	1999	1.53968	1.8036	1.25051	23.1242	44.2289
Denmark	Male	Homicide	45-54	2000	1.8089	1.55535	1.25051	44.6529	24.3769
Denmark	Male	Homicide	45-54	2001	1.31746	1.57899	1.25051	5.35368	26.2673
Denmark	Male	Homicide	45-54	2002	1.6106	1.33696	1.25051	28.7952	6.91287
Denmark	Male	Homicide	45-54	2003	1.08281	1.52796	1.25051	-13.4103	22.1867
Denmark	Male	Homicide	45-54	2004	1.89046	1.98296	1.25051	51.1753	58.5716
Denmark	Male	Homicide	45-54	2005	2.97559	2.06369	1.25051	137.95	65.0274
Denmark	Male	Homicide	45-54	2006	1.32501	2.14907	1.25051	5.95731	71.8551
Denmark	Male	Homicide	45-54	2007	2.14661	1.8664	1.25051	71.6583	49.2511
Denmark	Male	Homicide	45-54	2008	2.12759	1.68292	1.25051	70.1377	34.5788
Denmark	Male	Homicide	45-54	2009	0.774574	1.66502	1.25051	-38.0595	33.1472
Denmark	Male	Homicide	45-54	2010	2.0929	1.46329	1.25051	67.3634	17.015
Denmark	Male	Homicide	45-54	2011	1.52239	1.28235	1.25051	21.7411	2.54577
Denmark	Male	Homicide	45-54	2012	0.231755	0.749683	1.25051	-81.4672	-40.0499
Denmark	Male	Homicide	45-54	2013	0.494907	0.478382	1.25051	-60.4236	-61.7451
Denmark	Male	Homicide	45-54	2014	0.708483	0.562568	1.25051	-43.3446	-55.013
Denmark	Male	Homicide	45-54	2015	0.484313	0.72333	1.25051	-61.2708	-42.1573
Denmark	Male	Homicide	45-54	2016	0.977195	0.80549	1.25051	-21.8564	-35.5872
Denmark	Male	Homicide	45-54	2017	0.954962	1.04755	1.25051	-23.6343	-16.2304
Denmark	Male	Homicide	45-54	2018	1.21049	0.976907	1.25051	-3.20034	-21.8795
Denmark	Male	Homicide	45-54	2019	0.765267	0.987879	1.25051	-38.8037	-21.002
Denmark	Male	Homicide	55-64	1994	0.834783	0.98384	0.834783	0	0
Denmark	Male	Homicide	55-64	1995	1.1329	0.915111	0.834783	35.7117	9.62268
Denmark	Male	Homicide	55-64	1996	0.777653	0.904633	0.834783	-6.84366	8.36745
Denmark	Male	Homicide	55-64	1997	0.803347	0.639921	0.834783	-3.76569	-23.3428
Denmark	Male	Homicide	55-64	1998	0.338762	0.487038	0.834783	-59.4191	-41.6569
Denmark	Male	Homicide	55-64	1999	0.319005	0.64198	0.834783	-61.7859	-23.0961
Denmark	Male	Homicide	55-64	2000	1.26817	0.807983	0.834783	51.9166	-3.21037
Denmark	Male	Homicide	55-64	2001	0.836771	1.60933	0.834783	0.238156	92.7843
Denmark	Male	Homicide	55-64	2002	2.72305	1.82018	0.834783	226.198	118.042
Denmark	Male	Homicide	55-64	2003	1.90071	1.64539	0.834783	127.689	97.1042
Denmark	Male	Homicide	55-64	2004	0.312417	1.1123	0.834783	-62.5751	33.2447
Denmark	Male	Homicide	55-64	2005	1.12378	0.478733	0.834783	34.6198	-42.6518
Denmark	Male	Homicide	55-64	2006	0	0.557842	0.834783	-100	-33.1752
Denmark	Male	Homicide	55-64	2007	0.549744	0.379793	0.834783	-34.1452	-54.5039
Denmark	Male	Homicide	55-64	2008	0.589636	0.847645	0.834783	-29.3665	1.54075
Denmark	Male	Homicide	55-64	2009	1.40355	0.763818	0.834783	68.134	-8.50097
Denmark	Male	Homicide	55-64	2010	0.298264	0.856062	0.834783	-64.2704	2.54912
Denmark	Male	Homicide	55-64	2011	0.866369	0.580396	0.834783	3.78376	-30.4734
Denmark	Male	Homicide	55-64	2012	0.576555	0.579144	0.834783	-30.9335	-30.6234
Denmark	Male	Homicide	55-64	2013	0.294507	0.677945	0.834783	-64.7205	-18.7878
Denmark	Male	Homicide	55-64	2014	1.16277	0.873073	0.834783	39.2906	4.58692
Denmark	Male	Homicide	55-64	2015	1.16194	1.15914	0.834783	39.1907	38.8555
Denmark	Male	Homicide	55-64	2016	1.15271	1.0562	0.834783	38.0853	26.524
Denmark	Male	Homicide	55-64	2017	0.85395	0.948663	0.834783	2.29612	13.642
Denmark	Male	Homicide	55-64	2018	0.839328	0.8357	0.834783	0.544486	0.109918
Denmark	Male	Homicide	55-64	2019	0.813822	0.826575	0.834783	-2.51085	-0.983183
Denmark	Male	Transport Accidents	25-44	1994	14.7693	14.3382	14.7693	0	0
Denmark	Male	Transport Accidents	25-44	1995	13.9072	13.9376	14.7693	-5.8369	-5.63101
Denmark	Male	Transport Accidents	25-44	1996	13.1364	13.987	14.7693	-11.0561	-5.29642
Denmark	Male	Transport Accidents	25-44	1997	14.9175	14.8661	14.7693	1.00379	0.655593
Denmark	Male	Transport Accidents	25-44	1998	16.5444	16.2113	14.7693	12.0191	9.76362
Denmark	Male	Transport Accidents	25-44	1999	17.1719	15.2036	14.7693	16.2679	2.94038
Denmark	Male	Transport Accidents	25-44	2000	11.8943	13.8061	14.7693	-19.4659	-6.5215
Denmark	Male	Transport Accidents	25-44	2001	12.3521	12.9347	14.7693	-16.3665	-12.4214
Denmark	Male	Transport Accidents	25-44	2002	14.5578	13.948	14.7693	-1.43178	-5.56099
Denmark	Male	Transport Accidents	25-44	2003	14.934	14.0314	14.7693	1.11533	-4.99609
Denmark	Male	Transport Accidents	25-44	2004	12.6024	12.7922	14.7693	-14.6718	-13.3865
Denmark	Male	Transport Accidents	25-44	2005	10.8402	10.505	14.7693	-26.6029	-28.8727
Denmark	Male	Transport Accidents	25-44	2006	8.07238	10.5574	14.7693	-45.3435	-28.5177
Denmark	Male	Transport Accidents	25-44	2007	12.7597	10.7825	14.7693	-13.6066	-26.994
Denmark	Male	Transport Accidents	25-44	2008	11.5153	11.604	14.7693	-22.032	-21.4313
Denmark	Male	Transport Accidents	25-44	2009	10.5371	9.05038	14.7693	-28.6552	-38.7216
Denmark	Male	Transport Accidents	25-44	2010	5.09871	7.01261	14.7693	-65.4776	-52.5189
Denmark	Male	Transport Accidents	25-44	2011	5.40201	4.71006	14.7693	-63.424	-68.1091
Denmark	Male	Transport Accidents	25-44	2012	3.62946	4.8118	14.7693	-75.4256	-67.4202
Denmark	Male	Transport Accidents	25-44	2013	5.40394	5.33538	14.7693	-63.411	-63.8752
Denmark	Male	Transport Accidents	25-44	2014	6.97275	5.99207	14.7693	-52.7889	-59.4288
Denmark	Male	Transport Accidents	25-44	2015	5.59953	6.10068	14.7693	-62.0867	-58.6934
Denmark	Male	Transport Accidents	25-44	2016	5.72978	5.12746	14.7693	-61.2048	-65.2829
Denmark	Male	Transport Accidents	25-44	2017	4.05308	4.85171	14.7693	-72.5574	-67.15
Denmark	Male	Transport Accidents	25-44	2018	4.77229	5.03387	14.7693	-67.6877	-65.9166
Denmark	Male	Transport Accidents	25-44	2019	6.27624	5.52426	14.7693	-57.5048	-62.5963
Denmark	Male	Transport Accidents	45-54	1994	13.9074	12.9022	13.9074	0	0
Denmark	Male	Transport Accidents	45-54	1995	11.897	12.2778	13.9074	-14.4557	-11.7179
Denmark	Male	Transport Accidents	45-54	1996	11.0289	10.7183	13.9074	-20.6981	-22.9312
Denmark	Male	Transport Accidents	45-54	1997	9.22899	10.2932	13.9074	-33.6399	-25.9881
Denmark	Male	Transport Accidents	45-54	1998	10.6216	10.3973	13.9074	-23.6262	-25.2393
Denmark	Male	Transport Accidents	45-54	1999	11.3413	10.8625	13.9074	-18.4519	-21.8941
Denmark	Male	Transport Accidents	45-54	2000	10.6247	10.5962	13.9074	-23.6041	-23.8091
Denmark	Male	Transport Accidents	45-54	2001	9.82266	10.036	13.9074	-29.3712	-27.8373
Denmark	Male	Transport Accidents	45-54	2002	9.6606	9.56826	13.9074	-30.5365	-31.2004
Denmark	Male	Transport Accidents	45-54	2003	9.22152	9.63716	13.9074	-33.6936	-30.705
Denmark	Male	Transport Accidents	45-54	2004	10.0294	10.3059	13.9074	-27.885	-25.8962
Denmark	Male	Transport Accidents	45-54	2005	11.667	10.1302	13.9074	-16.1099	-27.16
Denmark	Male	Transport Accidents	45-54	2006	8.69422	10.0233	13.9074	-37.4851	-27.9283
Denmark	Male	Transport Accidents	45-54	2007	9.7088	9.13769	13.9074	-30.1899	-34.2964
Denmark	Male	Transport Accidents	45-54	2008	9.01006	8.48738	13.9074	-35.2141	-38.9724
Denmark	Male	Transport Accidents	45-54	2009	6.74328	8.51162	13.9074	-51.5131	-38.7981
Denmark	Male	Transport Accidents	45-54	2010	9.78151	7.77546	13.9074	-29.6671	-44.0914
Denmark	Male	Transport Accidents	45-54	2011	6.80159	7.65436	13.9074	-51.0939	-44.9621
Denmark	Male	Transport Accidents	45-54	2012	6.37998	6.14147	13.9074	-54.1254	-55.8404
Denmark	Male	Transport Accidents	45-54	2013	5.24284	5.93152	13.9074	-62.3019	-57.3501
Denmark	Male	Transport Accidents	45-54	2014	6.17173	5.44065	13.9074	-55.6228	-60.8796
Denmark	Male	Transport Accidents	45-54	2015	4.90737	4.83047	13.9074	-64.7141	-65.267
Denmark	Male	Transport Accidents	45-54	2016	3.41232	4.60512	13.9074	-75.4641	-66.8874
Denmark	Male	Transport Accidents	45-54	2017	5.49566	4.44153	13.9074	-60.484	-68.0636
Denmark	Male	Transport Accidents	45-54	2018	4.41662	5.12845	13.9074	-68.2428	-63.1244
Denmark	Male	Transport Accidents	45-54	2019	5.47306	4.94484	13.9074	-60.6466	-64.4447
Denmark	Male	Transport Accidents	55-64	1994	12.1404	13.4216	12.1404	0	0
Denmark	Male	Transport Accidents	55-64	1995	14.7028	13.5308	12.1404	21.1057	11.4522
Denmark	Male	Transport Accidents	55-64	1996	13.7492	13.3247	12.1404	13.251	9.75489
Denmark	Male	Transport Accidents	55-64	1997	11.5222	13.0665	12.1404	-5.09202	7.62777
Denmark	Male	Transport Accidents	55-64	1998	13.928	12.7697	12.1404	14.7244	5.18334
Denmark	Male	Transport Accidents	55-64	1999	12.8589	13.2035	12.1404	5.91764	8.75659
Denmark	Male	Transport Accidents	55-64	2000	12.8237	13.7975	12.1404	5.62773	13.6493
Denmark	Male	Transport Accidents	55-64	2001	15.71	13.2579	12.1404	29.4025	9.20486
Denmark	Male	Transport Accidents	55-64	2002	11.2401	11.6822	12.1404	-7.41562	-3.77414
Denmark	Male	Transport Accidents	55-64	2003	8.09654	8.76483	12.1404	-33.3093	-27.8046
Denmark	Male	Transport Accidents	55-64	2004	6.95779	7.0705	12.1404	-42.6891	-41.7607
Denmark	Male	Transport Accidents	55-64	2005	6.15715	6.77544	12.1404	-49.2839	-44.1911
Denmark	Male	Transport Accidents	55-64	2006	7.21138	6.47191	12.1404	-40.6003	-46.6913
Denmark	Male	Transport Accidents	55-64	2007	6.04718	6.98414	12.1404	-50.1897	-42.4721
Denmark	Male	Transport Accidents	55-64	2008	7.69384	6.79328	12.1404	-36.6263	-44.0441
Denmark	Male	Transport Accidents	55-64	2009	6.63882	7.76404	12.1404	-45.3164	-36.0481
Denmark	Male	Transport Accidents	55-64	2010	8.95945	7.38502	12.1404	-26.2015	-39.17
Denmark	Male	Transport Accidents	55-64	2011	6.55679	6.90175	12.1404	-45.9921	-43.1507
Denmark	Male	Transport Accidents	55-64	2012	5.18899	5.94787	12.1404	-57.2586	-51.0078
Denmark	Male	Transport Accidents	55-64	2013	6.09781	5.89402	12.1404	-49.7727	-51.4513
Denmark	Male	Transport Accidents	55-64	2014	6.39525	5.71193	12.1404	-47.3227	-52.9512
Denmark	Male	Transport Accidents	55-64	2015	4.64271	5.59707	12.1404	-61.7583	-53.8973
Denmark	Male	Transport Accidents	55-64	2016	5.75324	5.17357	12.1404	-52.6109	-57.3856
Denmark	Male	Transport Accidents	55-64	2017	5.12478	5.49875	12.1404	-57.7875	-54.7071
Denmark	Male	Transport Accidents	55-64	2018	5.61823	6.15687	12.1404	-53.723	-49.2862
Denmark	Male	Transport Accidents	55-64	2019	7.72761	6.67292	12.1404	-36.3482	-45.0356
Denmark	Male	Other External Causes	25-44	1994	52.3214	50.8958	52.3214	0	0
Denmark	Male	Other External Causes	25-44	1995	49.4701	48.4056	52.3214	-5.44954	-7.48414
Denmark	Male	Other External Causes	25-44	1996	43.4252	47.1257	52.3214	-17.0029	-9.93037
Denmark	Male	Other External Causes	25-44	1997	48.4817	44.6965	52.3214	-7.33869	-14.5732
Denmark	Male	Other External Causes	25-44	1998	42.1825	44.4866	52.3214	-19.3781	-14.9743
Denmark	Male	Other External Causes	25-44	1999	42.7957	41.8944	52.3214	-18.2061	-19.9288
Denmark	Male	Other External Causes	25-44	2000	40.7048	41.5106	52.3214	-22.2024	-20.6623
Denmark	Male	Other External Causes	25-44	2001	41.0313	38.7741	52.3214	-21.5784	-25.8925
Denmark	Male	Other External Causes	25-44	2002	34.5862	34.3458	52.3214	-33.8967	-34.3562
Denmark	Male	Other External Causes	25-44	2003	27.4198	31.9678	52.3214	-47.5934	-38.901
Denmark	Male	Other External Causes	25-44	2004	33.8975	32.4959	52.3214	-35.2128	-37.8917
Denmark	Male	Other External Causes	25-44	2005	36.1704	36.0043	52.3214	-30.8687	-31.1863
Denmark	Male	Other External Causes	25-44	2006	37.9448	36.1243	52.3214	-27.4775	-30.9569
Denmark	Male	Other External Causes	25-44	2007	34.2577	34.6412	52.3214	-34.5245	-33.7915
Denmark	Male	Other External Causes	25-44	2008	31.7212	31.6178	52.3214	-39.3725	-39.57
Denmark	Male	Other External Causes	25-44	2009	28.8746	30.0958	52.3214	-44.813	-42.479
Denmark	Male	Other External Causes	25-44	2010	29.6917	29.071	52.3214	-43.2514	-44.4376
Denmark	Male	Other External Causes	25-44	2011	28.6469	27.0087	52.3214	-45.2483	-48.3792
Denmark	Male	Other External Causes	25-44	2012	22.6877	24.2765	52.3214	-56.6378	-53.6012
Denmark	Male	Other External Causes	25-44	2013	21.4949	21.6314	52.3214	-58.9175	-58.6567
Denmark	Male	Other External Causes	25-44	2014	20.7116	19.6586	52.3214	-60.4147	-62.4272
Denmark	Male	Other External Causes	25-44	2015	16.7693	18.755	52.3214	-67.9494	-64.1542
Denmark	Male	Other External Causes	25-44	2016	18.7842	18.639	52.3214	-64.0985	-64.376
Denmark	Male	Other External Causes	25-44	2017	20.3635	18.9064	52.3214	-61.08	-63.8649
Denmark	Male	Other External Causes	25-44	2018	17.5716	18.335	52.3214	-66.416	-64.957
Denmark	Male	Other External Causes	25-44	2019	17.0699	17.3208	52.3214	-67.3749	-66.8955
Denmark	Male	Other External Causes	45-54	1994	81.6201	79.0165	81.6201	0	0
Denmark	Male	Other External Causes	45-54	1995	76.413	79.2839	81.6201	-6.37966	-2.86226
Denmark	Male	Other External Causes	45-54	1996	79.8186	79.9931	81.6201	-2.20713	-1.99336
Denmark	Male	Other External Causes	45-54	1997	83.7477	85.8404	81.6201	2.60673	5.17072
Denmark	Male	Other External Causes	45-54	1998	93.955	94.1229	81.6201	15.1126	15.3183
Denmark	Male	Other External Causes	45-54	1999	104.666	99.7099	81.6201	28.2357	22.1634
Denmark	Male	Other External Causes	45-54	2000	100.509	103.214	81.6201	23.1419	26.4565
Denmark	Male	Other External Causes	45-54	2001	104.467	102.786	81.6201	27.9918	25.9321
Denmark	Male	Other External Causes	45-54	2002	103.382	106.126	81.6201	26.6625	30.0245
Denmark	Male	Other External Causes	45-54	2003	110.529	108.409	81.6201	35.4191	32.8218
Denmark	Male	Other External Causes	45-54	2004	111.316	114.959	81.6201	36.3837	40.847
Denmark	Male	Other External Causes	45-54	2005	123.033	118.879	81.6201	50.7382	45.6495
Denmark	Male	Other External Causes	45-54	2006	122.289	120.979	81.6201	49.8267	48.2221
Denmark	Male	Other External Causes	45-54	2007	117.616	118.71	81.6201	44.1015	45.4427
Denmark	Male	Other External Causes	45-54	2008	116.227	108.504	81.6201	42.4001	32.9375
Denmark	Male	Other External Causes	45-54	2009	91.6683	101.153	81.6201	12.311	23.9311
Denmark	Male	Other External Causes	45-54	2010	95.5626	91.2131	81.6201	17.0822	11.7533
Denmark	Male	Other External Causes	45-54	2011	86.4084	86.3094	81.6201	5.86664	5.74532
Denmark	Male	Other External Causes	45-54	2012	76.9572	79.1744	81.6201	-5.71289	-2.99643
Denmark	Male	Other External Causes	45-54	2013	74.1575	73.2225	81.6201	-9.14304	-10.2887
Denmark	Male	Other External Causes	45-54	2014	68.5526	70.9136	81.6201	-16.0101	-13.1174
Denmark	Male	Other External Causes	45-54	2015	70.0307	67.6115	81.6201	-14.1992	-17.1632
Denmark	Male	Other External Causes	45-54	2016	64.2512	65.1933	81.6201	-21.2802	-20.1259
Denmark	Male	Other External Causes	45-54	2017	61.2979	58.7966	81.6201	-24.8985	-27.9631
Denmark	Male	Other External Causes	45-54	2018	50.8406	55.2197	81.6201	-37.7106	-32.3455
Denmark	Male	Other External Causes	45-54	2019	53.5205	52.1806	81.6201	-34.4273	-36.069
Denmark	Male	Other External Causes	55-64	1994	98.177	101.255	98.177	0	0
Denmark	Male	Other External Causes	55-64	1995	104.333	100.918	98.177	6.27	2.79223
Denmark	Male	Other External Causes	55-64	1996	100.245	102.956	98.177	2.10669	4.86814
Denmark	Male	Other External Causes	55-64	1997	104.291	104.517	98.177	6.22774	6.45814
Denmark	Male	Other External Causes	55-64	1998	109.016	112.311	98.177	11.04	14.3963
Denmark	Male	Other External Causes	55-64	1999	123.626	119.795	98.177	25.9212	22.0192
Denmark	Male	Other External Causes	55-64	2000	126.743	124.598	98.177	29.0963	26.9114
Denmark	Male	Other External Causes	55-64	2001	123.425	125.054	98.177	25.7168	27.376
Denmark	Male	Other External Causes	55-64	2002	124.994	124.118	98.177	27.3148	26.4222
Denmark	Male	Other External Causes	55-64	2003	123.934	128.152	98.177	26.2349	30.5311
Denmark	Male	Other External Causes	55-64	2004	135.527	134.839	98.177	38.0435	37.3429
Denmark	Male	Other External Causes	55-64	2005	145.057	144.371	98.177	47.7502	47.052
Denmark	Male	Other External Causes	55-64	2006	152.53	150.261	98.177	55.3621	53.051
Denmark	Male	Other External Causes	55-64	2007	153.196	149.703	98.177	56.0406	52.4829
Denmark	Male	Other External Causes	55-64	2008	143.384	149.177	98.177	46.0459	51.9473
Denmark	Male	Other External Causes	55-64	2009	150.953	148.134	98.177	53.7555	50.8843
Denmark	Male	Other External Causes	55-64	2010	150.065	143.147	98.177	52.8515	45.8053
Denmark	Male	Other External Causes	55-64	2011	128.424	137.341	98.177	30.8089	39.8916
Denmark	Male	Other External Causes	55-64	2012	133.535	131.237	98.177	36.0143	33.674
Denmark	Male	Other External Causes	55-64	2013	131.752	126.943	98.177	34.1988	29.2996
Denmark	Male	Other External Causes	55-64	2014	115.54	124.053	98.177	17.6857	26.3569
Denmark	Male	Other External Causes	55-64	2015	124.868	120.796	98.177	27.1862	23.039
Denmark	Male	Other External Causes	55-64	2016	121.98	116.257	98.177	24.245	18.416
Denmark	Male	Other External Causes	55-64	2017	101.924	109.572	98.177	3.8169	11.6063
Denmark	Male	Other External Causes	55-64	2018	104.811	101.814	98.177	6.75702	3.70439
Denmark	Male	Other External Causes	55-64	2019	98.7065	101.759	98.177	0.539258	3.64814
Denmark	Male	All Other Causes	25-44	1994	25.8439	24.8784	25.8439	0	0
Denmark	Male	All Other Causes	25-44	1995	23.9129	25.4333	25.8439	-7.47168	-1.58896
Denmark	Male	All Other Causes	25-44	1996	26.5429	23.2872	25.8439	2.7048	-9.89296
Denmark	Male	All Other Causes	25-44	1997	19.4057	22.1038	25.8439	-24.912	-14.4719
Denmark	Male	All Other Causes	25-44	1998	20.3628	17.9792	25.8439	-21.2085	-30.4317
Denmark	Male	All Other Causes	25-44	1999	14.169	15.9003	25.8439	-45.1746	-38.4756
Denmark	Male	All Other Causes	25-44	2000	13.1691	13.4552	25.8439	-49.0436	-47.9365
Denmark	Male	All Other Causes	25-44	2001	13.0276	14.1825	25.8439	-49.5914	-45.1223
Denmark	Male	All Other Causes	25-44	2002	16.3509	15.8053	25.8439	-36.7319	-38.8434
Denmark	Male	All Other Causes	25-44	2003	18.0373	17.2664	25.8439	-30.2069	-33.1897
Denmark	Male	All Other Causes	25-44	2004	17.411	14.2236	25.8439	-32.6302	-44.9635
Denmark	Male	All Other Causes	25-44	2005	7.22245	12.076	25.8439	-72.0536	-53.2735
Denmark	Male	All Other Causes	25-44	2006	11.5944	10.8749	25.8439	-55.1368	-57.9207
Denmark	Male	All Other Causes	25-44	2007	13.808	12.4914	25.8439	-46.5716	-51.6661
Denmark	Male	All Other Causes	25-44	2008	12.0717	13.4683	25.8439	-53.2898	-47.8858
Denmark	Male	All Other Causes	25-44	2009	14.5253	12.5632	25.8439	-43.7961	-51.3883
Denmark	Male	All Other Causes	25-44	2010	11.0925	12.13	25.8439	-57.079	-53.0643
Denmark	Male	All Other Causes	25-44	2011	10.7723	10.8098	25.8439	-58.3179	-58.1729
Denmark	Male	All Other Causes	25-44	2012	10.5645	11.1516	25.8439	-59.1219	-56.8501
Denmark	Male	All Other Causes	25-44	2013	12.1181	11.7583	25.8439	-53.1106	-54.5025
Denmark	Male	All Other Causes	25-44	2014	12.5924	10.8658	25.8439	-51.275	-57.956
Denmark	Male	All Other Causes	25-44	2015	7.88698	8.54215	25.8439	-69.4822	-66.9472
Denmark	Male	All Other Causes	25-44	2016	5.14702	6.27812	25.8439	-80.0842	-75.7076
Denmark	Male	All Other Causes	25-44	2017	5.80035	7.25092	25.8439	-77.5562	-71.9434
Denmark	Male	All Other Causes	25-44	2018	10.8054	7.42796	25.8439	-58.1898	-71.2584
Denmark	Male	All Other Causes	25-44	2019	5.67814	8.24176	25.8439	-78.0291	-68.1095
Denmark	Male	All Other Causes	45-54	1994	70.5272	75.9599	70.5272	0	0
Denmark	Male	All Other Causes	45-54	1995	81.3926	79.0036	70.5272	15.406	12.0187
Denmark	Male	All Other Causes	45-54	1996	85.091	78.5674	70.5272	20.65	11.4001
Denmark	Male	All Other Causes	45-54	1997	69.2184	72.1539	70.5272	-1.85565	2.30648
Denmark	Male	All Other Causes	45-54	1998	62.1522	58.8149	70.5272	-11.8749	-16.6067
Denmark	Male	All Other Causes	45-54	1999	45.0742	47.4688	70.5272	-36.0896	-32.6943
Denmark	Male	All Other Causes	45-54	2000	35.18	40.711	70.5272	-50.1185	-42.2761
Denmark	Male	All Other Causes	45-54	2001	41.8789	41.5381	70.5272	-40.6202	-41.1034
Denmark	Male	All Other Causes	45-54	2002	47.5554	45.3631	70.5272	-32.5715	-35.68
Denmark	Male	All Other Causes	45-54	2003	46.6549	47.4215	70.5272	-33.8484	-32.7614
Denmark	Male	All Other Causes	45-54	2004	48.0542	44.2877	70.5272	-31.8643	-37.2048
Denmark	Male	All Other Causes	45-54	2005	38.1539	46.0812	70.5272	-45.9018	-34.6617
Denmark	Male	All Other Causes	45-54	2006	52.0356	47.9419	70.5272	-26.2191	-32.0236
Denmark	Male	All Other Causes	45-54	2007	53.6361	49.7087	70.5272	-23.9498	-29.5184
Denmark	Male	All Other Causes	45-54	2008	43.4544	49.5247	70.5272	-38.3864	-29.7793
Denmark	Male	All Other Causes	45-54	2009	51.4835	51.2518	70.5272	-27.0019	-27.3304
Denmark	Male	All Other Causes	45-54	2010	58.8177	53.2269	70.5272	-16.6029	-24.5299
Denmark	Male	All Other Causes	45-54	2011	49.3797	48.9183	70.5272	-29.9849	-30.6391
Denmark	Male	All Other Causes	45-54	2012	38.5576	43.9273	70.5272	-45.3294	-37.7157
Denmark	Male	All Other Causes	45-54	2013	43.8447	40.4725	70.5272	-37.8329	-42.6143
Denmark	Male	All Other Causes	45-54	2014	39.0153	40.2512	70.5272	-44.6805	-42.9281
Denmark	Male	All Other Causes	45-54	2015	37.8936	34.1173	70.5272	-46.2709	-51.6253
Denmark	Male	All Other Causes	45-54	2016	25.4431	31.6415	70.5272	-63.9245	-55.1357
Denmark	Male	All Other Causes	45-54	2017	31.5879	33.1335	70.5272	-55.2118	-53.0202
Denmark	Male	All Other Causes	45-54	2018	42.3697	33.7476	70.5272	-39.9243	-52.1496
Denmark	Male	All Other Causes	45-54	2019	27.2851	34.8274	70.5272	-61.3126	-50.6185
Denmark	Male	All Other Causes	55-64	1994	160.513	163.886	160.513	0	0
Denmark	Male	All Other Causes	55-64	1995	167.26	175.962	160.513	4.20383	9.62492
Denmark	Male	All Other Causes	55-64	1996	200.113	170.646	160.513	24.6709	6.31304
Denmark	Male	All Other Causes	55-64	1997	144.565	168.626	160.513	-9.93563	5.05467
Denmark	Male	All Other Causes	55-64	1998	161.201	139.252	160.513	0.428713	-13.2452
Denmark	Male	All Other Causes	55-64	1999	111.992	120.633	160.513	-30.2287	-24.8451
Denmark	Male	All Other Causes	55-64	2000	88.7068	96.8817	160.513	-44.7353	-39.6423
Denmark	Male	All Other Causes	55-64	2001	89.9464	94.1713	160.513	-43.963	-41.3309
Denmark	Male	All Other Causes	55-64	2002	103.861	99.1794	160.513	-35.2945	-38.2109
Denmark	Male	All Other Causes	55-64	2003	103.731	103.333	160.513	-35.3751	-35.6231
Denmark	Male	All Other Causes	55-64	2004	102.408	97.7647	160.513	-36.1996	-39.0922
Denmark	Male	All Other Causes	55-64	2005	87.1552	95.1403	160.513	-45.702	-40.7272
Denmark	Male	All Other Causes	55-64	2006	95.8581	103.881	160.513	-40.2801	-35.2818
Denmark	Male	All Other Causes	55-64	2007	128.63	114.61	160.513	-19.8632	-28.5974
Denmark	Male	All Other Causes	55-64	2008	119.343	130.114	160.513	-25.6489	-18.9386
Denmark	Male	All Other Causes	55-64	2009	142.369	127.493	160.513	-11.3036	-20.5712
Denmark	Male	All Other Causes	55-64	2010	120.768	121.457	160.513	-24.7612	-24.3319
Denmark	Male	All Other Causes	55-64	2011	101.234	105.934	160.513	-36.9309	-34.0029
Denmark	Male	All Other Causes	55-64	2012	95.7993	101.566	160.513	-40.3167	-36.7242
Denmark	Male	All Other Causes	55-64	2013	107.664	104.005	160.513	-32.9252	-35.2044
Denmark	Male	All Other Causes	55-64	2014	108.553	104.126	160.513	-32.3713	-35.1288
Denmark	Male	All Other Causes	55-64	2015	96.1633	94.7933	160.513	-40.0899	-40.9434
Denmark	Male	All Other Causes	55-64	2016	79.6639	87.835	160.513	-50.3691	-45.2785
Denmark	Male	All Other Causes	55-64	2017	87.6777	95.8304	160.513	-45.3764	-40.2973
Denmark	Male	All Other Causes	55-64	2018	120.15	103.015	160.513	-25.1463	-35.8213
Denmark	Male	All Other Causes	55-64	2019	101.217	110.684	160.513	-36.9411	-31.0437
Denmark	Male	All Causes	25-44	1994	199.839	193.15	199.839	0	0
Denmark	Male	All Causes	25-44	1995	186.461	188.979	199.839	-6.6941	-5.43403
Denmark	Male	All Causes	25-44	1996	180.638	179.202	199.839	-9.608	-10.3269
Denmark	Male	All Causes	25-44	1997	170.505	170.873	199.839	-14.6785	-14.4943
Denmark	Male	All Causes	25-44	1998	161.477	167.014	199.839	-19.1965	-16.4258
Denmark	Male	All Causes	25-44	1999	169.059	157.197	199.839	-15.4025	-21.3383
Denmark	Male	All Causes	25-44	2000	141.054	148.707	199.839	-29.4159	-25.5865
Denmark	Male	All Causes	25-44	2001	136.008	140.748	199.839	-31.9411	-29.5693
Denmark	Male	All Causes	25-44	2002	145.181	139.133	199.839	-27.3509	-30.3773
Denmark	Male	All Causes	25-44	2003	136.21	140.082	199.839	-31.84	-29.9026
Denmark	Male	All Causes	25-44	2004	138.854	130.89	199.839	-30.517	-34.5022
Denmark	Male	All Causes	25-44	2005	117.606	126.651	199.839	-41.1497	-36.6234
Denmark	Male	All Causes	25-44	2006	123.493	121.017	199.839	-38.2036	-39.4427
Denmark	Male	All Causes	25-44	2007	121.952	119.062	199.839	-38.9748	-40.4209
Denmark	Male	All Causes	25-44	2008	111.742	116.384	199.839	-44.0841	-41.7608
Denmark	Male	All Causes	25-44	2009	115.46	110.031	199.839	-42.2235	-44.9403
Denmark	Male	All Causes	25-44	2010	102.891	106.289	199.839	-48.5132	-46.8126
Denmark	Male	All Causes	25-44	2011	100.517	97.1097	199.839	-49.701	-51.406
Denmark	Male	All Causes	25-44	2012	87.9217	91.3864	199.839	-56.0037	-54.2699
Denmark	Male	All Causes	25-44	2013	85.7206	87.7585	199.839	-57.1051	-56.0853
Denmark	Male	All Causes	25-44	2014	89.6332	83.9542	199.839	-55.1472	-57.989
Denmark	Male	All Causes	25-44	2015	76.5088	82.8625	199.839	-61.7147	-58.5353
Denmark	Male	All Causes	25-44	2016	82.4455	77.3569	199.839	-58.744	-61.2903
Denmark	Male	All Causes	25-44	2017	73.1164	78.2433	199.839	-63.4123	-60.8468
Denmark	Male	All Causes	25-44	2018	79.168	74.2004	199.839	-60.3841	-62.8699
Denmark	Male	All Causes	25-44	2019	70.3168	74.7424	199.839	-64.8133	-62.5987
Denmark	Male	All Causes	45-54	1994	552.752	532.075	552.752	0	0
Denmark	Male	All Causes	45-54	1995	511.398	529.409	552.752	-7.48135	-4.22305
Denmark	Male	All Causes	45-54	1996	524.076	510.649	552.752	-5.18781	-7.61695
Denmark	Male	All Causes	45-54	1997	496.472	507.651	552.752	-10.1817	-8.15936
Denmark	Male	All Causes	45-54	1998	502.404	505.221	552.752	-9.10858	-8.59893
Denmark	Male	All Causes	45-54	1999	516.787	495.691	552.752	-6.5065	-10.3231
Denmark	Male	All Causes	45-54	2000	467.881	488.463	552.752	-15.3542	-11.6307
Denmark	Male	All Causes	45-54	2001	480.72	480.242	552.752	-13.0315	-13.1179
Denmark	Male	All Causes	45-54	2002	492.125	490.017	552.752	-10.9681	-11.3495
Denmark	Male	All Causes	45-54	2003	497.206	490.455	552.752	-10.049	-11.2704
Denmark	Male	All Causes	45-54	2004	482.032	480.077	552.752	-12.794	-13.1477
Denmark	Male	All Causes	45-54	2005	460.994	473.931	552.752	-16.6002	-14.2596
Denmark	Male	All Causes	45-54	2006	478.768	471.978	552.752	-13.3846	-14.613
Denmark	Male	All Causes	45-54	2007	476.173	463.349	552.752	-13.8541	-16.1741
Denmark	Male	All Causes	45-54	2008	435.106	439.007	552.752	-21.2836	-20.5779
Denmark	Male	All Causes	45-54	2009	405.742	419.449	552.752	-26.596	-24.1163
Denmark	Male	All Causes	45-54	2010	417.498	398.756	552.752	-24.4692	-27.8598
Denmark	Male	All Causes	45-54	2011	373.03	382.23	552.752	-32.5141	-30.8496
Denmark	Male	All Causes	45-54	2012	356.163	361.102	552.752	-35.5654	-34.672
Denmark	Male	All Causes	45-54	2013	354.112	346.107	552.752	-35.9364	-37.3848
Denmark	Male	All Causes	45-54	2014	328.045	335.81	552.752	-40.6524	-39.2476
Denmark	Male	All Causes	45-54	2015	325.273	317.374	552.752	-41.1539	-42.5829
Denmark	Male	All Causes	45-54	2016	298.804	305.251	552.752	-45.9425	-44.7761
Denmark	Male	All Causes	45-54	2017	291.677	290.231	552.752	-47.2319	-47.4934
Denmark	Male	All Causes	45-54	2018	280.213	280.666	552.752	-49.3057	-49.2239
Denmark	Male	All Causes	45-54	2019	270.108	275.161	552.752	-51.1339	-50.2198
Denmark	Male	All Causes	55-64	1994	1503.2	1499.88	1503.2	0	0
Denmark	Male	All Causes	55-64	1995	1496.56	1469.57	1503.2	-0.441927	-2.23698
Denmark	Male	All Causes	55-64	1996	1408.96	1413.94	1503.2	-6.269	-5.93774
Denmark	Male	All Causes	55-64	1997	1336.31	1348.61	1503.2	-11.1023	-10.2838
Denmark	Male	All Causes	55-64	1998	1300.57	1311.95	1503.2	-13.4802	-12.7227
Denmark	Male	All Causes	55-64	1999	1298.98	1265.65	1503.2	-13.5856	-15.803
Denmark	Male	All Causes	55-64	2000	1197.4	1218.04	1503.2	-20.3433	-18.97
Denmark	Male	All Causes	55-64	2001	1157.75	1169.3	1503.2	-22.981	-22.2125
Denmark	Male	All Causes	55-64	2002	1152.75	1154.45	1503.2	-23.3133	-23.2008
Denmark	Male	All Causes	55-64	2003	1152.83	1141.29	1503.2	-23.308	-24.0761
Denmark	Male	All Causes	55-64	2004	1118.28	1106.05	1503.2	-25.6068	-26.42
Denmark	Male	All Causes	55-64	2005	1047.05	1087.33	1503.2	-30.3452	-27.6655
Denmark	Male	All Causes	55-64	2006	1096.67	1072.33	1503.2	-27.0445	-28.6636
Denmark	Male	All Causes	55-64	2007	1073.27	1063.78	1503.2	-28.6012	-29.2326
Denmark	Male	All Causes	55-64	2008	1021.39	1050.7	1503.2	-32.0521	-30.1027
Denmark	Male	All Causes	55-64	2009	1057.43	1030.57	1503.2	-29.6548	-31.4415
Denmark	Male	All Causes	55-64	2010	1012.9	1009.08	1503.2	-32.6174	-32.8712
Denmark	Male	All Causes	55-64	2011	956.916	968.285	1503.2	-36.3414	-35.5851
Denmark	Male	All Causes	55-64	2012	935.043	943.354	1503.2	-37.7965	-37.2436
Denmark	Male	All Causes	55-64	2013	938.102	930.551	1503.2	-37.593	-38.0953
Denmark	Male	All Causes	55-64	2014	918.507	915.396	1503.2	-38.8966	-39.1035
Denmark	Male	All Causes	55-64	2015	889.58	899.617	1503.2	-40.8209	-40.1532
Denmark	Male	All Causes	55-64	2016	890.764	873.471	1503.2	-40.7421	-41.8925
Denmark	Male	All Causes	55-64	2017	840.07	854.744	1503.2	-44.1145	-43.1383
Denmark	Male	All Causes	55-64	2018	833.399	828.698	1503.2	-44.5583	-44.8711
Denmark	Male	All Causes	55-64	2019	812.625	823.012	1503.2	-45.9403	-45.2493
Denmark	Female	Infectious and Parasitic Diseases	25-44	1994	0.27301	0.343923	0.27301	0	0
Denmark	Female	Infectious and Parasitic Diseases	25-44	1995	0.414835	0.485756	0.27301	51.949	77.9264
Denmark	Female	Infectious and Parasitic Diseases	25-44	1996	0.769424	0.634672	0.27301	181.83	132.472
Denmark	Female	Infectious and Parasitic Diseases	25-44	1997	0.719757	0.766403	0.27301	163.638	180.724
Denmark	Female	Infectious and Parasitic Diseases	25-44	1998	0.810029	0.736587	0.27301	196.703	169.803
Denmark	Female	Infectious and Parasitic Diseases	25-44	1999	0.679976	0.67186	0.27301	149.067	146.094
Denmark	Female	Infectious and Parasitic Diseases	25-44	2000	0.525574	0.759817	0.27301	92.5112	178.311
Denmark	Female	Infectious and Parasitic Diseases	25-44	2001	1.0739	0.795004	0.27301	293.356	191.2
Denmark	Female	Infectious and Parasitic Diseases	25-44	2002	0.785539	0.795348	0.27301	187.733	191.326
Denmark	Female	Infectious and Parasitic Diseases	25-44	2003	0.526605	0.918674	0.27301	92.8888	236.499
Denmark	Female	Infectious and Parasitic Diseases	25-44	2004	1.44388	0.789604	0.27301	428.874	189.222
Denmark	Female	Infectious and Parasitic Diseases	25-44	2005	0.398331	0.702107	0.27301	45.9036	157.173
Denmark	Female	Infectious and Parasitic Diseases	25-44	2006	0.264112	0.355812	0.27301	-3.25913	30.3294
Denmark	Female	Infectious and Parasitic Diseases	25-44	2007	0.404993	0.354708	0.27301	48.3437	29.925
Denmark	Female	Infectious and Parasitic Diseases	25-44	2008	0.395019	0.48634	0.27301	44.6904	78.1401
Denmark	Female	Infectious and Parasitic Diseases	25-44	2009	0.659007	0.624021	0.27301	141.386	128.571
Denmark	Female	Infectious and Parasitic Diseases	25-44	2010	0.818038	0.673095	0.27301	199.637	146.546
Denmark	Female	Infectious and Parasitic Diseases	25-44	2011	0.542241	0.639639	0.27301	98.616	134.292
Denmark	Female	Infectious and Parasitic Diseases	25-44	2012	0.558639	0.657581	0.27301	104.622	140.864
Denmark	Female	Infectious and Parasitic Diseases	25-44	2013	0.871865	0.528299	0.27301	219.353	93.5092
Denmark	Female	Infectious and Parasitic Diseases	25-44	2014	0.154393	0.531983	0.27301	-43.4477	94.8585
Denmark	Female	Infectious and Parasitic Diseases	25-44	2015	0.56969	0.38266	0.27301	108.67	40.1636
Denmark	Female	Infectious and Parasitic Diseases	25-44	2016	0.423897	0.429297	0.27301	55.2681	57.2462
Denmark	Female	Infectious and Parasitic Diseases	25-44	2017	0.294305	0.292465	0.27301	7.8002	7.12627
Denmark	Female	Infectious and Parasitic Diseases	25-44	2018	0.159193	0.345441	0.27301	-41.6895	26.5308
Denmark	Female	Infectious and Parasitic Diseases	25-44	2019	0.582826	0.371009	0.27301	113.482	35.8961
Denmark	Female	Infectious and Parasitic Diseases	45-54	1994	1.15229	1.25332	1.15229	0	0
Denmark	Female	Infectious and Parasitic Diseases	45-54	1995	1.35435	1.44521	1.15229	17.5357	25.4208
Denmark	Female	Infectious and Parasitic Diseases	45-54	1996	1.82899	1.57297	1.15229	58.7267	36.5084
Denmark	Female	Infectious and Parasitic Diseases	45-54	1997	1.53557	1.38637	1.15229	33.263	20.3149
Denmark	Female	Infectious and Parasitic Diseases	45-54	1998	0.794558	1.74385	1.15229	-31.0451	51.3379
Denmark	Female	Infectious and Parasitic Diseases	45-54	1999	2.90141	2.11718	1.15229	151.796	83.7374
Denmark	Female	Infectious and Parasitic Diseases	45-54	2000	2.65558	2.56691	1.15229	130.462	122.767
Denmark	Female	Infectious and Parasitic Diseases	45-54	2001	2.14376	2.60212	1.15229	86.0438	125.822
Denmark	Female	Infectious and Parasitic Diseases	45-54	2002	3.00702	3.64809	1.15229	160.961	216.596
Denmark	Female	Infectious and Parasitic Diseases	45-54	2003	5.79348	4.13133	1.15229	402.782	258.533
Denmark	Female	Infectious and Parasitic Diseases	45-54	2004	3.59349	4.23293	1.15229	211.857	267.351
Denmark	Female	Infectious and Parasitic Diseases	45-54	2005	3.31182	2.94873	1.15229	187.413	155.903
Denmark	Female	Infectious and Parasitic Diseases	45-54	2006	1.94088	2.02226	1.15229	68.4372	75.4996
Denmark	Female	Infectious and Parasitic Diseases	45-54	2007	0.814071	1.64494	1.15229	-29.3517	42.7541
Denmark	Female	Infectious and Parasitic Diseases	45-54	2008	2.17986	2.32978	1.15229	89.1769	102.187
Denmark	Female	Infectious and Parasitic Diseases	45-54	2009	3.9954	2.75937	1.15229	246.737	139.469
Denmark	Female	Infectious and Parasitic Diseases	45-54	2010	2.10286	2.5492	1.15229	82.4947	121.23
Denmark	Female	Infectious and Parasitic Diseases	45-54	2011	1.54933	2.01755	1.15229	34.4569	75.0915
Denmark	Female	Infectious and Parasitic Diseases	45-54	2012	2.40047	2.19355	1.15229	108.323	90.3649
Denmark	Female	Infectious and Parasitic Diseases	45-54	2013	2.63084	2.59752	1.15229	128.315	125.423
Denmark	Female	Infectious and Parasitic Diseases	45-54	2014	2.76125	2.29464	1.15229	139.632	99.1384
Denmark	Female	Infectious and Parasitic Diseases	45-54	2015	1.49184	1.99653	1.15229	29.4679	73.2669
Denmark	Female	Infectious and Parasitic Diseases	45-54	2016	1.7365	1.90199	1.15229	50.7004	65.0621
Denmark	Female	Infectious and Parasitic Diseases	45-54	2017	2.47762	1.88718	1.15229	115.018	63.7775
Denmark	Female	Infectious and Parasitic Diseases	45-54	2018	1.44743	2.29082	1.15229	25.6139	98.8064
Denmark	Female	Infectious and Parasitic Diseases	45-54	2019	2.9474	2.19742	1.15229	155.787	90.7006
Denmark	Female	Infectious and Parasitic Diseases	55-64	1994	3.46583	4.22425	3.46583	0	0
Denmark	Female	Infectious and Parasitic Diseases	55-64	1995	4.98268	4.45125	3.46583	43.7659	28.4324
Denmark	Female	Infectious and Parasitic Diseases	55-64	1996	4.90523	4.65569	3.46583	41.5313	34.3312
Denmark	Female	Infectious and Parasitic Diseases	55-64	1997	4.07916	4.42678	3.46583	17.6965	27.7264
Denmark	Female	Infectious and Parasitic Diseases	55-64	1998	4.29595	4.52696	3.46583	23.9515	30.617
Denmark	Female	Infectious and Parasitic Diseases	55-64	1999	5.20578	4.38583	3.46583	50.203	26.5448
Denmark	Female	Infectious and Parasitic Diseases	55-64	2000	3.65576	3.848	3.46583	5.47996	11.0268
Denmark	Female	Infectious and Parasitic Diseases	55-64	2001	2.68246	3.42203	3.46583	-22.6026	-1.26365
Denmark	Female	Infectious and Parasitic Diseases	55-64	2002	3.92788	5.59833	3.46583	13.3317	61.5294
Denmark	Female	Infectious and Parasitic Diseases	55-64	2003	10.1847	7.24538	3.46583	193.859	109.052
Denmark	Female	Infectious and Parasitic Diseases	55-64	2004	7.6236	8.55595	3.46583	119.965	146.866
Denmark	Female	Infectious and Parasitic Diseases	55-64	2005	7.85961	6.89403	3.46583	126.774	98.9143
Denmark	Female	Infectious and Parasitic Diseases	55-64	2006	5.19888	6.35179	3.46583	50.0041	83.269
Denmark	Female	Infectious and Parasitic Diseases	55-64	2007	5.99688	5.48563	3.46583	73.0288	58.2776
Denmark	Female	Infectious and Parasitic Diseases	55-64	2008	5.26112	5.86977	3.46583	51.7999	69.3612
Denmark	Female	Infectious and Parasitic Diseases	55-64	2009	6.3513	6.84437	3.46583	83.255	97.4815
Denmark	Female	Infectious and Parasitic Diseases	55-64	2010	8.92068	7.06715	3.46583	157.39	103.909
Denmark	Female	Infectious and Parasitic Diseases	55-64	2011	5.92947	6.83948	3.46583	71.0839	97.3403
Denmark	Female	Infectious and Parasitic Diseases	55-64	2012	5.66827	5.57228	3.46583	63.5473	60.7778
Denmark	Female	Infectious and Parasitic Diseases	55-64	2013	5.11911	4.93687	3.46583	47.7023	42.4442
Denmark	Female	Infectious and Parasitic Diseases	55-64	2014	4.02324	4.668	3.46583	16.0831	34.6865
Denmark	Female	Infectious and Parasitic Diseases	55-64	2015	4.86166	5.70688	3.46583	40.2742	64.6613
Denmark	Female	Infectious and Parasitic Diseases	55-64	2016	8.23573	5.67889	3.46583	137.627	63.8538
Denmark	Female	Infectious and Parasitic Diseases	55-64	2017	3.93928	6.38312	3.46583	13.6604	84.173
Denmark	Female	Infectious and Parasitic Diseases	55-64	2018	6.97435	5.3847	3.46583	101.232	55.3654
Denmark	Female	Infectious and Parasitic Diseases	55-64	2019	5.24047	6.10741	3.46583	51.204	76.2179
Denmark	Female	HIV/AIDS	25-44	1994	2.7291	2.83858	2.7291	0	0
Denmark	Female	HIV/AIDS	25-44	1995	2.94807	2.67258	2.7291	8.02373	-2.07076
Denmark	Female	HIV/AIDS	25-44	1996	2.34058	2.03082	2.7291	-14.236	-25.5864
Denmark	Female	HIV/AIDS	25-44	1997	0.803799	1.27633	2.7291	-70.547	-53.2326
Denmark	Female	HIV/AIDS	25-44	1998	0.6846	0.794694	2.7291	-74.9148	-70.8807
Denmark	Female	HIV/AIDS	25-44	1999	0.895684	0.659659	2.7291	-67.1802	-75.8287
Denmark	Female	HIV/AIDS	25-44	2000	0.398693	0.701271	2.7291	-85.391	-74.3039
Denmark	Female	HIV/AIDS	25-44	2001	0.809438	0.539483	2.7291	-70.3404	-80.2322
Denmark	Female	HIV/AIDS	25-44	2002	0.410319	0.4529	2.7291	-84.965	-83.4048
Denmark	Female	HIV/AIDS	25-44	2003	0.138943	0.359224	2.7291	-94.9088	-86.8373
Denmark	Female	HIV/AIDS	25-44	2004	0.52841	0.486244	2.7291	-80.6379	-82.183
Denmark	Female	HIV/AIDS	25-44	2005	0.791379	0.616048	2.7291	-71.0021	-77.4267
Denmark	Female	HIV/AIDS	25-44	2006	0.528356	0.611713	2.7291	-80.6399	-77.5855
Denmark	Female	HIV/AIDS	25-44	2007	0.515405	0.392946	2.7291	-81.1144	-85.6016
Denmark	Female	HIV/AIDS	25-44	2008	0.135077	0.39979	2.7291	-95.0505	-85.3508
Denmark	Female	HIV/AIDS	25-44	2009	0.548887	0.31526	2.7291	-79.8876	-88.4482
Denmark	Female	HIV/AIDS	25-44	2010	0.261817	0.270235	2.7291	-90.4065	-90.098
Denmark	Female	HIV/AIDS	25-44	2011	0	0.180918	2.7291	-100	-93.3708
Denmark	Female	HIV/AIDS	25-44	2012	0.280937	0.141441	2.7291	-89.7059	-94.8173
Denmark	Female	HIV/AIDS	25-44	2013	0.143387	0.187011	2.7291	-94.746	-93.1475
Denmark	Female	HIV/AIDS	25-44	2014	0.13671	0.145082	2.7291	-94.9907	-94.6839
Denmark	Female	HIV/AIDS	25-44	2015	0.155149	0.142275	2.7291	-94.315	-94.7867
Denmark	Female	HIV/AIDS	25-44	2016	0.134966	0.096705	2.7291	-95.0546	-96.4565
Denmark	Female	HIV/AIDS	25-44	2017	0	0.0449886	2.7291	-100	-98.3515
Denmark	Female	HIV/AIDS	25-44	2018	0	-1.11022e-16	2.7291	-100	-100
Denmark	Female	HIV/AIDS	25-44	2019	0	0	2.7291	-100	-100
Denmark	Female	HIV/AIDS	45-54	1994	0.988142	0.745833	0.988142	0	0
Denmark	Female	HIV/AIDS	45-54	1995	0.503525	0.674433	0.988142	-49.0433	-31.7474
Denmark	Female	HIV/AIDS	45-54	1996	0.531632	0.434754	0.988142	-46.1988	-56.0028
Denmark	Female	HIV/AIDS	45-54	1997	0.269107	0.266913	0.988142	-72.7664	-72.9884
Denmark	Female	HIV/AIDS	45-54	1998	0	0.273169	0.988142	-100	-72.3553
Denmark	Female	HIV/AIDS	45-54	1999	0.5504	0.268366	0.988142	-44.2995	-72.8414
Denmark	Female	HIV/AIDS	45-54	2000	0.254697	0.360372	0.988142	-74.2247	-63.5304
Denmark	Female	HIV/AIDS	45-54	2001	0.276019	0.268216	0.988142	-72.0669	-72.8566
Denmark	Female	HIV/AIDS	45-54	2002	0.273932	0.550642	0.988142	-72.2781	-44.275
Denmark	Female	HIV/AIDS	45-54	2003	1.10198	0.732765	0.988142	11.5199	-25.8442
Denmark	Female	HIV/AIDS	45-54	2004	0.822386	0.734812	0.988142	-16.7745	-25.637
Denmark	Female	HIV/AIDS	45-54	2005	0.280074	0.551149	0.988142	-71.6565	-44.2237
Denmark	Female	HIV/AIDS	45-54	2006	0.550986	0.366444	0.988142	-44.2403	-62.9159
Denmark	Female	HIV/AIDS	45-54	2007	0.268271	0.45362	0.988142	-72.851	-54.0937
Denmark	Female	HIV/AIDS	45-54	2008	0.541603	0.355642	0.988142	-45.1898	-64.009
Denmark	Female	HIV/AIDS	45-54	2009	0.257054	0.608282	0.988142	-73.9862	-38.4418
Denmark	Female	HIV/AIDS	45-54	2010	1.02619	0.599896	0.988142	3.8505	-39.2906
Denmark	Female	HIV/AIDS	45-54	2011	0.516443	0.604315	0.988142	-47.736	-38.8433
Denmark	Female	HIV/AIDS	45-54	2012	0.270313	0.430089	0.988142	-72.6444	-56.475
Denmark	Female	HIV/AIDS	45-54	2013	0.503512	0.58584	0.988142	-49.0446	-40.713
Denmark	Female	HIV/AIDS	45-54	2014	0.983694	0.662015	0.988142	-0.45014	-33.0041
Denmark	Female	HIV/AIDS	45-54	2015	0.498839	0.575527	0.988142	-49.5175	-41.7567
Denmark	Female	HIV/AIDS	45-54	2016	0.244046	0.406736	0.988142	-75.3025	-58.8383
Denmark	Female	HIV/AIDS	45-54	2017	0.477322	0.319768	0.988142	-51.695	-67.6395
Denmark	Female	HIV/AIDS	45-54	2018	0.237935	0.323945	0.988142	-75.9209	-67.2168
Denmark	Female	HIV/AIDS	45-54	2019	0.256577	0.247256	0.988142	-74.0344	-74.9777
Denmark	Female	HIV/AIDS	55-64	1994	0.379839	0.570428	0.379839	0	0
Denmark	Female	HIV/AIDS	55-64	1995	0.761017	0.380285	0.379839	100.352	0.11747
Denmark	Female	HIV/AIDS	55-64	1996	0	0.253672	0.379839	-100	-33.2159
Denmark	Female	HIV/AIDS	55-64	1997	0	0.123648	0.379839	-100	-67.4474
Denmark	Female	HIV/AIDS	55-64	1998	0.370943	0.230679	0.379839	-2.34217	-39.2693
Denmark	Female	HIV/AIDS	55-64	1999	0.321095	0.230679	0.379839	-15.4656	-39.2693
Denmark	Female	HIV/AIDS	55-64	2000	0	0.107032	0.379839	-100	-71.8219
Denmark	Female	HIV/AIDS	55-64	2001	0	-5.55112e-17	0.379839	-100	-100
Denmark	Female	HIV/AIDS	55-64	2002	0	-5.55112e-17	0.379839	-100	-100
Denmark	Female	HIV/AIDS	55-64	2003	0	0.0886978	0.379839	-100	-76.6486
Denmark	Female	HIV/AIDS	55-64	2004	0.266094	0.269426	0.379839	-29.9458	-29.0685
Denmark	Female	HIV/AIDS	55-64	2005	0.542183	0.269426	0.379839	42.7402	-29.0685
Denmark	Female	HIV/AIDS	55-64	2006	0	0.363428	0.379839	-100	-4.32048
Denmark	Female	HIV/AIDS	55-64	2007	0.548102	0.182701	0.379839	44.2984	-51.9005
Denmark	Female	HIV/AIDS	55-64	2008	0	0.267406	0.379839	-100	-29.6003
Denmark	Female	HIV/AIDS	55-64	2009	0.254115	0.257122	0.379839	-33.0994	-32.3078
Denmark	Female	HIV/AIDS	55-64	2010	0.51725	0.257122	0.379839	36.1759	-32.3078
Denmark	Female	HIV/AIDS	55-64	2011	0	0.172417	0.379839	-100	-54.608
Denmark	Female	HIV/AIDS	55-64	2012	0	0.196014	0.379839	-100	-48.3955
Denmark	Female	HIV/AIDS	55-64	2013	0.588042	0.196014	0.379839	54.8135	-48.3955
Denmark	Female	HIV/AIDS	55-64	2014	0	0.290159	0.379839	-100	-23.6101
Denmark	Female	HIV/AIDS	55-64	2015	0.282434	0.0941448	0.379839	-25.6437	-75.2146
Denmark	Female	HIV/AIDS	55-64	2016	0	0.187056	0.379839	-100	-50.7539
Denmark	Female	HIV/AIDS	55-64	2017	0.278734	0.278918	0.379839	-26.6178	-26.5694
Denmark	Female	HIV/AIDS	55-64	2018	0.558021	0.278918	0.379839	46.9097	-26.5694
Denmark	Female	HIV/AIDS	55-64	2019	0	0.27901	0.379839	-100	-26.5452
Denmark	Female	Respiratory Diseases	25-44	1994	1.9634	2.33215	1.9634	0	0
Denmark	Female	Respiratory Diseases	25-44	1995	2.70089	3.02598	1.9634	37.5617	54.1191
Denmark	Female	Respiratory Diseases	25-44	1996	4.41364	2.86415	1.9634	124.795	45.8768
Denmark	Female	Respiratory Diseases	25-44	1997	1.47792	2.65692	1.9634	-24.7268	35.3225
Denmark	Female	Respiratory Diseases	25-44	1998	2.07922	1.96716	1.9634	5.89892	0.191563
Denmark	Female	Respiratory Diseases	25-44	1999	2.34435	2.06283	1.9634	19.4025	5.06386
Denmark	Female	Respiratory Diseases	25-44	2000	1.7649	1.85394	1.9634	-10.1099	-5.57518
Denmark	Female	Respiratory Diseases	25-44	2001	1.45256	1.43334	1.9634	-26.0182	-26.9973
Denmark	Female	Respiratory Diseases	25-44	2002	1.08255	1.31668	1.9634	-44.8637	-32.9388
Denmark	Female	Respiratory Diseases	25-44	2003	1.41493	1.22756	1.9634	-27.9345	-37.4782
Denmark	Female	Respiratory Diseases	25-44	2004	1.18518	1.17535	1.9634	-39.6362	-40.1373
Denmark	Female	Respiratory Diseases	25-44	2005	0.925917	0.96311	1.9634	-52.8412	-50.9469
Denmark	Female	Respiratory Diseases	25-44	2006	0.778228	1.22285	1.9634	-60.3633	-37.718
Denmark	Female	Respiratory Diseases	25-44	2007	1.96439	1.17171	1.9634	0.0503459	-40.3225
Denmark	Female	Respiratory Diseases	25-44	2008	0.772508	1.38753	1.9634	-60.6546	-29.3302
Denmark	Female	Respiratory Diseases	25-44	2009	1.4257	1.22708	1.9634	-27.3862	-37.5022
Denmark	Female	Respiratory Diseases	25-44	2010	1.48304	1.38612	1.9634	-24.4656	-29.402
Denmark	Female	Respiratory Diseases	25-44	2011	1.24962	1.46953	1.9634	-36.3543	-25.1541
Denmark	Female	Respiratory Diseases	25-44	2012	1.67592	1.25474	1.9634	-14.6422	-36.0935
Denmark	Female	Respiratory Diseases	25-44	2013	0.838688	1.31181	1.9634	-57.2839	-33.1869
Denmark	Female	Respiratory Diseases	25-44	2014	1.42082	1.07203	1.9634	-27.6347	-45.3996
Denmark	Female	Respiratory Diseases	25-44	2015	0.956567	1.42357	1.9634	-51.2801	-27.4945
Denmark	Female	Respiratory Diseases	25-44	2016	1.89333	1.22702	1.9634	-3.56871	-37.5055
Denmark	Female	Respiratory Diseases	25-44	2017	0.831154	1.26321	1.9634	-57.6676	-35.6619
Denmark	Female	Respiratory Diseases	25-44	2018	1.06516	1.01119	1.9634	-45.7495	-48.4983
Denmark	Female	Respiratory Diseases	25-44	2019	1.13725	1.1012	1.9634	-42.0777	-43.9136
Denmark	Female	Respiratory Diseases	45-54	1994	11.057	13.6561	11.057	0	0
Denmark	Female	Respiratory Diseases	45-54	1995	16.2552	14.03	11.057	47.0129	26.8882
Denmark	Female	Respiratory Diseases	45-54	1996	14.7778	14.302	11.057	33.6517	29.3479
Denmark	Female	Respiratory Diseases	45-54	1997	11.8729	12.5873	11.057	7.37902	13.8407
Denmark	Female	Respiratory Diseases	45-54	1998	11.1113	11.8628	11.057	0.491491	7.28807
Denmark	Female	Respiratory Diseases	45-54	1999	12.6042	11.6789	11.057	13.9937	5.62507
Denmark	Female	Respiratory Diseases	45-54	2000	11.3212	12.6221	11.057	2.39002	14.1553
Denmark	Female	Respiratory Diseases	45-54	2001	13.9409	12.6118	11.057	26.0821	14.0619
Denmark	Female	Respiratory Diseases	45-54	2002	12.5733	13.7148	11.057	13.7137	24.0373
Denmark	Female	Respiratory Diseases	45-54	2003	14.6301	12.4918	11.057	32.3161	12.9767
Denmark	Female	Respiratory Diseases	45-54	2004	10.2719	12.1914	11.057	-7.09978	10.2596
Denmark	Female	Respiratory Diseases	45-54	2005	11.672	10.914	11.057	5.56236	-1.29294
Denmark	Female	Respiratory Diseases	45-54	2006	10.7981	11.7948	11.057	-2.3414	6.67283
Denmark	Female	Respiratory Diseases	45-54	2007	12.9143	10.8016	11.057	16.7975	-2.30931
Denmark	Female	Respiratory Diseases	45-54	2008	8.69254	11.3631	11.057	-21.384	2.7689
Denmark	Female	Respiratory Diseases	45-54	2009	12.4826	10.0879	11.057	12.8932	-8.76429
Denmark	Female	Respiratory Diseases	45-54	2010	9.0886	10.5533	11.057	-17.8021	-4.55554
Denmark	Female	Respiratory Diseases	45-54	2011	10.0886	9.4167	11.057	-8.75777	-14.8347
Denmark	Female	Respiratory Diseases	45-54	2012	9.07287	8.7652	11.057	-17.9444	-20.7269
Denmark	Female	Respiratory Diseases	45-54	2013	7.13413	8.00251	11.057	-35.4785	-27.6247
Denmark	Female	Respiratory Diseases	45-54	2014	7.80053	7.98217	11.057	-29.4514	-27.8087
Denmark	Female	Respiratory Diseases	45-54	2015	9.01185	8.24173	11.057	-18.4962	-25.4612
Denmark	Female	Respiratory Diseases	45-54	2016	7.91279	8.59043	11.057	-28.4361	-22.3076
Denmark	Female	Respiratory Diseases	45-54	2017	8.84663	8.42185	11.057	-19.9904	-23.8322
Denmark	Female	Respiratory Diseases	45-54	2018	8.50611	8.06693	11.057	-23.0701	-27.0421
Denmark	Female	Respiratory Diseases	45-54	2019	6.84804	7.67708	11.057	-38.0658	-30.568
Denmark	Female	Respiratory Diseases	55-64	1994	82.6661	85.0573	82.6661	0	0
Denmark	Female	Respiratory Diseases	55-64	1995	87.4485	86.166	82.6661	5.78521	4.2338
Denmark	Female	Respiratory Diseases	55-64	1996	88.3834	83.6092	82.6661	6.9162	1.14093
Denmark	Female	Respiratory Diseases	55-64	1997	74.9958	81.38	82.6661	-9.2786	-1.55577
Denmark	Female	Respiratory Diseases	55-64	1998	80.7607	81.5996	82.6661	-2.30491	-1.29005
Denmark	Female	Respiratory Diseases	55-64	1999	89.0424	80.5668	82.6661	7.71337	-2.53944
Denmark	Female	Respiratory Diseases	55-64	2000	71.8973	74.5026	82.6661	-13.0268	-9.8752
Denmark	Female	Respiratory Diseases	55-64	2001	62.5681	65.4425	82.6661	-24.3122	-20.835
Denmark	Female	Respiratory Diseases	55-64	2002	61.8622	60.8829	82.6661	-25.1662	-26.3508
Denmark	Female	Respiratory Diseases	55-64	2003	58.2183	56.0642	82.6661	-29.5741	-32.1799
Denmark	Female	Respiratory Diseases	55-64	2004	48.1122	51.457	82.6661	-41.7994	-37.7531
Denmark	Female	Respiratory Diseases	55-64	2005	48.0406	48.2428	82.6661	-41.8859	-41.6414
Denmark	Female	Respiratory Diseases	55-64	2006	48.5755	48.7667	82.6661	-41.2389	-41.0076
Denmark	Female	Respiratory Diseases	55-64	2007	49.6839	47.6022	82.6661	-39.8981	-42.4162
Denmark	Female	Respiratory Diseases	55-64	2008	44.5474	49.3507	82.6661	-46.1116	-40.3012
Denmark	Female	Respiratory Diseases	55-64	2009	53.8207	50.6783	82.6661	-34.8938	-38.6951
Denmark	Female	Respiratory Diseases	55-64	2010	53.6669	51.9696	82.6661	-35.0799	-37.133
Denmark	Female	Respiratory Diseases	55-64	2011	48.4213	49.6305	82.6661	-41.4254	-39.9626
Denmark	Female	Respiratory Diseases	55-64	2012	46.8033	48.667	82.6661	-43.3826	-41.1282
Denmark	Female	Respiratory Diseases	55-64	2013	50.7763	47.1284	82.6661	-38.5766	-42.9894
Denmark	Female	Respiratory Diseases	55-64	2014	43.8055	46.9337	82.6661	-47.0091	-43.2249
Denmark	Female	Respiratory Diseases	55-64	2015	46.2194	45.4209	82.6661	-44.089	-45.0549
Denmark	Female	Respiratory Diseases	55-64	2016	46.238	46.8241	82.6661	-44.0666	-43.3575
Denmark	Female	Respiratory Diseases	55-64	2017	48.015	47.2084	82.6661	-41.9169	-42.8927
Denmark	Female	Respiratory Diseases	55-64	2018	47.3721	47.3293	82.6661	-42.6946	-42.7464
Denmark	Female	Respiratory Diseases	55-64	2019	46.6007	46.9864	82.6661	-43.6278	-43.1612
Denmark	Female	Trachea/Bronchus, Lung Cancers	25-44	1994	5.4959	5.11762	5.4959	0	0
Denmark	Female	Trachea/Bronchus, Lung Cancers	25-44	1995	4.73934	4.69582	5.4959	-13.766	-14.5578
Denmark	Female	Trachea/Bronchus, Lung Cancers	25-44	1996	3.85222	3.94666	5.4959	-29.9075	-28.189
Denmark	Female	Trachea/Bronchus, Lung Cancers	25-44	1997	3.24843	3.68726	5.4959	-40.8936	-32.9088
Denmark	Female	Trachea/Bronchus, Lung Cancers	25-44	1998	3.96115	3.2888	5.4959	-27.9255	-40.1591
Denmark	Female	Trachea/Bronchus, Lung Cancers	25-44	1999	2.65682	3.41313	5.4959	-51.6582	-37.8968
Denmark	Female	Trachea/Bronchus, Lung Cancers	25-44	2000	3.62142	2.96667	5.4959	-34.1068	-46.0203
Denmark	Female	Trachea/Bronchus, Lung Cancers	25-44	2001	2.62177	3.40524	5.4959	-52.2958	-38.0404
Denmark	Female	Trachea/Bronchus, Lung Cancers	25-44	2002	3.97252	2.82474	5.4959	-27.7186	-48.6028
Denmark	Female	Trachea/Bronchus, Lung Cancers	25-44	2003	1.87992	2.98479	5.4959	-65.7941	-45.6906
Denmark	Female	Trachea/Bronchus, Lung Cancers	25-44	2004	3.10193	2.84774	5.4959	-43.5593	-48.1844
Denmark	Female	Trachea/Bronchus, Lung Cancers	25-44	2005	3.56136	3.21581	5.4959	-35.1998	-41.4871
Denmark	Female	Trachea/Bronchus, Lung Cancers	25-44	2006	2.98415	2.8702	5.4959	-45.7022	-47.7756
Denmark	Female	Trachea/Bronchus, Lung Cancers	25-44	2007	2.0651	2.44943	5.4959	-62.4248	-55.4317
Denmark	Female	Trachea/Bronchus, Lung Cancers	25-44	2008	2.29904	2.07077	5.4959	-58.1682	-62.3215
Denmark	Female	Trachea/Bronchus, Lung Cancers	25-44	2009	1.84819	1.91688	5.4959	-66.3716	-65.1217
Denmark	Female	Trachea/Bronchus, Lung Cancers	25-44	2010	1.60341	2.05309	5.4959	-70.8253	-62.6432
Denmark	Female	Trachea/Bronchus, Lung Cancers	25-44	2011	2.70767	1.85355	5.4959	-50.7329	-66.274
Denmark	Female	Trachea/Bronchus, Lung Cancers	25-44	2012	1.24956	1.5549	5.4959	-77.2638	-71.7079
Denmark	Female	Trachea/Bronchus, Lung Cancers	25-44	2013	0.707481	0.986184	5.4959	-87.1271	-82.056
Denmark	Female	Trachea/Bronchus, Lung Cancers	25-44	2014	1.00151	1.26509	5.4959	-81.7771	-76.9813
Denmark	Female	Trachea/Bronchus, Lung Cancers	25-44	2015	2.08626	1.35287	5.4959	-62.0396	-75.384
Denmark	Female	Trachea/Bronchus, Lung Cancers	25-44	2016	0.970841	1.35752	5.4959	-82.3352	-75.2994
Denmark	Female	Trachea/Bronchus, Lung Cancers	25-44	2017	1.01545	0.991291	5.4959	-81.5234	-81.9631
Denmark	Female	Trachea/Bronchus, Lung Cancers	25-44	2018	0.98758	1.10434	5.4959	-82.0306	-79.906
Denmark	Female	Trachea/Bronchus, Lung Cancers	25-44	2019	1.31	1.14879	5.4959	-76.1641	-79.0973
Denmark	Female	Trachea/Bronchus, Lung Cancers	45-54	1994	36.767	36.0855	36.767	0	0
Denmark	Female	Trachea/Bronchus, Lung Cancers	45-54	1995	35.4041	35.9193	36.767	-3.70688	-2.30549
Denmark	Female	Trachea/Bronchus, Lung Cancers	45-54	1996	35.5869	35.8215	36.767	-3.20959	-2.57172
Denmark	Female	Trachea/Bronchus, Lung Cancers	45-54	1997	36.4733	34.5859	36.767	-0.798698	-5.93237
Denmark	Female	Trachea/Bronchus, Lung Cancers	45-54	1998	31.6973	34.5279	36.767	-13.7888	-6.0901
Denmark	Female	Trachea/Bronchus, Lung Cancers	45-54	1999	35.413	32.1809	36.767	-3.68277	-12.4735
Denmark	Female	Trachea/Bronchus, Lung Cancers	45-54	2000	29.4324	33.7373	36.767	-19.9489	-8.24026
Denmark	Female	Trachea/Bronchus, Lung Cancers	45-54	2001	36.3666	32.5929	36.767	-1.08908	-11.3529
Denmark	Female	Trachea/Bronchus, Lung Cancers	45-54	2002	31.9797	34.7325	36.767	-13.0205	-5.53341
Denmark	Female	Trachea/Bronchus, Lung Cancers	45-54	2003	35.8513	35.2829	36.767	-2.49061	-4.03648
Denmark	Female	Trachea/Bronchus, Lung Cancers	45-54	2004	38.0177	38.0548	36.767	3.40172	3.50253
Denmark	Female	Trachea/Bronchus, Lung Cancers	45-54	2005	40.2953	38.4732	36.767	9.59646	4.64062
Denmark	Female	Trachea/Bronchus, Lung Cancers	45-54	2006	37.1066	37.1669	36.767	0.923681	1.08775
Denmark	Female	Trachea/Bronchus, Lung Cancers	45-54	2007	34.0989	35.3268	36.767	-7.2569	-3.91702
Denmark	Female	Trachea/Bronchus, Lung Cancers	45-54	2008	34.775	33.6072	36.767	-5.41785	-8.59418
Denmark	Female	Trachea/Bronchus, Lung Cancers	45-54	2009	31.9477	32.8737	36.767	-13.1078	-10.5891
Denmark	Female	Trachea/Bronchus, Lung Cancers	45-54	2010	31.8984	30.5397	36.767	-13.2417	-16.9371
Denmark	Female	Trachea/Bronchus, Lung Cancers	45-54	2011	27.7731	29.504	36.767	-24.4619	-19.7541
Denmark	Female	Trachea/Bronchus, Lung Cancers	45-54	2012	28.8405	27.7272	36.767	-21.5588	-24.5867
Denmark	Female	Trachea/Bronchus, Lung Cancers	45-54	2013	26.5681	25.8559	36.767	-27.7394	-29.6764
Denmark	Female	Trachea/Bronchus, Lung Cancers	45-54	2014	22.159	23.262	36.767	-39.7312	-36.7314
Denmark	Female	Trachea/Bronchus, Lung Cancers	45-54	2015	21.0588	21.1454	36.767	-42.7235	-42.488
Denmark	Female	Trachea/Bronchus, Lung Cancers	45-54	2016	20.2184	20.3978	36.767	-45.0093	-44.5215
Denmark	Female	Trachea/Bronchus, Lung Cancers	45-54	2017	19.9161	18.2029	36.767	-45.8317	-50.4911
Denmark	Female	Trachea/Bronchus, Lung Cancers	45-54	2018	14.4743	16.9452	36.767	-60.6323	-53.9118
Denmark	Female	Trachea/Bronchus, Lung Cancers	45-54	2019	16.4454	15.4598	36.767	-55.2714	-57.9519
Denmark	Female	Trachea/Bronchus, Lung Cancers	55-64	1994	118.331	117.586	118.331	0	0
Denmark	Female	Trachea/Bronchus, Lung Cancers	55-64	1995	116.84	118.274	118.331	-1.26079	-0.048785
Denmark	Female	Trachea/Bronchus, Lung Cancers	55-64	1996	119.65	118.338	118.331	1.11443	0.00533637
Denmark	Female	Trachea/Bronchus, Lung Cancers	55-64	1997	118.524	111.586	118.331	0.162364	-5.70082
Denmark	Female	Trachea/Bronchus, Lung Cancers	55-64	1998	96.583	107.692	118.331	-18.3793	-8.99143
Denmark	Female	Trachea/Bronchus, Lung Cancers	55-64	1999	107.969	102.058	118.331	-8.75741	-13.7521
Denmark	Female	Trachea/Bronchus, Lung Cancers	55-64	2000	101.623	101.113	118.331	-14.1197	-14.5512
Denmark	Female	Trachea/Bronchus, Lung Cancers	55-64	2001	93.7463	96.7184	118.331	-20.7766	-18.2649
Denmark	Female	Trachea/Bronchus, Lung Cancers	55-64	2002	94.7855	95.7658	118.331	-19.8983	-19.0699
Denmark	Female	Trachea/Bronchus, Lung Cancers	55-64	2003	98.7655	99.1606	118.331	-16.5349	-16.201
Denmark	Female	Trachea/Bronchus, Lung Cancers	55-64	2004	103.931	100.515	118.331	-12.1697	-15.0566
Denmark	Female	Trachea/Bronchus, Lung Cancers	55-64	2005	98.848	101.899	118.331	-16.4652	-13.8868
Denmark	Female	Trachea/Bronchus, Lung Cancers	55-64	2006	102.918	97.9706	118.331	-13.0255	-17.2066
Denmark	Female	Trachea/Bronchus, Lung Cancers	55-64	2007	92.1457	96.2443	118.331	-22.1292	-18.6655
Denmark	Female	Trachea/Bronchus, Lung Cancers	55-64	2008	93.6691	95.8982	118.331	-20.8418	-18.958
Denmark	Female	Trachea/Bronchus, Lung Cancers	55-64	2009	101.88	97.9423	118.331	-13.9032	-17.2305
Denmark	Female	Trachea/Bronchus, Lung Cancers	55-64	2010	98.2782	96.4446	118.331	-16.9467	-18.4963
Denmark	Female	Trachea/Bronchus, Lung Cancers	55-64	2011	89.1758	92.2358	118.331	-24.639	-22.0531
Denmark	Female	Trachea/Bronchus, Lung Cancers	55-64	2012	89.2533	87.0513	118.331	-24.5735	-26.4344
Denmark	Female	Trachea/Bronchus, Lung Cancers	55-64	2013	82.7248	89.3398	118.331	-30.0906	-24.5004
Denmark	Female	Trachea/Bronchus, Lung Cancers	55-64	2014	96.0414	91.8741	118.331	-18.837	-22.3587
Denmark	Female	Trachea/Bronchus, Lung Cancers	55-64	2015	96.8561	94.1216	118.331	-18.1485	-20.4594
Denmark	Female	Trachea/Bronchus, Lung Cancers	55-64	2016	89.4672	88.5287	118.331	-24.3928	-25.1858
Denmark	Female	Trachea/Bronchus, Lung Cancers	55-64	2017	79.2628	81.0526	118.331	-33.0163	-31.5037
Denmark	Female	Trachea/Bronchus, Lung Cancers	55-64	2018	74.4279	78.1431	118.331	-37.1022	-33.9625
Denmark	Female	Trachea/Bronchus, Lung Cancers	55-64	2019	80.7387	77.5833	118.331	-31.7691	-34.4356
Denmark	Female	All Other Cancers	25-44	1994	27.9965	30.0234	27.9965	0	0
Denmark	Female	All Other Cancers	25-44	1995	32.0503	30.2082	27.9965	14.4794	7.8997
Denmark	Female	All Other Cancers	25-44	1996	30.5777	31.3158	27.9965	9.21966	11.856
Denmark	Female	All Other Cancers	25-44	1997	31.3194	29.9678	27.9965	11.8689	7.04126
Denmark	Female	All Other Cancers	25-44	1998	28.0064	29.8331	27.9965	0.0352468	6.56011
Denmark	Female	All Other Cancers	25-44	1999	30.1736	27.6598	27.9965	7.77621	-1.20276
Denmark	Female	All Other Cancers	25-44	2000	24.7994	27.2643	27.9965	-11.4197	-2.6156
Denmark	Female	All Other Cancers	25-44	2001	26.8198	25.9819	27.9965	-4.20328	-7.19588
Denmark	Female	All Other Cancers	25-44	2002	26.3266	25.2548	27.9965	-5.96464	-9.79293
Denmark	Female	All Other Cancers	25-44	2003	22.6182	23.7986	27.9965	-19.2109	-14.9943
Denmark	Female	All Other Cancers	25-44	2004	22.4511	22.6176	27.9965	-19.8074	-19.213
Denmark	Female	All Other Cancers	25-44	2005	22.7834	23.1759	27.9965	-18.6206	-17.2186
Denmark	Female	All Other Cancers	25-44	2006	24.2932	21.8007	27.9965	-13.2278	-22.1307
Denmark	Female	All Other Cancers	25-44	2007	18.3255	21.6107	27.9965	-34.5436	-22.8094
Denmark	Female	All Other Cancers	25-44	2008	22.2133	20.1025	27.9965	-20.6568	-28.1965
Denmark	Female	All Other Cancers	25-44	2009	19.7686	21.303	27.9965	-29.3891	-23.9084
Denmark	Female	All Other Cancers	25-44	2010	21.9271	19.9707	27.9965	-21.6793	-28.6672
Denmark	Female	All Other Cancers	25-44	2011	18.2165	19.9238	27.9965	-34.9331	-28.8347
Denmark	Female	All Other Cancers	25-44	2012	19.6279	19.3594	27.9965	-29.8918	-30.8506
Denmark	Female	All Other Cancers	25-44	2013	20.234	19.5808	27.9965	-27.7269	-30.0597
Denmark	Female	All Other Cancers	25-44	2014	18.8807	18.7867	27.9965	-32.5605	-32.8963
Denmark	Female	All Other Cancers	25-44	2015	17.2454	18.1019	27.9965	-38.4016	-35.3425
Denmark	Female	All Other Cancers	25-44	2016	18.1795	18.3389	27.9965	-35.0653	-34.4958
Denmark	Female	All Other Cancers	25-44	2017	19.5919	19.2864	27.9965	-30.0204	-31.1115
Denmark	Female	All Other Cancers	25-44	2018	20.0879	18.3722	27.9965	-28.2487	-34.3768
Denmark	Female	All Other Cancers	25-44	2019	15.4369	17.7624	27.9965	-44.8613	-36.555
Denmark	Female	All Other Cancers	45-54	1994	168.825	168.005	168.825	0	0
Denmark	Female	All Other Cancers	45-54	1995	167.184	162.131	168.825	-0.972439	-3.96509
Denmark	Female	All Other Cancers	45-54	1996	150.385	156.091	168.825	-10.9228	-7.54271
Denmark	Female	All Other Cancers	45-54	1997	150.706	145.405	168.825	-10.7329	-13.8725
Denmark	Female	All Other Cancers	45-54	1998	135.125	144.012	168.825	-19.9617	-14.6979
Denmark	Female	All Other Cancers	45-54	1999	146.204	138.342	168.825	-13.3991	-18.0562
Denmark	Female	All Other Cancers	45-54	2000	133.697	136.203	168.825	-20.8078	-19.3231
Denmark	Female	All Other Cancers	45-54	2001	128.708	128.11	168.825	-23.7626	-24.1169
Denmark	Female	All Other Cancers	45-54	2002	121.925	122.71	168.825	-27.7802	-27.3153
Denmark	Female	All Other Cancers	45-54	2003	117.497	116.799	168.825	-30.4032	-30.817
Denmark	Female	All Other Cancers	45-54	2004	110.973	113.068	168.825	-34.2675	-33.0268
Denmark	Female	All Other Cancers	45-54	2005	110.733	107.779	168.825	-34.4096	-36.1592
Denmark	Female	All Other Cancers	45-54	2006	101.632	107.036	168.825	-39.8005	-36.5994
Denmark	Female	All Other Cancers	45-54	2007	108.744	103.268	168.825	-35.5879	-38.8316
Denmark	Female	All Other Cancers	45-54	2008	99.4275	100.348	168.825	-41.1064	-40.5613
Denmark	Female	All Other Cancers	45-54	2009	92.8714	97.7399	168.825	-44.9897	-42.106
Denmark	Female	All Other Cancers	45-54	2010	100.921	96.0843	168.825	-40.2219	-43.0866
Denmark	Female	All Other Cancers	45-54	2011	94.4609	95.4317	168.825	-44.0482	-43.4732
Denmark	Female	All Other Cancers	45-54	2012	90.9135	87.7123	168.825	-46.1494	-48.0456
Denmark	Female	All Other Cancers	45-54	2013	77.7626	82.3825	168.825	-53.9391	-51.2026
Denmark	Female	All Other Cancers	45-54	2014	78.4713	79.404	168.825	-53.5193	-52.9668
Denmark	Female	All Other Cancers	45-54	2015	81.978	81.605	168.825	-51.4421	-51.6631
Denmark	Female	All Other Cancers	45-54	2016	84.3656	80.6981	168.825	-50.0279	-52.2003
Denmark	Female	All Other Cancers	45-54	2017	75.7506	76.3854	168.825	-55.1308	-54.7548
Denmark	Female	All Other Cancers	45-54	2018	69.0401	72.6098	168.825	-59.1057	-56.9912
Denmark	Female	All Other Cancers	45-54	2019	73.0387	71.0394	168.825	-56.7372	-57.9214
Denmark	Female	All Other Cancers	55-64	1994	348.89	359.87	348.89	0	0
Denmark	Female	All Other Cancers	55-64	1995	370.85	359.024	348.89	6.2941	2.90449
Denmark	Female	All Other Cancers	55-64	1996	357.331	360.769	348.89	2.41939	3.40476
Denmark	Female	All Other Cancers	55-64	1997	354.126	348.166	348.89	1.50079	-0.207748
Denmark	Female	All Other Cancers	55-64	1998	333.039	343.194	348.89	-4.54342	-1.63257
Denmark	Female	All Other Cancers	55-64	1999	342.418	336.804	348.89	-1.85508	-3.46429
Denmark	Female	All Other Cancers	55-64	2000	334.954	336.251	348.89	-3.99437	-3.62266
Denmark	Female	All Other Cancers	55-64	2001	331.381	324.448	348.89	-5.01852	-7.00563
Denmark	Female	All Other Cancers	55-64	2002	307.01	305.467	348.89	-12.004	-12.446
Denmark	Female	All Other Cancers	55-64	2003	278.011	285.188	348.89	-20.3156	-18.2585
Denmark	Female	All Other Cancers	55-64	2004	270.543	275.72	348.89	-22.456	-20.9724
Denmark	Female	All Other Cancers	55-64	2005	278.604	272.98	348.89	-20.1456	-21.7577
Denmark	Female	All Other Cancers	55-64	2006	269.791	277.158	348.89	-22.6716	-20.5601
Denmark	Female	All Other Cancers	55-64	2007	283.079	268.875	348.89	-18.8631	-22.9341
Denmark	Female	All Other Cancers	55-64	2008	253.756	259.697	348.89	-27.2676	-25.5649
Denmark	Female	All Other Cancers	55-64	2009	242.256	245.132	348.89	-30.5639	-29.7395
Denmark	Female	All Other Cancers	55-64	2010	239.384	238.383	348.89	-31.3869	-31.674
Denmark	Female	All Other Cancers	55-64	2011	233.508	234.011	348.89	-33.0712	-32.9271
Denmark	Female	All Other Cancers	55-64	2012	229.14	228.436	348.89	-34.3233	-34.525
Denmark	Female	All Other Cancers	55-64	2013	222.66	222.411	348.89	-36.1804	-36.2519
Denmark	Female	All Other Cancers	55-64	2014	215.433	214.146	348.89	-38.2519	-38.621
Denmark	Female	All Other Cancers	55-64	2015	204.343	213.517	348.89	-41.4305	-38.8012
Denmark	Female	All Other Cancers	55-64	2016	220.774	201.778	348.89	-36.7212	-42.1659
Denmark	Female	All Other Cancers	55-64	2017	180.216	198.351	348.89	-48.3458	-43.1479
Denmark	Female	All Other Cancers	55-64	2018	194.065	185.489	348.89	-44.3766	-46.8347
Denmark	Female	All Other Cancers	55-64	2019	182.185	188.125	348.89	-47.7817	-46.0791
Denmark	Female	Nervous System Diseases	25-44	1994	2.54363	2.78885	2.54363	0	0
Denmark	Female	Nervous System Diseases	25-44	1995	3.03407	2.72914	2.54363	19.281	7.29288
Denmark	Female	Nervous System Diseases	25-44	1996	2.60971	3.16949	2.54363	2.59766	24.6048
Denmark	Female	Nervous System Diseases	25-44	1997	3.86469	3.45687	2.54363	51.9356	35.9029
Denmark	Female	Nervous System Diseases	25-44	1998	3.89622	3.53103	2.54363	53.1754	38.8184
Denmark	Female	Nervous System Diseases	25-44	1999	2.83219	2.98737	2.54363	11.3442	17.445
Denmark	Female	Nervous System Diseases	25-44	2000	2.2337	2.87559	2.54363	-12.1846	13.0505
Denmark	Female	Nervous System Diseases	25-44	2001	3.56088	3.22849	2.54363	39.992	26.9244
Denmark	Female	Nervous System Diseases	25-44	2002	3.89089	3.40994	2.54363	52.9659	34.0578
Denmark	Female	Nervous System Diseases	25-44	2003	2.77804	2.92148	2.54363	9.21555	14.8545
Denmark	Female	Nervous System Diseases	25-44	2004	2.09549	2.1979	2.54363	-17.6181	-13.592
Denmark	Female	Nervous System Diseases	25-44	2005	1.72017	1.84774	2.54363	-32.3734	-27.3583
Denmark	Female	Nervous System Diseases	25-44	2006	1.72755	2.09721	2.54363	-32.0833	-17.5505
Denmark	Female	Nervous System Diseases	25-44	2007	2.84392	2.18372	2.54363	11.8053	-14.1495
Denmark	Female	Nervous System Diseases	25-44	2008	1.9797	2.41232	2.54363	-22.1706	-5.16237
Denmark	Female	Nervous System Diseases	25-44	2009	2.41335	2.23113	2.54363	-5.12182	-12.2859
Denmark	Female	Nervous System Diseases	25-44	2010	2.30033	2.362	2.54363	-9.56524	-7.1406
Denmark	Female	Nervous System Diseases	25-44	2011	2.37233	2.31113	2.54363	-6.73473	-9.1408
Denmark	Female	Nervous System Diseases	25-44	2012	2.26072	2.00901	2.54363	-11.1224	-21.018
Denmark	Female	Nervous System Diseases	25-44	2013	1.39399	1.83713	2.54363	-45.1968	-27.7753
Denmark	Female	Nervous System Diseases	25-44	2014	1.85668	1.701	2.54363	-27.0066	-33.1271
Denmark	Female	Nervous System Diseases	25-44	2015	1.85233	1.80743	2.54363	-27.178	-28.9429
Denmark	Female	Nervous System Diseases	25-44	2016	1.71329	1.64845	2.54363	-32.6441	-35.1933
Denmark	Female	Nervous System Diseases	25-44	2017	1.37973	1.80942	2.54363	-45.7577	-28.8649
Denmark	Female	Nervous System Diseases	25-44	2018	2.33524	1.64377	2.54363	-8.19295	-35.377
Denmark	Female	Nervous System Diseases	25-44	2019	1.21636	1.7758	2.54363	-52.1803	-30.1866
Denmark	Female	Nervous System Diseases	45-54	1994	10.8381	10.2852	10.8381	0	0
Denmark	Female	Nervous System Diseases	45-54	1995	9.73219	9.14147	10.8381	-10.204	-15.6544
Denmark	Female	Nervous System Diseases	45-54	1996	6.85411	7.935	10.8381	-36.7592	-26.7861
Denmark	Female	Nervous System Diseases	45-54	1997	7.21871	7.27607	10.8381	-33.3951	-32.8659
Denmark	Female	Nervous System Diseases	45-54	1998	7.75539	8.32577	10.8381	-28.4433	-23.1806
Denmark	Female	Nervous System Diseases	45-54	1999	10.0032	9.77817	10.8381	-7.70347	-9.77971
Denmark	Female	Nervous System Diseases	45-54	2000	11.5759	9.86737	10.8381	6.80763	-8.95671
Denmark	Female	Nervous System Diseases	45-54	2001	8.02299	9.6316	10.8381	-25.9743	-11.1321
Denmark	Female	Nervous System Diseases	45-54	2002	9.29589	8.79991	10.8381	-14.2296	-18.8058
Denmark	Female	Nervous System Diseases	45-54	2003	9.08087	9.1675	10.8381	-16.2136	-15.4142
Denmark	Female	Nervous System Diseases	45-54	2004	9.12575	9.3877	10.8381	-15.7995	-13.3825
Denmark	Female	Nervous System Diseases	45-54	2005	9.9565	8.94306	10.8381	-8.13436	-17.485
Denmark	Female	Nervous System Diseases	45-54	2006	7.74694	8.735	10.8381	-28.5213	-19.4047
Denmark	Female	Nervous System Diseases	45-54	2007	8.50157	8.93883	10.8381	-21.5586	-17.5241
Denmark	Female	Nervous System Diseases	45-54	2008	10.568	8.96767	10.8381	-2.49239	-17.258
Denmark	Female	Nervous System Diseases	45-54	2009	7.83346	8.37057	10.8381	-27.723	-22.7673
Denmark	Female	Nervous System Diseases	45-54	2010	6.71026	7.16678	10.8381	-38.0864	-33.8742
Denmark	Female	Nervous System Diseases	45-54	2011	6.95663	7.2195	10.8381	-35.8132	-33.3878
Denmark	Female	Nervous System Diseases	45-54	2012	7.99161	7.56062	10.8381	-26.2638	-30.2404
Denmark	Female	Nervous System Diseases	45-54	2013	7.73363	7.26091	10.8381	-28.6441	-33.0057
Denmark	Female	Nervous System Diseases	45-54	2014	6.05749	6.7618	10.8381	-44.1093	-37.6109
Denmark	Female	Nervous System Diseases	45-54	2015	6.49427	7.55053	10.8381	-40.0793	-30.3335
Denmark	Female	Nervous System Diseases	45-54	2016	10.0998	8.48631	10.8381	-6.81197	-21.6994
Denmark	Female	Nervous System Diseases	45-54	2017	8.86484	8.18536	10.8381	-18.2068	-24.4761
Denmark	Female	Nervous System Diseases	45-54	2018	5.59143	7.12579	10.8381	-48.4095	-34.2524
Denmark	Female	Nervous System Diseases	45-54	2019	6.92111	6.25627	10.8381	-36.141	-42.2753
Denmark	Female	Nervous System Diseases	55-64	1994	16.9871	15.1777	16.9871	0	0
Denmark	Female	Nervous System Diseases	55-64	1995	13.3683	16.8266	16.9871	-21.3034	-0.944971
Denmark	Female	Nervous System Diseases	55-64	1996	20.1244	16.24	16.9871	18.4685	-4.39847
Denmark	Female	Nervous System Diseases	55-64	1997	15.2272	17.7694	16.9871	-10.3605	4.6053
Denmark	Female	Nervous System Diseases	55-64	1998	17.9567	16.5738	16.9871	5.70795	-2.43342
Denmark	Female	Nervous System Diseases	55-64	1999	16.5374	17.1885	16.9871	-2.6477	1.18557
Denmark	Female	Nervous System Diseases	55-64	2000	17.0715	18.0369	16.9871	0.496457	6.17988
Denmark	Female	Nervous System Diseases	55-64	2001	20.5019	19.2702	16.9871	20.6909	13.4401
Denmark	Female	Nervous System Diseases	55-64	2002	20.2373	18.7666	16.9871	19.133	10.4752
Denmark	Female	Nervous System Diseases	55-64	2003	15.5605	18.2291	16.9871	-8.39822	7.31132
Denmark	Female	Nervous System Diseases	55-64	2004	18.8895	17.6746	16.9871	11.1992	4.04679
Denmark	Female	Nervous System Diseases	55-64	2005	18.5736	18.4266	16.9871	9.33941	8.47397
Denmark	Female	Nervous System Diseases	55-64	2006	17.8167	19.6746	16.9871	4.88332	15.8204
Denmark	Female	Nervous System Diseases	55-64	2007	22.6334	20.2962	16.9871	33.2386	19.4798
Denmark	Female	Nervous System Diseases	55-64	2008	20.4385	22.0071	16.9871	20.3176	29.5515
Denmark	Female	Nervous System Diseases	55-64	2009	22.9493	20.8228	16.9871	35.0982	22.5797
Denmark	Female	Nervous System Diseases	55-64	2010	19.0805	20.1149	16.9871	12.3234	18.4124
Denmark	Female	Nervous System Diseases	55-64	2011	18.3148	19.5565	16.9871	7.81571	15.1254
Denmark	Female	Nervous System Diseases	55-64	2012	21.2742	19.551	16.9871	25.237	15.0931
Denmark	Female	Nervous System Diseases	55-64	2013	19.0641	18.5889	16.9871	12.2267	9.42926
Denmark	Female	Nervous System Diseases	55-64	2014	15.4284	18.0452	16.9871	-9.1759	6.22842
Denmark	Female	Nervous System Diseases	55-64	2015	19.643	17.4794	16.9871	15.6345	2.89813
Denmark	Female	Nervous System Diseases	55-64	2016	17.3669	18.609	16.9871	2.23581	9.5475
Denmark	Female	Nervous System Diseases	55-64	2017	18.817	17.4555	16.9871	10.7722	2.7573
Denmark	Female	Nervous System Diseases	55-64	2018	16.1826	17.4454	16.9871	-4.73611	2.69781
Denmark	Female	Nervous System Diseases	55-64	2019	17.3366	16.7596	16.9871	2.05732	-1.3394
Denmark	Female	Metabolic Diseases	25-44	1994	1.99762	1.88674	1.99762	0	0
Denmark	Female	Metabolic Diseases	25-44	1995	1.77586	2.00684	1.99762	-11.1008	0.461773
Denmark	Female	Metabolic Diseases	25-44	1996	2.24704	2.11998	1.99762	12.4861	6.1255
Denmark	Female	Metabolic Diseases	25-44	1997	2.33703	2.53403	1.99762	16.9912	26.8527
Denmark	Female	Metabolic Diseases	25-44	1998	3.01801	2.46231	1.99762	51.0808	23.2625
Denmark	Female	Metabolic Diseases	25-44	1999	2.03188	2.58717	1.99762	1.71552	29.513
Denmark	Female	Metabolic Diseases	25-44	2000	2.71161	2.56918	1.99762	35.7425	28.6124
Denmark	Female	Metabolic Diseases	25-44	2001	2.96405	2.90947	1.99762	48.3792	45.6473
Denmark	Female	Metabolic Diseases	25-44	2002	3.05276	2.75418	1.99762	52.8201	37.8735
Denmark	Female	Metabolic Diseases	25-44	2003	2.24574	2.56135	1.99762	12.4212	28.2202
Denmark	Female	Metabolic Diseases	25-44	2004	2.38554	2.46485	1.99762	19.4192	23.3895
Denmark	Female	Metabolic Diseases	25-44	2005	2.76326	2.63723	1.99762	38.3281	32.0192
Denmark	Female	Metabolic Diseases	25-44	2006	2.7629	2.41527	1.99762	38.3102	20.9075
Denmark	Female	Metabolic Diseases	25-44	2007	1.71963	2.31263	1.99762	-13.9158	15.7693
Denmark	Female	Metabolic Diseases	25-44	2008	2.45534	2.00394	1.99762	22.9137	0.316511
Denmark	Female	Metabolic Diseases	25-44	2009	1.83684	2.03153	1.99762	-8.04834	1.69768
Denmark	Female	Metabolic Diseases	25-44	2010	1.8024	1.85442	1.99762	-9.77232	-7.16849
Denmark	Female	Metabolic Diseases	25-44	2011	1.92401	1.74449	1.99762	-3.68479	-12.6712
Denmark	Female	Metabolic Diseases	25-44	2012	1.50707	1.65301	1.99762	-24.5564	-17.2507
Denmark	Female	Metabolic Diseases	25-44	2013	1.52796	1.53697	1.99762	-23.511	-23.0596
Denmark	Female	Metabolic Diseases	25-44	2014	1.57589	1.37966	1.99762	-21.1115	-30.9346
Denmark	Female	Metabolic Diseases	25-44	2015	1.03514	1.54054	1.99762	-48.1813	-22.8809
Denmark	Female	Metabolic Diseases	25-44	2016	2.0106	1.29199	1.99762	0.650006	-35.3232
Denmark	Female	Metabolic Diseases	25-44	2017	0.830241	1.3694	1.99762	-58.4384	-31.4481
Denmark	Female	Metabolic Diseases	25-44	2018	1.26737	1.01154	1.99762	-36.5558	-49.3628
Denmark	Female	Metabolic Diseases	25-44	2019	0.936995	1.10218	1.99762	-53.0943	-44.825
Denmark	Female	Metabolic Diseases	45-54	1994	6.83246	7.54146	6.83246	0	0
Denmark	Female	Metabolic Diseases	45-54	1995	8.25046	7.57182	6.83246	20.7539	10.8212
Denmark	Female	Metabolic Diseases	45-54	1996	7.63252	7.94859	6.83246	11.7096	16.3356
Denmark	Female	Metabolic Diseases	45-54	1997	7.96277	8.02464	6.83246	16.5432	17.4487
Denmark	Female	Metabolic Diseases	45-54	1998	8.47863	8.08152	6.83246	24.0933	18.2811
Denmark	Female	Metabolic Diseases	45-54	1999	7.80314	8.57775	6.83246	14.2069	25.544
Denmark	Female	Metabolic Diseases	45-54	2000	9.45147	8.35103	6.83246	38.3317	22.2258
Denmark	Female	Metabolic Diseases	45-54	2001	7.79848	9.12106	6.83246	14.1387	33.4959
Denmark	Female	Metabolic Diseases	45-54	2002	10.1132	9.28113	6.83246	48.0174	35.8388
Denmark	Female	Metabolic Diseases	45-54	2003	9.93168	9.45439	6.83246	45.3602	38.3746
Denmark	Female	Metabolic Diseases	45-54	2004	8.31827	9.22712	6.83246	21.7462	35.0481
Denmark	Female	Metabolic Diseases	45-54	2005	9.4314	8.49611	6.83246	38.038	24.3491
Denmark	Female	Metabolic Diseases	45-54	2006	7.73866	7.92816	6.83246	13.263	16.0366
Denmark	Female	Metabolic Diseases	45-54	2007	6.61441	7.06121	6.83246	-3.19138	3.34787
Denmark	Female	Metabolic Diseases	45-54	2008	6.83055	7.17849	6.83246	-0.0280515	5.06446
Denmark	Female	Metabolic Diseases	45-54	2009	8.09051	7.11861	6.83246	18.4128	4.1881
Denmark	Female	Metabolic Diseases	45-54	2010	6.43478	6.84704	6.83246	-5.82048	0.213297
Denmark	Female	Metabolic Diseases	45-54	2011	6.01582	5.76516	6.83246	-11.9525	-15.6211
Denmark	Female	Metabolic Diseases	45-54	2012	4.84488	5.84932	6.83246	-29.0903	-14.3893
Denmark	Female	Metabolic Diseases	45-54	2013	6.68726	5.87472	6.83246	-2.12526	-14.0176
Denmark	Female	Metabolic Diseases	45-54	2014	6.09201	6.17743	6.83246	-10.8373	-9.58708
Denmark	Female	Metabolic Diseases	45-54	2015	5.75302	5.43454	6.83246	-15.7987	-20.4601
Denmark	Female	Metabolic Diseases	45-54	2016	4.45858	5.34956	6.83246	-34.7442	-21.7038
Denmark	Female	Metabolic Diseases	45-54	2017	5.83708	4.99166	6.83246	-14.5684	-26.942
Denmark	Female	Metabolic Diseases	45-54	2018	4.67933	4.58321	6.83246	-31.5133	-32.9202
Denmark	Female	Metabolic Diseases	45-54	2019	3.23321	3.95627	6.83246	-52.6788	-42.0961
Denmark	Female	Metabolic Diseases	55-64	1994	24.6596	24.3483	24.6596	0	0
Denmark	Female	Metabolic Diseases	55-64	1995	24.037	20.2327	24.6596	-2.52475	-17.952
Denmark	Female	Metabolic Diseases	55-64	1996	12.0015	19.7742	24.6596	-51.3313	-19.8112
Denmark	Female	Metabolic Diseases	55-64	1997	23.2841	19.406	24.6596	-5.57765	-21.3043
Denmark	Female	Metabolic Diseases	55-64	1998	22.9324	25.1028	24.6596	-7.00388	1.7974
Denmark	Female	Metabolic Diseases	55-64	1999	29.0918	26.7024	24.6596	17.9737	8.28422
Denmark	Female	Metabolic Diseases	55-64	2000	28.083	27.0017	24.6596	13.8828	9.49792
Denmark	Female	Metabolic Diseases	55-64	2001	23.8303	25.1251	24.6596	-3.36279	1.88797
Denmark	Female	Metabolic Diseases	55-64	2002	23.4621	22.1366	24.6596	-4.85609	-10.2311
Denmark	Female	Metabolic Diseases	55-64	2003	19.1174	18.7963	24.6596	-22.4745	-23.7767
Denmark	Female	Metabolic Diseases	55-64	2004	13.8095	16.733	24.6596	-43.9994	-32.144
Denmark	Female	Metabolic Diseases	55-64	2005	17.272	18.4321	24.6596	-29.9583	-25.2537
Denmark	Female	Metabolic Diseases	55-64	2006	24.2148	20.2987	24.6596	-1.80356	-17.6843
Denmark	Female	Metabolic Diseases	55-64	2007	19.4093	20.0365	24.6596	-21.2911	-18.7476
Denmark	Female	Metabolic Diseases	55-64	2008	16.4853	17.343	24.6596	-33.1483	-29.6703
Denmark	Female	Metabolic Diseases	55-64	2009	16.1343	16.7856	24.6596	-34.5717	-31.9306
Denmark	Female	Metabolic Diseases	55-64	2010	17.7372	15.6876	24.6596	-28.0718	-36.3833
Denmark	Female	Metabolic Diseases	55-64	2011	13.1913	15.3273	24.6596	-46.5064	-37.8442
Denmark	Female	Metabolic Diseases	55-64	2012	15.0536	14.955	24.6596	-38.9543	-39.3542
Denmark	Female	Metabolic Diseases	55-64	2013	16.62	16.189	24.6596	-32.602	-34.35
Denmark	Female	Metabolic Diseases	55-64	2014	16.8933	17.0655	24.6596	-31.4937	-30.7955
Denmark	Female	Metabolic Diseases	55-64	2015	17.6832	17.7739	24.6596	-28.2908	-27.9229
Denmark	Female	Metabolic Diseases	55-64	2016	18.7452	16.5548	24.6596	-23.9842	-32.8665
Denmark	Female	Metabolic Diseases	55-64	2017	13.2362	15.5887	24.6596	-46.3244	-36.7843
Denmark	Female	Metabolic Diseases	55-64	2018	14.7848	14.2943	24.6596	-40.0442	-42.0333
Denmark	Female	Metabolic Diseases	55-64	2019	14.862	14.8234	24.6596	-39.7314	-39.8878
Denmark	Female	Cardiovascular Disease	25-44	1994	11.5447	10.8679	11.5447	0	0
Denmark	Female	Cardiovascular Disease	25-44	1995	10.1911	10.5709	11.5447	-11.7247	-8.43506
Denmark	Female	Cardiovascular Disease	25-44	1996	9.97689	9.73252	11.5447	-13.5805	-15.6972
Denmark	Female	Cardiovascular Disease	25-44	1997	9.02953	9.69878	11.5447	-21.7865	-15.9895
Denmark	Female	Cardiovascular Disease	25-44	1998	10.0899	9.76513	11.5447	-12.6015	-15.4148
Denmark	Female	Cardiovascular Disease	25-44	1999	10.1759	9.69552	11.5447	-11.8563	-16.0177
Denmark	Female	Cardiovascular Disease	25-44	2000	8.82072	9.48557	11.5447	-23.5952	-17.8363
Denmark	Female	Cardiovascular Disease	25-44	2001	9.46004	9.51478	11.5447	-18.0574	-17.5833
Denmark	Female	Cardiovascular Disease	25-44	2002	10.2636	9.89245	11.5447	-11.0972	-14.3119
Denmark	Female	Cardiovascular Disease	25-44	2003	9.95374	10.2231	11.5447	-13.781	-11.4483
Denmark	Female	Cardiovascular Disease	25-44	2004	10.4518	9.17339	11.5447	-9.46656	-20.5404
Denmark	Female	Cardiovascular Disease	25-44	2005	7.11459	8.20647	11.5447	-38.3736	-28.9158
Denmark	Female	Cardiovascular Disease	25-44	2006	7.05298	6.93782	11.5447	-38.9073	-39.9048
Denmark	Female	Cardiovascular Disease	25-44	2007	6.6459	7.22321	11.5447	-42.4335	-37.4328
Denmark	Female	Cardiovascular Disease	25-44	2008	7.97074	7.80107	11.5447	-30.9577	-32.4274
Denmark	Female	Cardiovascular Disease	25-44	2009	8.78656	7.23792	11.5447	-23.8911	-37.3053
Denmark	Female	Cardiovascular Disease	25-44	2010	4.95646	6.18389	11.5447	-57.0673	-46.4353
Denmark	Female	Cardiovascular Disease	25-44	2011	4.80864	4.70153	11.5447	-58.3477	-59.2755
Denmark	Female	Cardiovascular Disease	25-44	2012	4.33948	4.77883	11.5447	-62.4116	-58.606
Denmark	Female	Cardiovascular Disease	25-44	2013	5.18836	4.59035	11.5447	-55.0586	-60.2386
Denmark	Female	Cardiovascular Disease	25-44	2014	4.2432	4.60044	11.5447	-63.2456	-60.1511
Denmark	Female	Cardiovascular Disease	25-44	2015	4.36977	4.39091	11.5447	-62.1492	-61.9661
Denmark	Female	Cardiovascular Disease	25-44	2016	4.55976	4.73506	11.5447	-60.5035	-58.985
Denmark	Female	Cardiovascular Disease	25-44	2017	5.27566	5.15697	11.5447	-54.3024	-55.3305
Denmark	Female	Cardiovascular Disease	25-44	2018	5.63548	4.93336	11.5447	-51.1857	-57.2674
Denmark	Female	Cardiovascular Disease	25-44	2019	3.88895	4.76221	11.5447	-66.3141	-58.7499
Denmark	Female	Cardiovascular Disease	45-54	1994	43.1601	41.7997	43.1601	0	0
Denmark	Female	Cardiovascular Disease	45-54	1995	40.4393	41.8215	43.1601	-6.3039	-3.10154
Denmark	Female	Cardiovascular Disease	45-54	1996	41.865	40.6953	43.1601	-3.00073	-5.71075
Denmark	Female	Cardiovascular Disease	45-54	1997	39.7817	38.2831	43.1601	-7.82764	-11.2998
Denmark	Female	Cardiovascular Disease	45-54	1998	33.2026	36.7494	43.1601	-23.0712	-14.8534
Denmark	Female	Cardiovascular Disease	45-54	1999	37.2639	36.9687	43.1601	-13.6613	-14.3452
Denmark	Female	Cardiovascular Disease	45-54	2000	40.4397	38.8514	43.1601	-6.30303	-9.98297
Denmark	Female	Cardiovascular Disease	45-54	2001	38.8508	40.5551	43.1601	-9.98459	-6.03563
Denmark	Female	Cardiovascular Disease	45-54	2002	42.3749	39.937	43.1601	-1.81926	-7.46778
Denmark	Female	Cardiovascular Disease	45-54	2003	38.5854	39.7275	43.1601	-10.5995	-7.95316
Denmark	Female	Cardiovascular Disease	45-54	2004	38.2223	38.6515	43.1601	-11.4407	-10.4461
Denmark	Female	Cardiovascular Disease	45-54	2005	39.147	37.8762	43.1601	-9.2982	-12.2425
Denmark	Female	Cardiovascular Disease	45-54	2006	36.2594	36.0978	43.1601	-15.9886	-16.3631
Denmark	Female	Cardiovascular Disease	45-54	2007	32.8869	33.3543	43.1601	-23.8026	-22.7196
Denmark	Female	Cardiovascular Disease	45-54	2008	30.9166	31.369	43.1601	-28.3677	-27.3196
Denmark	Female	Cardiovascular Disease	45-54	2009	30.3034	28.7102	43.1601	-29.7883	-33.4798
Denmark	Female	Cardiovascular Disease	45-54	2010	24.9105	27.3265	43.1601	-42.2834	-36.6857
Denmark	Female	Cardiovascular Disease	45-54	2011	26.7656	24.9467	43.1601	-37.9853	-42.1997
Denmark	Female	Cardiovascular Disease	45-54	2012	23.1639	24.7806	43.1601	-46.3303	-42.5844
Denmark	Female	Cardiovascular Disease	45-54	2013	24.4124	23.5903	43.1601	-43.4375	-45.3424
Denmark	Female	Cardiovascular Disease	45-54	2014	23.1945	25.3656	43.1601	-46.2594	-41.229
Denmark	Female	Cardiovascular Disease	45-54	2015	28.49	25.2129	43.1601	-33.99	-41.5828
Denmark	Female	Cardiovascular Disease	45-54	2016	23.9543	24.468	43.1601	-44.4991	-43.3088
Denmark	Female	Cardiovascular Disease	45-54	2017	20.9597	22.6843	43.1601	-51.4374	-47.4416
Denmark	Female	Cardiovascular Disease	45-54	2018	23.1389	20.1494	43.1601	-46.3883	-53.3148
Denmark	Female	Cardiovascular Disease	45-54	2019	16.3495	19.7442	43.1601	-62.1189	-54.2536
Denmark	Female	Cardiovascular Disease	55-64	1994	181.779	187.218	181.779	0	0
Denmark	Female	Cardiovascular Disease	55-64	1995	192.658	180.023	181.779	5.98504	-0.965605
Denmark	Female	Cardiovascular Disease	55-64	1996	165.633	167.232	181.779	-8.88186	-8.0025
Denmark	Female	Cardiovascular Disease	55-64	1997	143.404	153.556	181.779	-21.1107	-15.5256
Denmark	Female	Cardiovascular Disease	55-64	1998	151.632	149.584	181.779	-16.5842	-17.7109
Denmark	Female	Cardiovascular Disease	55-64	1999	153.716	147.054	181.779	-15.4377	-19.1028
Denmark	Female	Cardiovascular Disease	55-64	2000	135.813	137.22	181.779	-25.2866	-24.5126
Denmark	Female	Cardiovascular Disease	55-64	2001	122.131	124.729	181.779	-32.8135	-31.3841
Denmark	Female	Cardiovascular Disease	55-64	2002	116.244	117.222	181.779	-36.0522	-35.5138
Denmark	Female	Cardiovascular Disease	55-64	2003	113.292	113.256	181.779	-37.6758	-37.6959
Denmark	Female	Cardiovascular Disease	55-64	2004	110.231	107.992	181.779	-39.3597	-40.5915
Denmark	Female	Cardiovascular Disease	55-64	2005	100.453	103.347	181.779	-44.7391	-43.147
Denmark	Female	Cardiovascular Disease	55-64	2006	99.3561	93.3739	181.779	-45.3422	-48.6332
Denmark	Female	Cardiovascular Disease	55-64	2007	80.3131	85.2685	181.779	-55.8182	-53.0921
Denmark	Female	Cardiovascular Disease	55-64	2008	76.1364	77.6418	181.779	-58.1159	-57.2877
Denmark	Female	Cardiovascular Disease	55-64	2009	76.476	75.9422	181.779	-57.929	-58.2227
Denmark	Female	Cardiovascular Disease	55-64	2010	75.2141	74.856	181.779	-58.6232	-58.8202
Denmark	Female	Cardiovascular Disease	55-64	2011	72.8779	71.9087	181.779	-59.9084	-60.4416
Denmark	Female	Cardiovascular Disease	55-64	2012	67.6342	69.3575	181.779	-62.7931	-61.8451
Denmark	Female	Cardiovascular Disease	55-64	2013	67.5604	67.6496	181.779	-62.8337	-62.7847
Denmark	Female	Cardiovascular Disease	55-64	2014	67.7541	67.807	181.779	-62.7271	-62.6981
Denmark	Female	Cardiovascular Disease	55-64	2015	68.1064	67.0538	181.779	-62.5334	-63.1124
Denmark	Female	Cardiovascular Disease	55-64	2016	65.301	66.8599	181.779	-64.0766	-63.219
Denmark	Female	Cardiovascular Disease	55-64	2017	67.1724	63.6777	181.779	-63.0471	-64.9697
Denmark	Female	Cardiovascular Disease	55-64	2018	58.5596	59.3396	181.779	-67.7852	-67.3561
Denmark	Female	Cardiovascular Disease	55-64	2019	52.2869	55.4232	181.779	-71.236	-69.5106
Denmark	Female	Suicide	25-44	1994	9.35168	9.18377	9.35168	0	0
Denmark	Female	Suicide	25-44	1995	9.01585	9.4231	9.35168	-3.59113	0.763624
Denmark	Female	Suicide	25-44	1996	9.90175	8.93629	9.35168	5.882	-4.44187
Denmark	Female	Suicide	25-44	1997	7.89128	7.83969	9.35168	-15.6165	-16.1682
Denmark	Female	Suicide	25-44	1998	5.72603	6.7479	9.35168	-38.7701	-27.843
Denmark	Female	Suicide	25-44	1999	6.62638	6.09072	9.35168	-29.1424	-34.8703
Denmark	Female	Suicide	25-44	2000	5.91977	6.15346	9.35168	-36.6984	-34.1995
Denmark	Female	Suicide	25-44	2001	5.91422	5.69908	9.35168	-36.7576	-39.0582
Denmark	Female	Suicide	25-44	2002	5.26326	5.3316	9.35168	-43.7186	-42.9878
Denmark	Female	Suicide	25-44	2003	4.81731	5.59873	9.35168	-48.4872	-40.1314
Denmark	Female	Suicide	25-44	2004	6.71561	5.33817	9.35168	-28.1882	-42.9175
Denmark	Female	Suicide	25-44	2005	4.4816	5.54925	9.35168	-52.0771	-40.6604
Denmark	Female	Suicide	25-44	2006	5.45053	5.3741	9.35168	-41.716	-42.5333
Denmark	Female	Suicide	25-44	2007	6.19018	5.59576	9.35168	-33.8068	-40.1631
Denmark	Female	Suicide	25-44	2008	5.14656	5.08142	9.35168	-44.9665	-45.663
Denmark	Female	Suicide	25-44	2009	3.90753	4.14264	9.35168	-58.2158	-55.7017
Denmark	Female	Suicide	25-44	2010	3.37383	3.64164	9.35168	-63.9228	-61.059
Denmark	Female	Suicide	25-44	2011	3.64356	3.79906	9.35168	-61.0385	-59.3757
Denmark	Female	Suicide	25-44	2012	4.37979	4.35377	9.35168	-53.1657	-53.444
Denmark	Female	Suicide	25-44	2013	5.03795	4.67225	9.35168	-46.1279	-50.0384
Denmark	Female	Suicide	25-44	2014	4.59901	5.08812	9.35168	-50.8216	-45.5914
Denmark	Female	Suicide	25-44	2015	5.62739	4.83048	9.35168	-39.8248	-48.3464
Denmark	Female	Suicide	25-44	2016	4.26505	4.67842	9.35168	-54.3927	-49.9724
Denmark	Female	Suicide	25-44	2017	4.14283	4.08933	9.35168	-55.6996	-56.2717
Denmark	Female	Suicide	25-44	2018	3.86011	4.25508	9.35168	-58.7229	-54.4993
Denmark	Female	Suicide	25-44	2019	4.76231	4.31121	9.35168	-49.0754	-53.8991
Denmark	Female	Suicide	45-54	1994	18.4399	17.3286	18.4399	0	0
Denmark	Female	Suicide	45-54	1995	16.2173	17.0753	18.4399	-12.0529	-7.4
Denmark	Female	Suicide	45-54	1996	16.5687	15.0076	18.4399	-10.1471	-18.613
Denmark	Female	Suicide	45-54	1997	12.2369	14.0923	18.4399	-33.6391	-23.5771
Denmark	Female	Suicide	45-54	1998	13.4712	12.4961	18.4399	-26.9451	-32.2333
Denmark	Female	Suicide	45-54	1999	11.7802	12.3679	18.4399	-36.1156	-32.9284
Denmark	Female	Suicide	45-54	2000	11.8523	11.2836	18.4399	-35.7243	-38.8086
Denmark	Female	Suicide	45-54	2001	10.2183	10.4543	18.4399	-44.586	-43.3059
Denmark	Female	Suicide	45-54	2002	9.29233	8.79815	18.4399	-49.6074	-52.2873
Denmark	Female	Suicide	45-54	2003	6.88387	8.99218	18.4399	-62.6685	-51.2351
Denmark	Female	Suicide	45-54	2004	10.8003	9.01984	18.4399	-41.4294	-51.0851
Denmark	Female	Suicide	45-54	2005	9.37532	9.57888	18.4399	-49.1573	-48.0534
Denmark	Female	Suicide	45-54	2006	8.56099	9.51876	18.4399	-53.5734	-48.3795
Denmark	Female	Suicide	45-54	2007	10.62	10.528	18.4399	-42.4076	-42.9062
Denmark	Female	Suicide	45-54	2008	12.4031	10.0809	18.4399	-32.7377	-45.331
Denmark	Female	Suicide	45-54	2009	7.21964	10.53	18.4399	-60.8476	-42.8952
Denmark	Female	Suicide	45-54	2010	11.9674	9.45342	18.4399	-35.1003	-48.7338
Denmark	Female	Suicide	45-54	2011	9.17321	10.2121	18.4399	-50.2533	-44.6193
Denmark	Female	Suicide	45-54	2012	9.49573	9.17429	18.4399	-48.5043	-50.2475
Denmark	Female	Suicide	45-54	2013	8.85393	8.94683	18.4399	-51.9848	-51.481
Denmark	Female	Suicide	45-54	2014	8.49084	7.94479	18.4399	-53.9539	-56.9151
Denmark	Female	Suicide	45-54	2015	6.48959	6.80506	18.4399	-64.8067	-63.0959
Denmark	Female	Suicide	45-54	2016	5.43476	6.12812	18.4399	-70.5271	-66.767
Denmark	Female	Suicide	45-54	2017	6.46002	6.5954	18.4399	-64.9671	-64.2329
Denmark	Female	Suicide	45-54	2018	7.8914	6.83427	18.4399	-57.2046	-62.9375
Denmark	Female	Suicide	45-54	2019	6.15138	7.02139	18.4399	-66.6409	-61.9227
Denmark	Female	Suicide	55-64	1994	14.9556	16.5956	14.9556	0	0
Denmark	Female	Suicide	55-64	1995	18.2356	15.4096	14.9556	21.9316	3.03601
Denmark	Female	Suicide	55-64	1996	13.0377	16.446	14.9556	-12.8236	9.96603
Denmark	Female	Suicide	55-64	1997	18.0648	16.4042	14.9556	20.7901	9.68657
Denmark	Female	Suicide	55-64	1998	18.1102	16.9635	14.9556	21.0932	13.4262
Denmark	Female	Suicide	55-64	1999	14.7156	13.9827	14.9556	-1.60464	-6.50471
Denmark	Female	Suicide	55-64	2000	9.12248	12.7581	14.9556	-39.0027	-14.6935
Denmark	Female	Suicide	55-64	2001	14.4361	11.5267	14.9556	-3.47313	-22.9273
Denmark	Female	Suicide	55-64	2002	11.0213	12.0015	14.9556	-26.306	-19.7523
Denmark	Female	Suicide	55-64	2003	10.547	10.7535	14.9556	-29.4778	-28.0967
Denmark	Female	Suicide	55-64	2004	10.6923	10.1813	14.9556	-28.5063	-31.9227
Denmark	Female	Suicide	55-64	2005	9.30475	10.1465	14.9556	-37.784	-32.1558
Denmark	Female	Suicide	55-64	2006	10.4424	8.85002	14.9556	-30.1772	-40.8245
Denmark	Female	Suicide	55-64	2007	6.80291	8.92154	14.9556	-54.5125	-40.3463
Denmark	Female	Suicide	55-64	2008	9.51932	8.30612	14.9556	-36.3493	-44.4614
Denmark	Female	Suicide	55-64	2009	8.59612	8.74442	14.9556	-42.5223	-41.5307
Denmark	Female	Suicide	55-64	2010	8.11782	8.39776	14.9556	-45.7204	-43.8486
Denmark	Female	Suicide	55-64	2011	8.47935	8.74078	14.9556	-43.303	-41.555
Denmark	Female	Suicide	55-64	2012	9.62517	8.50601	14.9556	-35.6416	-43.1248
Denmark	Female	Suicide	55-64	2013	7.41352	8.46687	14.9556	-50.4297	-43.3865
Denmark	Female	Suicide	55-64	2014	8.36192	8.89626	14.9556	-44.0882	-40.5153
Denmark	Female	Suicide	55-64	2015	10.9133	9.37743	14.9556	-27.0282	-37.2981
Denmark	Female	Suicide	55-64	2016	8.85701	9.88518	14.9556	-40.7778	-33.903
Denmark	Female	Suicide	55-64	2017	9.88519	9.69305	14.9556	-33.9029	-35.1877
Denmark	Female	Suicide	55-64	2018	10.3369	9.39377	14.9556	-30.8823	-37.1888
Denmark	Female	Suicide	55-64	2019	7.95917	9.14806	14.9556	-46.7812	-38.8317
Denmark	Female	Homicide	25-44	1994	1.75124	1.48955	1.75124	0	0
Denmark	Female	Homicide	25-44	1995	1.22787	1.42298	1.75124	-29.8854	-18.7445
Denmark	Female	Homicide	25-44	1996	1.28982	1.40872	1.75124	-26.348	-19.5588
Denmark	Female	Homicide	25-44	1997	1.70845	1.40614	1.75124	-2.44309	-19.7059
Denmark	Female	Homicide	25-44	1998	1.22015	1.68275	1.75124	-30.3266	-3.9105
Denmark	Female	Homicide	25-44	1999	2.11967	1.53806	1.75124	21.0382	-12.1727
Denmark	Female	Homicide	25-44	2000	1.27438	1.39349	1.75124	-27.2297	-20.4283
Denmark	Female	Homicide	25-44	2001	0.786419	0.991573	1.75124	-55.0935	-43.3787
Denmark	Female	Homicide	25-44	2002	0.91392	1.08651	1.75124	-47.8129	-37.9575
Denmark	Female	Homicide	25-44	2003	1.55919	1.13125	1.75124	-10.9662	-35.4031
Denmark	Female	Homicide	25-44	2004	0.920624	1.09185	1.75124	-47.4301	-37.6529
Denmark	Female	Homicide	25-44	2005	0.795719	0.795772	1.75124	-54.5625	-54.5594
Denmark	Female	Homicide	25-44	2006	0.670973	0.669837	1.75124	-61.6858	-61.7506
Denmark	Female	Homicide	25-44	2007	0.54282	0.584864	1.75124	-69.0036	-66.6028
Denmark	Female	Homicide	25-44	2008	0.5408	0.552677	1.75124	-69.119	-68.4407
Denmark	Female	Homicide	25-44	2009	0.574412	0.682496	1.75124	-67.1996	-61.0278
Denmark	Female	Homicide	25-44	2010	0.932277	0.735463	1.75124	-46.7647	-58.0032
Denmark	Female	Homicide	25-44	2011	0.6997	0.636369	1.75124	-60.0454	-63.6618
Denmark	Female	Homicide	25-44	2012	0.277129	0.420089	1.75124	-84.1752	-76.0119
Denmark	Female	Homicide	25-44	2013	0.283439	0.562676	1.75124	-83.815	-67.8698
Denmark	Female	Homicide	25-44	2014	1.12746	0.655744	1.75124	-35.6192	-62.5554
Denmark	Female	Homicide	25-44	2015	0.556333	0.704923	1.75124	-68.232	-59.7471
Denmark	Female	Homicide	25-44	2016	0.430977	0.529214	1.75124	-75.3901	-69.7805
Denmark	Female	Homicide	25-44	2017	0.600333	0.584042	1.75124	-65.7195	-66.6497
Denmark	Female	Homicide	25-44	2018	0.720816	0.634091	1.75124	-58.8396	-63.7918
Denmark	Female	Homicide	25-44	2019	0.581124	0.65097	1.75124	-66.8164	-62.828
Denmark	Female	Homicide	45-54	1994	1.09757	0.926429	1.09757	0	0
Denmark	Female	Homicide	45-54	1995	0.755287	0.969926	1.09757	-31.1856	-11.6298
Denmark	Female	Homicide	45-54	1996	1.05692	0.862633	1.09757	-3.70387	-21.4053
Denmark	Female	Homicide	45-54	1997	0.775692	0.875723	1.09757	-29.3265	-20.2127
Denmark	Female	Homicide	45-54	1998	0.794558	1.06543	1.09757	-27.6077	-2.92837
Denmark	Female	Homicide	45-54	1999	1.62604	1.33798	1.09757	48.149	21.9038
Denmark	Female	Homicide	45-54	2000	1.59335	1.24856	1.09757	45.1701	13.7562
Denmark	Female	Homicide	45-54	2001	0.52628	0.889163	1.09757	-52.0505	-18.9881
Denmark	Female	Homicide	45-54	2002	0.547864	0.725373	1.09757	-50.084	-33.9111
Denmark	Female	Homicide	45-54	2003	1.10198	0.549946	1.09757	0.401227	-49.8942
Denmark	Female	Homicide	45-54	2004	0	0.367325	1.09757	-100	-66.5329
Denmark	Female	Homicide	45-54	2005	0	0.0932119	1.09757	-100	-91.5074
Denmark	Female	Homicide	45-54	2006	0.279636	0.275145	1.09757	-74.5223	-74.9314
Denmark	Female	Homicide	45-54	2007	0.5458	0.543706	1.09757	-50.272	-50.4629
Denmark	Female	Homicide	45-54	2008	0.805681	0.714195	1.09757	-26.5942	-34.9295
Denmark	Female	Homicide	45-54	2009	0.791103	0.882738	1.09757	-27.9224	-19.5735
Denmark	Female	Homicide	45-54	2010	1.05143	0.776096	1.09757	-4.20391	-29.2898
Denmark	Female	Homicide	45-54	2011	0.485753	0.671043	1.09757	-55.7429	-38.8611
Denmark	Female	Homicide	45-54	2012	0.475946	0.488403	1.09757	-56.6365	-55.5014
Denmark	Female	Homicide	45-54	2013	0.503512	0.493311	1.09757	-54.1249	-55.0543
Denmark	Female	Homicide	45-54	2014	0.500476	0.418582	1.09757	-54.4015	-61.8629
Denmark	Female	Homicide	45-54	2015	0.251759	0.416573	1.09757	-77.0622	-62.0459
Denmark	Female	Homicide	45-54	2016	0.497484	0.249748	1.09757	-54.6741	-77.2454
Denmark	Female	Homicide	45-54	2017	0	0.165828	1.09757	-100	-84.8914
Denmark	Female	Homicide	45-54	2018	0	0.161309	1.09757	-100	-85.3031
Denmark	Female	Homicide	45-54	2019	0.483926	0.241963	1.09757	-55.9094	-77.9547
Denmark	Female	Homicide	55-64	1994	0	0.186648	0.373295	-100	0
Denmark	Female	Homicide	55-64	1995	0.373295	0.246155	0.373295	0	-34.059
Denmark	Female	Homicide	55-64	1996	0.365169	0.719097	0.373295	-2.17697	92.635
Denmark	Female	Homicide	55-64	1997	1.41883	0.594665	0.373295	280.082	59.3016
Denmark	Female	Homicide	55-64	1998	0	0.579974	0.373295	-100	55.3661
Denmark	Female	Homicide	55-64	1999	0.321095	0.207641	0.373295	-13.9837	-44.3761
Denmark	Female	Homicide	55-64	2000	0.301829	0.32445	0.373295	-19.1447	-13.0848
Denmark	Female	Homicide	55-64	2001	0.350426	0.217418	0.373295	-6.12617	-41.7569
Denmark	Female	Homicide	55-64	2002	0	0.598917	0.373295	-100	60.4405
Denmark	Female	Homicide	55-64	2003	1.44632	0.482108	0.373295	287.448	29.1493
Denmark	Female	Homicide	55-64	2004	0	0.7532	0.373295	-100	101.771
Denmark	Female	Homicide	55-64	2005	0.813275	0.454605	0.373295	117.864	21.7816
Denmark	Female	Homicide	55-64	2006	0.550539	0.637305	0.373295	47.481	70.7243
Denmark	Female	Homicide	55-64	2007	0.548102	0.633192	0.373295	46.8281	69.6225
Denmark	Female	Homicide	55-64	2008	0.800936	0.717868	0.373295	114.558	92.3058
Denmark	Female	Homicide	55-64	2009	0.804566	0.733322	0.373295	115.531	96.4456
Denmark	Female	Homicide	55-64	2010	0.594462	0.466343	0.373295	59.2473	24.9261
Denmark	Female	Homicide	55-64	2011	0	0.296257	0.373295	-100	-20.6374
Denmark	Female	Homicide	55-64	2012	0.294307	0.191296	0.373295	-21.1596	-48.7546
Denmark	Female	Homicide	55-64	2013	0.279582	0.382879	0.373295	-25.1043	2.56748
Denmark	Female	Homicide	55-64	2014	0.574749	0.570082	0.373295	53.9663	52.7161
Denmark	Female	Homicide	55-64	2015	0.855915	0.666969	0.373295	129.286	78.6708
Denmark	Female	Homicide	55-64	2016	0.570244	0.568298	0.373295	52.7596	52.2382
Denmark	Female	Homicide	55-64	2017	0.278734	0.469602	0.373295	-25.3314	25.7993
Denmark	Female	Homicide	55-64	2018	0.559829	0.645785	0.373295	49.9696	72.9959
Denmark	Female	Homicide	55-64	2019	1.09879	0.82931	0.373295	194.349	122.159
Denmark	Female	Transport Accidents	25-44	1994	5.57439	5.27865	5.57439	0	0
Denmark	Female	Transport Accidents	25-44	1995	4.98292	5.09257	5.57439	-10.6104	-8.64346
Denmark	Female	Transport Accidents	25-44	1996	4.72039	4.48319	5.57439	-15.32	-19.5752
Denmark	Female	Transport Accidents	25-44	1997	3.74625	4.37632	5.57439	-32.7953	-21.4923
Denmark	Female	Transport Accidents	25-44	1998	4.66234	4.91179	5.57439	-16.3615	-11.8865
Denmark	Female	Transport Accidents	25-44	1999	6.32678	4.99456	5.57439	13.4974	-10.4016
Denmark	Female	Transport Accidents	25-44	2000	3.99456	4.85889	5.57439	-28.3408	-12.8355
Denmark	Female	Transport Accidents	25-44	2001	4.25532	3.88877	5.57439	-23.663	-30.2387
Denmark	Female	Transport Accidents	25-44	2002	3.41642	3.86913	5.57439	-38.7122	-30.5909
Denmark	Female	Transport Accidents	25-44	2003	3.93565	3.14658	5.57439	-29.3977	-43.553
Denmark	Female	Transport Accidents	25-44	2004	2.08766	2.839	5.57439	-62.549	-49.0706
Denmark	Female	Transport Accidents	25-44	2005	2.4937	2.14464	5.57439	-55.265	-61.5269
Denmark	Female	Transport Accidents	25-44	2006	1.85256	2.81835	5.57439	-66.7665	-49.4411
Denmark	Female	Transport Accidents	25-44	2007	4.10879	3.48102	5.57439	-26.2917	-37.5534
Denmark	Female	Transport Accidents	25-44	2008	4.4817	3.68544	5.57439	-19.6019	-33.8861
Denmark	Female	Transport Accidents	25-44	2009	2.46584	3.20161	5.57439	-55.7648	-42.5657
Denmark	Female	Transport Accidents	25-44	2010	2.65728	2.0345	5.57439	-52.3305	-63.5028
Denmark	Female	Transport Accidents	25-44	2011	0.980369	1.49914	5.57439	-82.413	-73.1067
Denmark	Female	Transport Accidents	25-44	2012	0.859761	0.941662	5.57439	-84.5766	-83.1073
Denmark	Female	Transport Accidents	25-44	2013	0.984857	0.893811	5.57439	-82.3325	-83.9658
Denmark	Female	Transport Accidents	25-44	2014	0.836813	0.984251	5.57439	-84.9882	-82.3433
Denmark	Female	Transport Accidents	25-44	2015	1.13108	1.06346	5.57439	-79.7093	-80.9223
Denmark	Female	Transport Accidents	25-44	2016	1.22249	1.10606	5.57439	-78.0694	-80.1582
Denmark	Female	Transport Accidents	25-44	2017	0.964606	1.17811	5.57439	-82.6958	-78.8656
Denmark	Female	Transport Accidents	25-44	2018	1.34723	1.20816	5.57439	-75.8317	-78.3266
Denmark	Female	Transport Accidents	25-44	2019	1.31264	1.32993	5.57439	-76.4524	-76.1421
Denmark	Female	Transport Accidents	45-54	1994	4.82964	4.58815	4.82964	0	0
Denmark	Female	Transport Accidents	45-54	1995	4.34665	4.20217	4.82964	-10.0006	-12.992
Denmark	Female	Transport Accidents	45-54	1996	3.43023	3.90093	4.82964	-28.9755	-19.2295
Denmark	Female	Transport Accidents	45-54	1997	3.9259	3.40468	4.82964	-18.7124	-29.5045
Denmark	Female	Transport Accidents	45-54	1998	2.85791	3.40349	4.82964	-40.8257	-29.5292
Denmark	Female	Transport Accidents	45-54	1999	3.42665	3.8093	4.82964	-29.0497	-21.1267
Denmark	Female	Transport Accidents	45-54	2000	5.14335	3.94786	4.82964	6.49536	-18.2577
Denmark	Female	Transport Accidents	45-54	2001	3.27359	4.08192	4.82964	-32.2188	-15.482
Denmark	Female	Transport Accidents	45-54	2002	3.82882	3.74378	4.82964	-20.7225	-22.4833
Denmark	Female	Transport Accidents	45-54	2003	4.12893	3.75738	4.82964	-14.5086	-22.2017
Denmark	Female	Transport Accidents	45-54	2004	3.31439	3.03191	4.82964	-31.374	-37.2229
Denmark	Female	Transport Accidents	45-54	2005	1.65241	2.47517	4.82964	-65.7862	-48.7504
Denmark	Female	Transport Accidents	45-54	2006	2.45872	2.10428	4.82964	-49.091	-56.4299
Denmark	Female	Transport Accidents	45-54	2007	2.20172	1.82652	4.82964	-54.4124	-62.181
Denmark	Female	Transport Accidents	45-54	2008	0.819128	1.98936	4.82964	-83.0396	-58.8093
Denmark	Female	Transport Accidents	45-54	2009	2.94724	2.20665	4.82964	-38.9759	-54.3103
Denmark	Female	Transport Accidents	45-54	2010	2.85357	2.34863	4.82964	-40.9154	-51.3705
Denmark	Female	Transport Accidents	45-54	2011	1.24507	2.12325	4.82964	-74.2202	-56.037
Denmark	Female	Transport Accidents	45-54	2012	2.27111	1.93205	4.82964	-52.9755	-59.996
Denmark	Female	Transport Accidents	45-54	2013	2.27996	1.92546	4.82964	-52.7923	-60.1324
Denmark	Female	Transport Accidents	45-54	2014	1.2253	1.66726	4.82964	-74.6295	-65.4786
Denmark	Female	Transport Accidents	45-54	2015	1.49652	1.23893	4.82964	-69.0139	-74.3474
Denmark	Female	Transport Accidents	45-54	2016	0.994969	1.57075	4.82964	-79.3987	-67.4769
Denmark	Female	Transport Accidents	45-54	2017	2.22076	1.80553	4.82964	-54.0181	-62.6156
Denmark	Female	Transport Accidents	45-54	2018	2.20088	1.81111	4.82964	-54.4298	-62.5001
Denmark	Female	Transport Accidents	45-54	2019	1.0117	1.60629	4.82964	-79.0524	-66.7411
Denmark	Female	Transport Accidents	55-64	1994	6.93166	7.44314	6.93166	0	0
Denmark	Female	Transport Accidents	55-64	1995	7.95461	5.9688	6.93166	14.7577	-13.8908
Denmark	Female	Transport Accidents	55-64	1996	3.02012	4.64636	6.93166	-56.43	-32.9689
Denmark	Female	Transport Accidents	55-64	1997	2.96436	4.10655	6.93166	-57.2345	-40.7566
Denmark	Female	Transport Accidents	55-64	1998	6.33516	4.4419	6.93166	-8.6054	-35.9186
Denmark	Female	Transport Accidents	55-64	1999	4.02618	5.41393	6.93166	-41.916	-21.8956
Denmark	Female	Transport Accidents	55-64	2000	5.88044	4.6636	6.93166	-15.1655	-32.7203
Denmark	Female	Transport Accidents	55-64	2001	4.08417	5.01384	6.93166	-41.0795	-27.6675
Denmark	Female	Transport Accidents	55-64	2002	5.07691	4.60852	6.93166	-26.7576	-33.515
Denmark	Female	Transport Accidents	55-64	2003	4.66447	4.40829	6.93166	-32.7077	-36.4035
Denmark	Female	Transport Accidents	55-64	2004	3.48349	3.92659	6.93166	-49.7453	-43.3528
Denmark	Female	Transport Accidents	55-64	2005	3.63181	3.28041	6.93166	-47.6055	-52.675
Denmark	Female	Transport Accidents	55-64	2006	2.72592	2.93602	6.93166	-60.6743	-57.6433
Denmark	Female	Transport Accidents	55-64	2007	2.45034	2.73576	6.93166	-64.65	-60.5323
Denmark	Female	Transport Accidents	55-64	2008	3.03103	2.3635	6.93166	-56.2727	-65.9028
Denmark	Female	Transport Accidents	55-64	2009	1.60913	1.97776	6.93166	-76.7857	-71.4677
Denmark	Female	Transport Accidents	55-64	2010	1.29312	1.43175	6.93166	-81.3447	-79.3447
Denmark	Female	Transport Accidents	55-64	2011	1.393	1.36773	6.93166	-79.9038	-80.2683
Denmark	Female	Transport Accidents	55-64	2012	1.41707	1.6083	6.93166	-79.5566	-76.7978
Denmark	Female	Transport Accidents	55-64	2013	2.01483	1.61731	6.93166	-70.9329	-76.6678
Denmark	Female	Transport Accidents	55-64	2014	1.42003	2.00374	6.93166	-79.5138	-71.0929
Denmark	Female	Transport Accidents	55-64	2015	2.57636	1.80612	6.93166	-62.8321	-73.9439
Denmark	Female	Transport Accidents	55-64	2016	1.42197	1.52065	6.93166	-79.4859	-78.0622
Denmark	Female	Transport Accidents	55-64	2017	0.563635	1.21928	6.93166	-91.8687	-82.4099
Denmark	Female	Transport Accidents	55-64	2018	1.67225	1.20234	6.93166	-75.8751	-82.6544
Denmark	Female	Transport Accidents	55-64	2019	1.37113	1.52169	6.93166	-80.2193	-78.0472
Denmark	Female	Other External Causes	25-44	1994	14.9959	15.8957	14.9959	0	0
Denmark	Female	Other External Causes	25-44	1995	16.7955	15.1106	14.9959	12.0006	0.764801
Denmark	Female	Other External Causes	25-44	1996	13.5404	16.0549	14.9959	-9.70618	7.06188
Denmark	Female	Other External Causes	25-44	1997	17.8289	15.0999	14.9959	18.8912	0.693198
Denmark	Female	Other External Causes	25-44	1998	13.9304	15.518	14.9959	-7.10546	3.48149
Denmark	Female	Other External Causes	25-44	1999	14.7948	13.5984	14.9959	-1.3413	-9.31959
Denmark	Female	Other External Causes	25-44	2000	12.0699	13.0441	14.9959	-19.512	-13.0158
Denmark	Female	Other External Causes	25-44	2001	12.2676	10.9856	14.9959	-18.194	-26.7428
Denmark	Female	Other External Causes	25-44	2002	8.61931	9.62286	14.9959	-42.5223	-35.8302
Denmark	Female	Other External Causes	25-44	2003	7.98168	8.51869	14.9959	-46.7744	-43.1933
Denmark	Female	Other External Causes	25-44	2004	8.95508	9.41577	14.9959	-40.2833	-37.2112
Denmark	Female	Other External Causes	25-44	2005	11.3106	10.5761	14.9959	-24.5758	-29.4735
Denmark	Female	Other External Causes	25-44	2006	11.4627	10.5727	14.9959	-23.5613	-29.4964
Denmark	Female	Other External Causes	25-44	2007	8.94478	9.93641	14.9959	-40.352	-33.7393
Denmark	Female	Other External Causes	25-44	2008	9.40174	8.48628	14.9959	-37.3047	-43.4094
Denmark	Female	Other External Causes	25-44	2009	7.11233	7.25288	14.9959	-52.5716	-51.6343
Denmark	Female	Other External Causes	25-44	2010	5.24459	6.07575	14.9959	-65.0266	-59.484
Denmark	Female	Other External Causes	25-44	2011	5.87032	5.67545	14.9959	-60.8539	-62.1534
Denmark	Female	Other External Causes	25-44	2012	5.91144	5.70816	14.9959	-60.5797	-61.9353
Denmark	Female	Other External Causes	25-44	2013	5.34271	5.34663	14.9959	-64.3723	-64.3461
Denmark	Female	Other External Causes	25-44	2014	4.78574	4.65038	14.9959	-68.0864	-68.9891
Denmark	Female	Other External Causes	25-44	2015	3.82269	4.60781	14.9959	-74.5085	-69.2729
Denmark	Female	Other External Causes	25-44	2016	5.21501	4.70581	14.9959	-65.2238	-68.6194
Denmark	Female	Other External Causes	25-44	2017	5.07974	4.83536	14.9959	-66.1259	-67.7555
Denmark	Female	Other External Causes	25-44	2018	4.21134	4.275	14.9959	-71.9168	-71.4923
Denmark	Female	Other External Causes	25-44	2019	3.53391	3.87262	14.9959	-76.4342	-74.1755
Denmark	Female	Other External Causes	45-54	1994	43.931	40.8945	43.931	0	0
Denmark	Female	Other External Causes	45-54	1995	37.858	38.9101	43.931	-13.824	-11.4292
Denmark	Female	Other External Causes	45-54	1996	34.9411	38.4662	43.931	-20.4638	-12.4395
Denmark	Female	Other External Causes	45-54	1997	42.5995	37.6422	43.931	-3.03087	-14.3152
Denmark	Female	Other External Causes	45-54	1998	35.386	41.5773	43.931	-19.451	-5.3577
Denmark	Female	Other External Causes	45-54	1999	46.7465	39.4938	43.931	6.40878	-10.1005
Denmark	Female	Other External Causes	45-54	2000	36.3488	42.4054	43.931	-17.2594	-3.47282
Denmark	Female	Other External Causes	45-54	2001	44.1209	39.13	43.931	0.432119	-10.9286
Denmark	Female	Other External Causes	45-54	2002	36.9203	39.4989	43.931	-15.9585	-10.0888
Denmark	Female	Other External Causes	45-54	2003	37.4556	39.543	43.931	-14.7401	-9.98847
Denmark	Female	Other External Causes	45-54	2004	44.2531	41.5525	43.931	0.73316	-5.4142
Denmark	Female	Other External Causes	45-54	2005	42.9489	43.3467	43.931	-2.2357	-1.33012
Denmark	Female	Other External Causes	45-54	2006	42.8381	44.1772	43.931	-2.48784	0.560332
Denmark	Female	Other External Causes	45-54	2007	46.7446	43.9173	43.931	6.40453	-0.0312496
Denmark	Female	Other External Causes	45-54	2008	42.1692	40.7946	43.931	-4.01044	-7.13941
Denmark	Female	Other External Causes	45-54	2009	33.47	37.1048	43.931	-23.8123	-15.5386
Denmark	Female	Other External Causes	45-54	2010	35.6751	34.947	43.931	-18.793	-20.4503
Denmark	Female	Other External Causes	45-54	2011	35.6959	33.8151	43.931	-18.7455	-23.0269
Denmark	Female	Other External Causes	45-54	2012	30.0743	29.4026	43.931	-31.5421	-33.0709
Denmark	Female	Other External Causes	45-54	2013	22.4377	25.6727	43.931	-48.9251	-41.5614
Denmark	Female	Other External Causes	45-54	2014	24.5061	21.5672	43.931	-44.2169	-50.9066
Denmark	Female	Other External Causes	45-54	2015	17.7579	21.6254	43.931	-59.5778	-50.7743
Denmark	Female	Other External Causes	45-54	2016	22.6121	19.3241	43.931	-48.5283	-56.0127
Denmark	Female	Other External Causes	45-54	2017	17.6023	19.5051	43.931	-59.9321	-55.6006
Denmark	Female	Other External Causes	45-54	2018	18.301	18.8401	43.931	-58.3415	-57.1143
Denmark	Female	Other External Causes	45-54	2019	20.6172	19.4591	43.931	-53.0692	-55.7054
Denmark	Female	Other External Causes	55-64	1994	43.4608	45.8891	43.4608	0	0
Denmark	Female	Other External Causes	55-64	1995	48.3174	43.7358	43.4608	11.1747	0.632793
Denmark	Female	Other External Causes	55-64	1996	39.4292	45.2023	43.4608	-9.27628	4.00713
Denmark	Female	Other External Causes	55-64	1997	47.8603	46.1767	43.4608	10.123	6.24918
Denmark	Female	Other External Causes	55-64	1998	51.2406	53.3687	43.4608	17.9008	22.7974
Denmark	Female	Other External Causes	55-64	1999	61.0052	54.2964	43.4608	40.3683	24.9319
Denmark	Female	Other External Causes	55-64	2000	50.6433	52.3399	43.4608	16.5265	20.4301
Denmark	Female	Other External Causes	55-64	2001	45.3711	47.8218	43.4608	4.39545	10.0343
Denmark	Female	Other External Causes	55-64	2002	47.4509	49.2249	43.4608	9.18105	13.2629
Denmark	Female	Other External Causes	55-64	2003	54.8528	52.204	43.4608	26.2122	20.1175
Denmark	Female	Other External Causes	55-64	2004	54.3082	54.4072	43.4608	24.9592	25.1868
Denmark	Female	Other External Causes	55-64	2005	54.0605	55.608	43.4608	24.3892	27.9499
Denmark	Female	Other External Causes	55-64	2006	58.4553	58.6341	43.4608	34.5014	34.9126
Denmark	Female	Other External Causes	55-64	2007	63.3864	60.974	43.4608	45.8474	40.2965
Denmark	Female	Other External Causes	55-64	2008	61.0802	60.3173	43.4608	40.5409	38.7856
Denmark	Female	Other External Causes	55-64	2009	56.4854	56.6916	43.4608	29.9687	30.443
Denmark	Female	Other External Causes	55-64	2010	52.5091	53.0035	43.4608	20.8195	21.9571
Denmark	Female	Other External Causes	55-64	2011	50.016	51.6025	43.4608	15.0831	18.7335
Denmark	Female	Other External Causes	55-64	2012	52.2824	50.0527	43.4608	20.298	15.1676
Denmark	Female	Other External Causes	55-64	2013	47.8598	46.0892	43.4608	10.1217	6.04776
Denmark	Female	Other External Causes	55-64	2014	38.1254	42.8988	43.4608	-12.2764	-1.29302
Denmark	Female	Other External Causes	55-64	2015	42.7114	43.2756	43.4608	-1.72437	-0.426181
Denmark	Female	Other External Causes	55-64	2016	48.99	44.177	43.4608	12.7222	1.6479
Denmark	Female	Other External Causes	55-64	2017	40.8296	40.9191	43.4608	-6.05416	-5.84827
Denmark	Female	Other External Causes	55-64	2018	32.9377	37.2393	43.4608	-24.2129	-14.3151
Denmark	Female	Other External Causes	55-64	2019	37.9507	35.4442	43.4608	-12.6782	-18.4455
Denmark	Female	All Other Causes	25-44	1994	9.49876	11.207	9.49876	0	0
Denmark	Female	All Other Causes	25-44	1995	12.9153	10.6576	9.49876	35.968	12.1998
Denmark	Female	All Other Causes	25-44	1996	9.55874	10.9429	9.49876	0.631441	15.2037
Denmark	Female	All Other Causes	25-44	1997	10.3547	10.0041	9.49876	9.01155	5.32011
Denmark	Female	All Other Causes	25-44	1998	10.0988	9.48415	9.49876	6.31734	-0.153825
Denmark	Female	All Other Causes	25-44	1999	7.99887	8.17858	9.49876	-15.7904	-13.8984
Denmark	Female	All Other Causes	25-44	2000	6.43806	7.00963	9.49876	-32.2221	-26.2048
Denmark	Female	All Other Causes	25-44	2001	6.59196	9.44544	9.49876	-30.6019	-0.561338
Denmark	Female	All Other Causes	25-44	2002	15.3063	10.5026	9.49876	61.14	10.5677
Denmark	Female	All Other Causes	25-44	2003	9.60942	10.7219	9.49876	1.16508	12.877
Denmark	Female	All Other Causes	25-44	2004	7.25002	7.06592	9.49876	-23.674	-25.6122
Denmark	Female	All Other Causes	25-44	2005	4.33831	5.70696	9.49876	-54.3276	-39.9189
Denmark	Female	All Other Causes	25-44	2006	5.53253	5.79183	9.49876	-41.7552	-39.0254
Denmark	Female	All Other Causes	25-44	2007	7.50465	7.03679	9.49876	-20.9933	-25.9188
Denmark	Female	All Other Causes	25-44	2008	8.07319	7.67258	9.49876	-15.008	-19.2254
Denmark	Female	All Other Causes	25-44	2009	7.43991	7.02015	9.49876	-21.6749	-26.094
Denmark	Female	All Other Causes	25-44	2010	5.54735	6.22975	9.49876	-41.5992	-34.4151
Denmark	Female	All Other Causes	25-44	2011	5.70199	5.85328	9.49876	-39.9712	-38.3784
Denmark	Female	All Other Causes	25-44	2012	6.31051	5.86452	9.49876	-33.5649	-38.2602
Denmark	Female	All Other Causes	25-44	2013	5.58105	6.06369	9.49876	-41.2444	-36.1634
Denmark	Female	All Other Causes	25-44	2014	6.29949	5.67012	9.49876	-33.6809	-40.3067
Denmark	Female	All Other Causes	25-44	2015	5.12983	5.26819	9.49876	-45.9948	-44.5381
Denmark	Female	All Other Causes	25-44	2016	4.37524	4.38619	9.49876	-53.9388	-53.8236
Denmark	Female	All Other Causes	25-44	2017	3.65349	4.79082	9.49876	-61.5371	-49.5637
Denmark	Female	All Other Causes	25-44	2018	6.34374	5.20581	9.49876	-33.2151	-45.1949
Denmark	Female	All Other Causes	25-44	2019	5.62019	5.98196	9.49876	-40.8324	-37.0237
Denmark	Female	All Other Causes	45-54	1994	38.3868	36.4049	38.3868	0	0
Denmark	Female	All Other Causes	45-54	1995	34.4229	37.3283	38.3868	-10.3263	-2.75758
Denmark	Female	All Other Causes	45-54	1996	39.1751	36.9912	38.3868	2.05353	-3.63573
Denmark	Female	All Other Causes	45-54	1997	37.3755	34.8414	38.3868	-2.63443	-9.23609
Denmark	Female	All Other Causes	45-54	1998	27.9735	30.8783	38.3868	-27.1274	-19.5602
Denmark	Female	All Other Causes	45-54	1999	27.2858	27.1072	38.3868	-28.9187	-29.3842
Denmark	Female	All Other Causes	45-54	2000	26.0621	25.7523	38.3868	-32.1066	-32.9138
Denmark	Female	All Other Causes	45-54	2001	23.9089	25.9532	38.3868	-37.716	-32.3904
Denmark	Female	All Other Causes	45-54	2002	27.8886	28.0197	38.3868	-27.3486	-27.0069
Denmark	Female	All Other Causes	45-54	2003	32.2617	28.9199	38.3868	-15.9562	-24.6618
Denmark	Female	All Other Causes	45-54	2004	26.6095	26.7492	38.3868	-30.6806	-30.3166
Denmark	Female	All Other Causes	45-54	2005	21.3765	23.1885	38.3868	-44.313	-39.5925
Denmark	Female	All Other Causes	45-54	2006	21.5796	24.8061	38.3868	-43.7839	-35.3787
Denmark	Female	All Other Causes	45-54	2007	31.4622	24.4321	38.3868	-18.039	-36.3529
Denmark	Female	All Other Causes	45-54	2008	20.2545	27.795	38.3868	-47.2359	-27.5922
Denmark	Female	All Other Causes	45-54	2009	31.6685	25.7114	38.3868	-17.5017	-33.0203
Denmark	Female	All Other Causes	45-54	2010	25.2113	27.2443	38.3868	-34.3232	-29.0269
Denmark	Female	All Other Causes	45-54	2011	24.8533	23.9443	38.3868	-35.2557	-37.6236
Denmark	Female	All Other Causes	45-54	2012	21.7684	21.7243	38.3868	-43.292	-43.4069
Denmark	Female	All Other Causes	45-54	2013	18.5512	21.0448	38.3868	-51.6729	-45.177
Denmark	Female	All Other Causes	45-54	2014	22.8148	20.297	38.3868	-40.566	-47.1251
Denmark	Female	All Other Causes	45-54	2015	19.5249	18.7283	38.3868	-49.1365	-51.2118
Denmark	Female	All Other Causes	45-54	2016	13.845	16.6543	38.3868	-63.9328	-56.6145
Denmark	Female	All Other Causes	45-54	2017	16.593	16.6759	38.3868	-56.7742	-56.5582
Denmark	Female	All Other Causes	45-54	2018	19.5898	17.6672	38.3868	-48.9675	-53.9758
Denmark	Female	All Other Causes	45-54	2019	16.8189	18.2043	38.3868	-56.1859	-52.5767
Denmark	Female	All Other Causes	55-64	1994	103.775	96.4005	103.775	0	0
Denmark	Female	All Other Causes	55-64	1995	89.0264	99.8077	103.775	-14.2118	-3.82267
Denmark	Female	All Other Causes	55-64	1996	106.622	97.7565	103.775	2.74382	-5.79925
Denmark	Female	All Other Causes	55-64	1997	97.6211	97.2671	103.775	-5.92972	-6.27089
Denmark	Female	All Other Causes	55-64	1998	87.5581	89.0419	103.775	-15.6268	-14.1969
Denmark	Female	All Other Causes	55-64	1999	81.9466	75.0002	103.775	-21.0341	-27.7279
Denmark	Female	All Other Causes	55-64	2000	55.4959	65.4123	103.775	-46.5227	-36.967
Denmark	Female	All Other Causes	55-64	2001	58.7945	59.3584	103.775	-43.3441	-42.8007
Denmark	Female	All Other Causes	55-64	2002	63.7847	61.1618	103.775	-38.5354	-41.0629
Denmark	Female	All Other Causes	55-64	2003	60.9062	62.445	103.775	-41.3091	-39.8264
Denmark	Female	All Other Causes	55-64	2004	62.6441	58.9744	103.775	-39.6346	-43.1708
Denmark	Female	All Other Causes	55-64	2005	53.3728	56.7806	103.775	-48.5686	-45.2848
Denmark	Female	All Other Causes	55-64	2006	54.3249	57.8771	103.775	-47.6511	-44.2282
Denmark	Female	All Other Causes	55-64	2007	65.9335	66.3271	103.775	-36.4647	-36.0854
Denmark	Female	All Other Causes	55-64	2008	78.723	72.5391	103.775	-24.1405	-30.0995
Denmark	Female	All Other Causes	55-64	2009	72.9606	73.1505	103.775	-29.6932	-29.5102
Denmark	Female	All Other Causes	55-64	2010	67.768	69.8373	103.775	-34.697	-32.7029
Denmark	Female	All Other Causes	55-64	2011	68.7834	65.8345	103.775	-33.7186	-36.5602
Denmark	Female	All Other Causes	55-64	2012	60.9521	64.1184	103.775	-41.265	-38.2138
Denmark	Female	All Other Causes	55-64	2013	62.6198	61.5291	103.775	-39.6579	-40.709
Denmark	Female	All Other Causes	55-64	2014	61.0154	61.3145	103.775	-41.204	-40.9157
Denmark	Female	All Other Causes	55-64	2015	60.3084	56.1694	103.775	-41.8852	-45.8737
Denmark	Female	All Other Causes	55-64	2016	47.1845	51.7739	103.775	-54.5318	-50.1093
Denmark	Female	All Other Causes	55-64	2017	47.8288	54.3476	103.775	-53.9109	-47.6292
Denmark	Female	All Other Causes	55-64	2018	68.0297	55.0452	103.775	-34.4448	-46.9571
Denmark	Female	All Other Causes	55-64	2019	49.277	58.6533	103.775	-52.5154	-43.4801
Denmark	Female	All Causes	25-44	1994	95.7159	99.2539	95.7159	0	0
Denmark	Female	All Causes	25-44	1995	102.792	98.102	95.7159	7.39273	2.49294
Denmark	Female	All Causes	25-44	1996	95.7983	97.6401	95.7159	0.0860912	2.01034
Denmark	Female	All Causes	25-44	1997	94.3301	92.7706	95.7159	-1.4478	-3.07716
Denmark	Female	All Causes	25-44	1998	88.1833	90.7234	95.7159	-7.86977	-5.21591
Denmark	Female	All Causes	25-44	1999	89.6569	84.1376	95.7159	-6.33017	-12.0965
Denmark	Female	All Causes	25-44	2000	74.5727	80.9358	95.7159	-22.0895	-15.4416
Denmark	Female	All Causes	25-44	2001	78.5779	78.8182	95.7159	-17.9051	-17.654
Denmark	Female	All Causes	25-44	2002	83.304	77.1137	95.7159	-12.9675	-19.4348
Denmark	Female	All Causes	25-44	2003	69.4593	74.1119	95.7159	-27.4318	-22.571
Denmark	Female	All Causes	25-44	2004	69.5724	67.5033	95.7159	-27.3137	-29.4753
Denmark	Female	All Causes	25-44	2005	63.4783	66.1372	95.7159	-33.6805	-30.9026
Denmark	Female	All Causes	25-44	2006	65.3608	63.5384	95.7159	-31.7138	-33.6177
Denmark	Female	All Causes	25-44	2007	61.7761	64.3339	95.7159	-35.4589	-32.7866
Denmark	Female	All Causes	25-44	2008	65.8647	62.1427	95.7159	-31.1872	-35.0759
Denmark	Female	All Causes	25-44	2009	58.7872	59.1866	95.7159	-38.5816	-38.1643
Denmark	Female	All Causes	25-44	2010	52.9079	53.4707	95.7159	-44.724	-44.1361
Denmark	Female	All Causes	25-44	2011	48.7169	50.2879	95.7159	-49.1026	-47.4613
Denmark	Female	All Causes	25-44	2012	49.2388	48.6971	95.7159	-48.5573	-49.1232
Denmark	Female	All Causes	25-44	2013	48.1357	48.0977	95.7159	-49.7098	-49.7496
Denmark	Female	All Causes	25-44	2014	46.9184	46.5306	95.7159	-50.9816	-51.3868
Denmark	Female	All Causes	25-44	2015	44.5376	45.617	95.7159	-53.4689	-52.3412
Denmark	Female	All Causes	25-44	2016	45.3949	44.5307	95.7159	-52.5733	-53.4762
Denmark	Female	All Causes	25-44	2017	43.6594	45.6918	95.7159	-54.3865	-52.2631
Denmark	Female	All Causes	25-44	2018	48.0211	44	95.7159	-49.8295	-54.0306
Denmark	Female	All Causes	25-44	2019	40.3195	44.1703	95.7159	-57.8759	-53.8527
Denmark	Female	All Causes	45-54	1994	386.305	379.514	386.305	0	0
Denmark	Female	All Causes	45-54	1995	372.723	371.221	386.305	-3.51598	-3.90484
Denmark	Female	All Causes	45-54	1996	354.634	360.03	386.305	-8.19854	-6.8017
Denmark	Female	All Causes	45-54	1997	352.733	338.672	386.305	-8.69059	-12.3306
Denmark	Female	All Causes	45-54	1998	308.648	334.997	386.305	-20.1026	-13.2819
Denmark	Female	All Causes	45-54	1999	343.609	324.028	386.305	-11.0526	-16.1213
Denmark	Female	All Causes	45-54	2000	319.828	327.197	386.305	-17.2086	-15.3009
Denmark	Female	All Causes	45-54	2001	318.155	316.001	386.305	-17.6415	-18.1991
Denmark	Female	All Causes	45-54	2002	310.021	314.16	386.305	-19.7471	-18.6757
Denmark	Female	All Causes	45-54	2003	314.304	309.549	386.305	-18.6385	-19.8693
Denmark	Female	All Causes	45-54	2004	304.322	306.269	386.305	-21.2224	-20.7185
Denmark	Female	All Causes	45-54	2005	300.18	294.664	386.305	-22.2946	-23.7224
Denmark	Female	All Causes	45-54	2006	279.491	292.029	386.305	-27.6504	-24.4046
Denmark	Female	All Causes	45-54	2007	296.417	282.097	386.305	-23.2688	-26.9757
Denmark	Female	All Causes	45-54	2008	270.383	276.893	386.305	-30.0079	-28.3229
Denmark	Female	All Causes	45-54	2009	263.878	264.704	386.305	-31.6919	-31.478
Denmark	Female	All Causes	45-54	2010	259.851	256.436	386.305	-32.7343	-33.6183
Denmark	Female	All Causes	45-54	2011	245.58	245.671	386.305	-36.4286	-36.4049
Denmark	Female	All Causes	45-54	2012	231.584	227.741	386.305	-40.0517	-41.0465
Denmark	Female	All Causes	45-54	2013	206.059	214.233	386.305	-46.6591	-44.5431
Denmark	Female	All Causes	45-54	2014	205.057	203.805	386.305	-46.9183	-47.2427
Denmark	Female	All Causes	45-54	2015	200.297	200.576	386.305	-48.1505	-48.0783
Denmark	Female	All Causes	45-54	2016	196.374	194.226	386.305	-49.1661	-49.7222
Denmark	Female	All Causes	45-54	2017	186.006	185.826	386.305	-51.8501	-51.8966
Denmark	Female	All Causes	45-54	2018	175.099	177.409	386.305	-54.6736	-54.0754
Denmark	Female	All Causes	45-54	2019	171.123	173.111	386.305	-55.7027	-55.1881
Denmark	Female	All Causes	55-64	1994	946.282	960.567	946.282	0	0
Denmark	Female	All Causes	55-64	1995	974.852	950.546	946.282	3.01926	0.450635
Denmark	Female	All Causes	55-64	1996	930.504	935.642	946.282	-1.66735	-1.12437
Denmark	Female	All Causes	55-64	1997	901.57	900.963	946.282	-4.725	-4.78915
Denmark	Female	All Causes	55-64	1998	870.815	892.9	946.282	-7.9751	-5.64118
Denmark	Female	All Causes	55-64	1999	906.316	863.891	946.282	-4.22343	-8.70676
Denmark	Female	All Causes	55-64	2000	814.542	833.579	946.282	-13.9218	-11.9101
Denmark	Female	All Causes	55-64	2001	779.877	783.094	946.282	-17.5851	-17.2452
Denmark	Female	All Causes	55-64	2002	754.862	753.435	946.282	-20.2286	-20.3794
Denmark	Female	All Causes	55-64	2003	725.567	728.321	946.282	-23.3244	-23.0334
Denmark	Female	All Causes	55-64	2004	704.534	707.159	946.282	-25.5471	-25.2697
Denmark	Female	All Causes	55-64	2005	691.376	696.76	946.282	-26.9376	-26.3686
Denmark	Female	All Causes	55-64	2006	694.37	692.892	946.282	-26.6212	-26.7774
Denmark	Female	All Causes	55-64	2007	692.93	683.583	946.282	-26.7733	-27.7611
Denmark	Female	All Causes	55-64	2008	663.449	672.319	946.282	-29.8889	-28.9515
Denmark	Female	All Causes	55-64	2009	660.577	655.702	946.282	-30.1923	-30.7075
Denmark	Female	All Causes	55-64	2010	643.082	637.916	946.282	-32.0412	-32.587
Denmark	Female	All Causes	55-64	2011	610.091	617.523	946.282	-35.5276	-34.7421
Denmark	Female	All Causes	55-64	2012	599.398	598.263	946.282	-36.6576	-36.7775
Denmark	Female	All Causes	55-64	2013	585.301	584.525	946.282	-38.1473	-38.2293
Denmark	Female	All Causes	55-64	2014	568.876	576.513	946.282	-39.883	-39.076
Denmark	Female	All Causes	55-64	2015	575.361	572.463	946.282	-39.1977	-39.504
Denmark	Female	All Causes	55-64	2016	573.151	552.945	946.282	-39.4312	-41.5665
Denmark	Female	All Causes	55-64	2017	510.324	536.645	946.282	-46.0706	-43.2891
Denmark	Female	All Causes	55-64	2018	526.46	511.23	946.282	-44.3654	-45.9748
Denmark	Female	All Causes	55-64	2019	496.907	511.684	946.282	-47.4885	-45.9269
Finland	Male	Infectious and Parasitic Diseases	25-44	1990	3.52941	3.17775	3.52941	0	0
Finland	Male	Infectious and Parasitic Diseases	25-44	1991	2.82608	2.99104	3.52941	-19.9278	-15.2537
Finland	Male	Infectious and Parasitic Diseases	25-44	1992	2.61764	2.82353	3.52941	-25.8334	-19.9999
Finland	Male	Infectious and Parasitic Diseases	25-44	1993	3.02687	2.89078	3.52941	-14.2386	-18.0945
Finland	Male	Infectious and Parasitic Diseases	25-44	1994	3.02784	3.00611	3.52941	-14.2113	-14.8269
Finland	Male	Infectious and Parasitic Diseases	25-44	1995	2.96362	2.3815	3.52941	-16.0308	-32.5243
Finland	Male	Infectious and Parasitic Diseases	25-44	1996	1.15303	1.89937	3.52941	-67.3308	-46.1846
Finland	Male	Infectious and Parasitic Diseases	25-44	1997	1.58145	1.22496	3.52941	-55.1922	-65.2928
Finland	Male	Infectious and Parasitic Diseases	25-44	1998	0.940403	1.24985	3.52941	-73.3552	-64.5875
Finland	Male	Infectious and Parasitic Diseases	25-44	1999	1.22771	0.994994	3.52941	-65.2149	-71.8085
Finland	Male	Infectious and Parasitic Diseases	25-44	2000	0.816867	1.09664	3.52941	-76.8554	-68.9287
Finland	Male	Infectious and Parasitic Diseases	25-44	2001	1.24533	0.877187	3.52941	-64.7156	-75.1464
Finland	Male	Infectious and Parasitic Diseases	25-44	2002	0.569364	0.886734	3.52941	-83.868	-74.8759
Finland	Male	Infectious and Parasitic Diseases	25-44	2003	0.84551	0.758282	3.52941	-76.0439	-78.5153
Finland	Male	Infectious and Parasitic Diseases	25-44	2004	0.859973	0.998721	3.52941	-75.6341	-71.7029
Finland	Male	Infectious and Parasitic Diseases	25-44	2005	1.29068	0.996088	3.52941	-63.4307	-71.7775
Finland	Male	Infectious and Parasitic Diseases	25-44	2006	0.837611	1.2522	3.52941	-76.2677	-64.521
Finland	Male	Infectious and Parasitic Diseases	25-44	2007	1.62831	1.16269	3.52941	-53.8646	-67.057
Finland	Male	Infectious and Parasitic Diseases	25-44	2008	1.02216	1.45793	3.52941	-71.0387	-58.6919
Finland	Male	Infectious and Parasitic Diseases	25-44	2009	1.72333	1.06422	3.52941	-51.1723	-69.847
Finland	Male	Infectious and Parasitic Diseases	25-44	2010	0.447179	1.11436	3.52941	-87.3299	-68.4264
Finland	Male	Infectious and Parasitic Diseases	25-44	2011	1.17257	0.727539	3.52941	-66.7771	-79.3864
Finland	Male	Infectious and Parasitic Diseases	25-44	2012	0.562865	0.731575	3.52941	-84.0522	-79.2721
Finland	Male	Infectious and Parasitic Diseases	25-44	2013	0.459286	0.69531	3.52941	-86.9869	-80.2996
Finland	Male	Infectious and Parasitic Diseases	25-44	2014	1.06378		3.52941	-69.8596
Finland	Male	Infectious and Parasitic Diseases	25-44	2015			3.52941
Finland	Male	Infectious and Parasitic Diseases	25-44	2016	0.666677		3.52941	-81.1108
Finland	Male	Infectious and Parasitic Diseases	25-44	2017	0.888455	0.859692	3.52941	-74.8271	-75.6421
Finland	Male	Infectious and Parasitic Diseases	25-44	2018	1.02394	0.921313	3.52941	-70.9883	-73.8961
Finland	Male	Infectious and Parasitic Diseases	25-44	2019	0.85154	0.937741	3.52941	-75.873	-73.4307
Finland	Male	Infectious and Parasitic Diseases	45-54	1990	5.81235	5.00141	5.81235	0	0
Finland	Male	Infectious and Parasitic Diseases	45-54	1991	4.19048	5.83116	5.81235	-27.9039	0.323643
Finland	Male	Infectious and Parasitic Diseases	45-54	1992	7.49065	6.19767	5.81235	28.8748	6.62931
Finland	Male	Infectious and Parasitic Diseases	45-54	1993	6.91187	6.69672	5.81235	18.917	15.2155
Finland	Male	Infectious and Parasitic Diseases	45-54	1994	5.68765	7.04358	5.81235	-2.14543	21.1831
Finland	Male	Infectious and Parasitic Diseases	45-54	1995	8.53123	6.0781	5.81235	46.7776	4.5722
Finland	Male	Infectious and Parasitic Diseases	45-54	1996	4.01543	5.40653	5.81235	-30.9156	-6.98209
Finland	Male	Infectious and Parasitic Diseases	45-54	1997	3.67292	4.12956	5.81235	-36.8083	-28.952
Finland	Male	Infectious and Parasitic Diseases	45-54	1998	4.70032	4.47773	5.81235	-19.1322	-22.9618
Finland	Male	Infectious and Parasitic Diseases	45-54	1999	5.05994	4.12883	5.81235	-12.9449	-28.9646
Finland	Male	Infectious and Parasitic Diseases	45-54	2000	2.62621	4.0119	5.81235	-54.8167	-30.9763
Finland	Male	Infectious and Parasitic Diseases	45-54	2001	4.34954	3.54239	5.81235	-25.1673	-39.054
Finland	Male	Infectious and Parasitic Diseases	45-54	2002	3.65143	4.05983	5.81235	-37.1781	-30.1517
Finland	Male	Infectious and Parasitic Diseases	45-54	2003	4.17852	4.03455	5.81235	-28.1096	-30.5867
Finland	Male	Infectious and Parasitic Diseases	45-54	2004	4.27369	4.00304	5.81235	-26.4723	-31.1288
Finland	Male	Infectious and Parasitic Diseases	45-54	2005	3.5569	3.47239	5.81235	-38.8044	-40.2584
Finland	Male	Infectious and Parasitic Diseases	45-54	2006	2.58657	2.90842	5.81235	-55.4987	-49.9614
Finland	Male	Infectious and Parasitic Diseases	45-54	2007	2.58178	2.68244	5.81235	-55.581	-53.8493
Finland	Male	Infectious and Parasitic Diseases	45-54	2008	2.87897	2.95795	5.81235	-50.4681	-49.1091
Finland	Male	Infectious and Parasitic Diseases	45-54	2009	3.41311	3.1497	5.81235	-41.2783	-45.8102
Finland	Male	Infectious and Parasitic Diseases	45-54	2010	3.15703	2.98663	5.81235	-45.6841	-48.6158
Finland	Male	Infectious and Parasitic Diseases	45-54	2011	2.38974	2.47003	5.81235	-58.8851	-57.5037
Finland	Male	Infectious and Parasitic Diseases	45-54	2012	1.86333	2.22027	5.81235	-67.9419	-61.8007
Finland	Male	Infectious and Parasitic Diseases	45-54	2013	2.40775	1.78205	5.81235	-58.5753	-69.3403
Finland	Male	Infectious and Parasitic Diseases	45-54	2014	1.07507		5.81235	-81.5036
Finland	Male	Infectious and Parasitic Diseases	45-54	2015			5.81235
Finland	Male	Infectious and Parasitic Diseases	45-54	2016	3.21574		5.81235	-44.6739
Finland	Male	Infectious and Parasitic Diseases	45-54	2017	1.93078	2.38256	5.81235	-66.7814	-59.0087
Finland	Male	Infectious and Parasitic Diseases	45-54	2018	2.00115	1.61058	5.81235	-65.5707	-72.2905
Finland	Male	Infectious and Parasitic Diseases	45-54	2019	0.899792	1.45047	5.81235	-84.5193	-75.045
Finland	Male	Infectious and Parasitic Diseases	55-64	1990	10.8072	9.96675	10.8072	0	0
Finland	Male	Infectious and Parasitic Diseases	55-64	1991	9.12625	10.3699	10.8072	-15.5543	-4.04712
Finland	Male	Infectious and Parasitic Diseases	55-64	1992	11.1761	9.64423	10.8072	3.41291	-10.7614
Finland	Male	Infectious and Parasitic Diseases	55-64	1993	8.63037	10.2929	10.8072	-20.1427	-4.75929
Finland	Male	Infectious and Parasitic Diseases	55-64	1994	11.0722	9.03902	10.8072	2.45197	-16.3614
Finland	Male	Infectious and Parasitic Diseases	55-64	1995	7.41446	9.65591	10.8072	-31.3936	-10.6533
Finland	Male	Infectious and Parasitic Diseases	55-64	1996	10.481	8.18968	10.8072	-3.0184	-24.2204
Finland	Male	Infectious and Parasitic Diseases	55-64	1997	6.67354	8.6025	10.8072	-38.2493	-20.4006
Finland	Male	Infectious and Parasitic Diseases	55-64	1998	8.65291	7.15063	10.8072	-19.9342	-33.8348
Finland	Male	Infectious and Parasitic Diseases	55-64	1999	6.12544	7.89175	10.8072	-43.321	-26.9772
Finland	Male	Infectious and Parasitic Diseases	55-64	2000	8.8969	7.76706	10.8072	-17.6765	-28.1309
Finland	Male	Infectious and Parasitic Diseases	55-64	2001	8.27885	7.5345	10.8072	-23.3953	-30.2829
Finland	Male	Infectious and Parasitic Diseases	55-64	2002	5.42775	7.09243	10.8072	-49.7768	-34.3734
Finland	Male	Infectious and Parasitic Diseases	55-64	2003	7.57069	6.08404	10.8072	-29.948	-43.7041
Finland	Male	Infectious and Parasitic Diseases	55-64	2004	5.25367	6.3993	10.8072	-51.3875	-40.7869
Finland	Male	Infectious and Parasitic Diseases	55-64	2005	6.37353	5.38238	10.8072	-41.0254	-50.1965
Finland	Male	Infectious and Parasitic Diseases	55-64	2006	4.51995	5.66837	10.8072	-58.1766	-47.5503
Finland	Male	Infectious and Parasitic Diseases	55-64	2007	6.11163	5.76794	10.8072	-43.4488	-46.6289
Finland	Male	Infectious and Parasitic Diseases	55-64	2008	6.67225	5.80452	10.8072	-38.2613	-46.2904
Finland	Male	Infectious and Parasitic Diseases	55-64	2009	4.6297	5.75296	10.8072	-57.1612	-46.7676
Finland	Male	Infectious and Parasitic Diseases	55-64	2010	5.95693	6.01487	10.8072	-44.8802	-44.3441
Finland	Male	Infectious and Parasitic Diseases	55-64	2011	7.45799	5.78813	10.8072	-30.9908	-46.4421
Finland	Male	Infectious and Parasitic Diseases	55-64	2012	3.94947	5.4948	10.8072	-63.4553	-49.1564
Finland	Male	Infectious and Parasitic Diseases	55-64	2013	5.07693	4.44452	10.8072	-53.0229	-58.8746
Finland	Male	Infectious and Parasitic Diseases	55-64	2014	4.30716		10.8072	-60.1456
Finland	Male	Infectious and Parasitic Diseases	55-64	2015			10.8072
Finland	Male	Infectious and Parasitic Diseases	55-64	2016	5.42036		10.8072	-49.8451
Finland	Male	Infectious and Parasitic Diseases	55-64	2017	1.59732	3.52815	10.8072	-85.2199	-67.3538
Finland	Male	Infectious and Parasitic Diseases	55-64	2018	3.56678	2.816	10.8072	-66.9964	-73.9434
Finland	Male	Infectious and Parasitic Diseases	55-64	2019	3.2839	3.42534	10.8072	-69.6139	-68.3052
Finland	Male	HIV/AIDS	25-44	1990	0	0	2.46192	-100	0
Finland	Male	HIV/AIDS	25-44	1991	0	0	2.46192	-100	-100
Finland	Male	HIV/AIDS	25-44	1992	0	0	2.46192	-100	-100
Finland	Male	HIV/AIDS	25-44	1993	0	0	2.46192	-100	-100
Finland	Male	HIV/AIDS	25-44	1994	0	0	2.46192	-100	-100
Finland	Male	HIV/AIDS	25-44	1995	0	0.820639	2.46192	-100	-66.6667
Finland	Male	HIV/AIDS	25-44	1996	2.46192	0.954347	2.46192	0	-61.2356
Finland	Male	HIV/AIDS	25-44	1997	0.401125	1.21979	2.46192	-83.7068	-50.4536
Finland	Male	HIV/AIDS	25-44	1998	0.796329	0.488427	2.46192	-67.6541	-80.1607
Finland	Male	HIV/AIDS	25-44	1999	0.267827	0.535584	2.46192	-89.1212	-78.2452
Finland	Male	HIV/AIDS	25-44	2000	0.542597	0.409174	2.46192	-77.9604	-83.3799
Finland	Male	HIV/AIDS	25-44	2001	0.417099	0.414837	2.46192	-83.058	-83.1498
Finland	Male	HIV/AIDS	25-44	2002	0.284816	0.41717	2.46192	-88.4311	-83.0551
Finland	Male	HIV/AIDS	25-44	2003	0.549595	0.477647	2.46192	-77.6761	-80.5986
Finland	Male	HIV/AIDS	25-44	2004	0.598531	0.716003	2.46192	-75.6884	-70.9168
Finland	Male	HIV/AIDS	25-44	2005	0.999885	0.680828	2.46192	-59.3859	-72.3456
Finland	Male	HIV/AIDS	25-44	2006	0.444068	0.577368	2.46192	-81.9625	-76.548
Finland	Male	HIV/AIDS	25-44	2007	0.288151	0.393452	2.46192	-88.2957	-84.0185
Finland	Male	HIV/AIDS	25-44	2008	0.448137	0.245429	2.46192	-81.7972	-90.031
Finland	Male	HIV/AIDS	25-44	2009	0	0.19193	2.46192	-100	-92.204
Finland	Male	HIV/AIDS	25-44	2010	0.127654	0.0965418	2.46192	-94.8148	-96.0786
Finland	Male	HIV/AIDS	25-44	2011	0.161971	0.149179	2.46192	-93.4209	-93.9405
Finland	Male	HIV/AIDS	25-44	2012	0.157911	0.106628	2.46192	-93.5858	-95.6689
Finland	Male	HIV/AIDS	25-44	2013	0	0.249408	2.46192	-100	-89.8694
Finland	Male	HIV/AIDS	25-44	2016	0.590312	0.297964	2.46192	-76.0222	-87.8971
Finland	Male	HIV/AIDS	25-44	2017	0.303579	0.297964	2.46192	-87.669	-87.8971
Finland	Male	HIV/AIDS	25-44	2018	0	0.101193	2.46192	-100	-95.8897
Finland	Male	HIV/AIDS	25-44	2019	0	0	2.46192	-100	-100
Finland	Male	HIV/AIDS	45-54	1990	0	0	1.28842	-100	0
Finland	Male	HIV/AIDS	45-54	1991	0	0	1.28842	-100	-100
Finland	Male	HIV/AIDS	45-54	1992	0	0	1.28842	-100	-100
Finland	Male	HIV/AIDS	45-54	1993	0	0	1.28842	-100	-100
Finland	Male	HIV/AIDS	45-54	1994	0	0	1.28842	-100	-100
Finland	Male	HIV/AIDS	45-54	1995	0	0.429474	1.28842	-100	-66.6667
Finland	Male	HIV/AIDS	45-54	1996	1.28842	0.522741	1.28842	0	-59.4279
Finland	Male	HIV/AIDS	45-54	1997	0.279799	0.522741	1.28842	-78.2836	-59.4279
Finland	Male	HIV/AIDS	45-54	1998	0	0.173351	1.28842	-100	-86.5455
Finland	Male	HIV/AIDS	45-54	1999	0.240254	0.321694	1.28842	-81.3529	-75.032
Finland	Male	HIV/AIDS	45-54	2000	0.724827	0.321694	1.28842	-43.7431	-75.032
Finland	Male	HIV/AIDS	45-54	2001	0	0.399797	1.28842	-100	-68.97
Finland	Male	HIV/AIDS	45-54	2002	0.474566	0.41252	1.28842	-63.1669	-67.9826
Finland	Male	HIV/AIDS	45-54	2003	0.762994	0.498384	1.28842	-40.7808	-61.3183
Finland	Male	HIV/AIDS	45-54	2004	0.257593	0.42433	1.28842	-80.0071	-67.066
Finland	Male	HIV/AIDS	45-54	2005	0.252403	0.345277	1.28842	-80.4099	-73.2015
Finland	Male	HIV/AIDS	45-54	2006	0.525837	0.692381	1.28842	-59.1876	-46.2613
Finland	Male	HIV/AIDS	45-54	2007	1.2989	0.69605	1.28842	0.813486	-45.9766
Finland	Male	HIV/AIDS	45-54	2008	0.263409	0.608496	1.28842	-79.5557	-52.772
Finland	Male	HIV/AIDS	45-54	2009	0.263175	0.262855	1.28842	-79.5739	-79.5987
Finland	Male	HIV/AIDS	45-54	2010	0.261982	0.264298	1.28842	-79.6665	-79.4867
Finland	Male	HIV/AIDS	45-54	2011	0.267738	0.352623	1.28842	-79.2197	-72.6314
Finland	Male	HIV/AIDS	45-54	2012	0.52815	0.443395	1.28842	-59.008	-65.5862
Finland	Male	HIV/AIDS	45-54	2013	0.534298	0.35415	1.28842	-58.5308	-72.5129
Finland	Male	HIV/AIDS	45-54	2016	0	0.178099	1.28842	-100	-86.1769
Finland	Male	HIV/AIDS	45-54	2017	0	2.59052e-16	1.28842	-100	-100
Finland	Male	HIV/AIDS	45-54	2018	0	2.59052e-16	1.28842	-100	-100
Finland	Male	HIV/AIDS	45-54	2019	0	0	1.28842	-100	-100
Finland	Male	HIV/AIDS	55-64	1990	0	0	0.766962	-100	0
Finland	Male	HIV/AIDS	55-64	1991	0	0	0.766962	-100	-100
Finland	Male	HIV/AIDS	55-64	1992	0	0	0.766962	-100	-100
Finland	Male	HIV/AIDS	55-64	1993	0	0	0.766962	-100	-100
Finland	Male	HIV/AIDS	55-64	1994	0	0	0.766962	-100	-100
Finland	Male	HIV/AIDS	55-64	1995	0	0.255654	0.766962	-100	-66.6667
Finland	Male	HIV/AIDS	55-64	1996	0.766962	0.255654	0.766962	0	-66.6667
Finland	Male	HIV/AIDS	55-64	1997	0	0.255654	0.766962	-100	-66.6667
Finland	Male	HIV/AIDS	55-64	1998	0	0.124292	0.766962	-100	-83.7943
Finland	Male	HIV/AIDS	55-64	1999	0.372875	0.253731	0.766962	-51.3829	-66.9174
Finland	Male	HIV/AIDS	55-64	2000	0.388318	0.253731	0.766962	-49.3693	-66.9174
Finland	Male	HIV/AIDS	55-64	2001	0	0.251965	0.766962	-100	-67.1476
Finland	Male	HIV/AIDS	55-64	2002	0.367577	0.122526	0.766962	-52.0737	-84.0246
Finland	Male	HIV/AIDS	55-64	2003	0	0.122526	0.766962	-100	-84.0246
Finland	Male	HIV/AIDS	55-64	2004	0	0.114993	0.766962	-100	-85.0067
Finland	Male	HIV/AIDS	55-64	2005	0.344979	0.114993	0.766962	-55.0201	-85.0067
Finland	Male	HIV/AIDS	55-64	2006	0	0.41063	0.766962	-100	-46.4601
Finland	Male	HIV/AIDS	55-64	2007	0.886913	0.562747	0.766962	15.6397	-26.6265
Finland	Male	HIV/AIDS	55-64	2008	0.801327	0.651928	0.766962	4.48077	-14.9986
Finland	Male	HIV/AIDS	55-64	2009	0.267545	0.619188	0.766962	-65.1163	-19.2675
Finland	Male	HIV/AIDS	55-64	2010	0.788691	0.443303	0.766962	2.83313	-42.2001
Finland	Male	HIV/AIDS	55-64	2011	0.273673	0.529067	0.766962	-64.3173	-31.0178
Finland	Male	HIV/AIDS	55-64	2012	0.524838	0.26617	0.766962	-31.5692	-65.2955
Finland	Male	HIV/AIDS	55-64	2013	0	0.270271	0.766962	-100	-64.7608
Finland	Male	HIV/AIDS	55-64	2016	0.285974	0.184065	0.766962	-62.7133	-76.0008
Finland	Male	HIV/AIDS	55-64	2017	0.26622	0.279206	0.766962	-65.289	-63.5959
Finland	Male	HIV/AIDS	55-64	2018	0.285423	0.278373	0.766962	-62.7853	-63.7045
Finland	Male	HIV/AIDS	55-64	2019	0.283475	0.284449	0.766962	-63.0392	-62.9122
Finland	Male	Respiratory Diseases	25-44	1990	4.62121	5.27181	4.62121	0	0
Finland	Male	Respiratory Diseases	25-44	1991	5.92241	5.26297	4.62121	28.1574	13.8873
Finland	Male	Respiratory Diseases	25-44	1992	5.24528	5.55071	4.62121	13.5045	20.1139
Finland	Male	Respiratory Diseases	25-44	1993	5.48444	5.06921	4.62121	18.68	9.69462
Finland	Male	Respiratory Diseases	25-44	1994	4.47792	5.12712	4.62121	-3.1006	10.9476
Finland	Male	Respiratory Diseases	25-44	1995	5.41899	4.47862	4.62121	17.2635	-3.0854
Finland	Male	Respiratory Diseases	25-44	1996	3.53896	4.69749	4.62121	-23.4191	1.65081
Finland	Male	Respiratory Diseases	25-44	1997	5.13453	4.27228	4.62121	11.108	-7.55047
Finland	Male	Respiratory Diseases	25-44	1998	4.14336	4.39692	4.62121	-10.3403	-4.8534
Finland	Male	Respiratory Diseases	25-44	1999	3.91287	3.96265	4.62121	-15.3279	-14.2508
Finland	Male	Respiratory Diseases	25-44	2000	3.83171	3.73743	4.62121	-17.0842	-19.1243
Finland	Male	Respiratory Diseases	25-44	2001	3.46771	4.15359	4.62121	-24.9609	-10.1188
Finland	Male	Respiratory Diseases	25-44	2002	5.16136	3.73165	4.62121	11.6885	-19.2494
Finland	Male	Respiratory Diseases	25-44	2003	2.56589	3.4928	4.62121	-44.4758	-24.4179
Finland	Male	Respiratory Diseases	25-44	2004	2.75117	2.51992	4.62121	-40.4664	-45.4705
Finland	Male	Respiratory Diseases	25-44	2005	2.2427	2.19257	4.62121	-51.4693	-52.5542
Finland	Male	Respiratory Diseases	25-44	2006	1.58384	2.00395	4.62121	-65.7268	-56.6358
Finland	Male	Respiratory Diseases	25-44	2007	2.1853	2.10208	4.62121	-52.7114	-54.5124
Finland	Male	Respiratory Diseases	25-44	2008	2.53709	2.10669	4.62121	-45.0989	-54.4125
Finland	Male	Respiratory Diseases	25-44	2009	1.59768	2.11471	4.62121	-65.4272	-54.239
Finland	Male	Respiratory Diseases	25-44	2010	2.20935	1.7527	4.62121	-52.191	-62.0726
Finland	Male	Respiratory Diseases	25-44	2011	1.45107	1.76734	4.62121	-68.5996	-61.7559
Finland	Male	Respiratory Diseases	25-44	2012	1.64159	1.37556	4.62121	-64.477	-70.2338
Finland	Male	Respiratory Diseases	25-44	2013	1.03401	1.19642	4.62121	-77.6246	-74.1103
Finland	Male	Respiratory Diseases	25-44	2014	0.913642		4.62121	-80.2294
Finland	Male	Respiratory Diseases	25-44	2015			4.62121
Finland	Male	Respiratory Diseases	25-44	2016	1.39155		4.62121	-69.8876
Finland	Male	Respiratory Diseases	25-44	2017	1.68112	1.3123	4.62121	-63.6217	-71.6026
Finland	Male	Respiratory Diseases	25-44	2018	0.864233	1.30732	4.62121	-81.2985	-71.7104
Finland	Male	Respiratory Diseases	25-44	2019	1.37661	1.12042	4.62121	-70.211	-75.7548
Finland	Male	Respiratory Diseases	45-54	1990	21.0787	20.7774	21.0787	0	0
Finland	Male	Respiratory Diseases	45-54	1991	20.4761	21.1689	21.0787	-2.85906	0.427664
Finland	Male	Respiratory Diseases	45-54	1992	21.9518	20.7395	21.0787	4.14205	-1.60912
Finland	Male	Respiratory Diseases	45-54	1993	19.7907	18.9953	21.0787	-6.11034	-9.88394
Finland	Male	Respiratory Diseases	45-54	1994	15.2434	18.6415	21.0787	-27.6835	-11.5625
Finland	Male	Respiratory Diseases	45-54	1995	20.8904	17.7313	21.0787	-0.893513	-15.8805
Finland	Male	Respiratory Diseases	45-54	1996	17.0602	19.5623	21.0787	-19.0645	-7.19423
Finland	Male	Respiratory Diseases	45-54	1997	20.7362	18.0078	21.0787	-1.62471	-14.5687
Finland	Male	Respiratory Diseases	45-54	1998	16.2271	17.6961	21.0787	-23.0168	-16.0477
Finland	Male	Respiratory Diseases	45-54	1999	16.1249	17.6647	21.0787	-23.5014	-16.1964
Finland	Male	Respiratory Diseases	45-54	2000	20.6422	17.2326	21.0787	-2.07105	-18.2464
Finland	Male	Respiratory Diseases	45-54	2001	14.9307	18.3125	21.0787	-29.1669	-13.1234
Finland	Male	Respiratory Diseases	45-54	2002	19.3645	15.36	21.0787	-8.13225	-27.1304
Finland	Male	Respiratory Diseases	45-54	2003	11.7847	14.733	21.0787	-44.0921	-30.1046
Finland	Male	Respiratory Diseases	45-54	2004	13.0499	11.5037	21.0787	-38.0896	-45.4249
Finland	Male	Respiratory Diseases	45-54	2005	9.6766	10.9167	21.0787	-54.093	-48.2096
Finland	Male	Respiratory Diseases	45-54	2006	10.0237	9.41581	21.0787	-52.4463	-55.3302
Finland	Male	Respiratory Diseases	45-54	2007	8.54713	8.19019	21.0787	-59.4514	-61.1447
Finland	Male	Respiratory Diseases	45-54	2008	5.99972	8.26342	21.0787	-71.5366	-60.7973
Finland	Male	Respiratory Diseases	45-54	2009	10.2434	7.61854	21.0787	-51.404	-63.8567
Finland	Male	Respiratory Diseases	45-54	2010	6.61248	8.01169	21.0787	-68.6296	-61.9915
Finland	Male	Respiratory Diseases	45-54	2011	7.17918	6.2047	21.0787	-65.9411	-70.5641
Finland	Male	Respiratory Diseases	45-54	2012	4.82243	5.69286	21.0787	-77.1218	-72.9924
Finland	Male	Respiratory Diseases	45-54	2013	5.07697	5.17606	21.0787	-75.9142	-75.4441
Finland	Male	Respiratory Diseases	45-54	2014	5.62877		21.0787	-73.2964
Finland	Male	Respiratory Diseases	45-54	2015			21.0787
Finland	Male	Respiratory Diseases	45-54	2016	7.59688		21.0787	-63.9595
Finland	Male	Respiratory Diseases	45-54	2017	3.03013	5.06869	21.0787	-85.6247	-75.9535
Finland	Male	Respiratory Diseases	45-54	2018	4.57907	4.17186	21.0787	-78.2763	-80.2082
Finland	Male	Respiratory Diseases	45-54	2019	4.90637	4.74272	21.0787	-76.7236	-77.4999
Finland	Male	Respiratory Diseases	55-64	1990	71.6852	68.0496	71.6852	0	0
Finland	Male	Respiratory Diseases	55-64	1991	64.414	68.0408	71.6852	-10.1433	-5.08395
Finland	Male	Respiratory Diseases	55-64	1992	68.0231	64.5462	71.6852	-5.10857	-9.95875
Finland	Male	Respiratory Diseases	55-64	1993	61.2017	63.0249	71.6852	-14.6244	-12.081
Finland	Male	Respiratory Diseases	55-64	1994	59.8501	60.3148	71.6852	-16.5099	-15.8616
Finland	Male	Respiratory Diseases	55-64	1995	59.8926	61.7707	71.6852	-16.4506	-13.8306
Finland	Male	Respiratory Diseases	55-64	1996	65.5694	61.3036	71.6852	-8.53145	-14.4823
Finland	Male	Respiratory Diseases	55-64	1997	58.4487	61.5875	71.6852	-18.4648	-14.0861
Finland	Male	Respiratory Diseases	55-64	1998	60.7445	59.8361	71.6852	-15.2621	-16.5293
Finland	Male	Respiratory Diseases	55-64	1999	60.3151	61.5359	71.6852	-15.8611	-14.1581
Finland	Male	Respiratory Diseases	55-64	2000	63.5481	58.0785	71.6852	-11.3511	-18.9812
Finland	Male	Respiratory Diseases	55-64	2001	50.3722	57.7451	71.6852	-29.7314	-19.4462
Finland	Male	Respiratory Diseases	55-64	2002	59.3151	56.1915	71.6852	-17.2561	-21.6135
Finland	Male	Respiratory Diseases	55-64	2003	58.8873	53.777	71.6852	-17.853	-24.9818
Finland	Male	Respiratory Diseases	55-64	2004	43.1285	47.4714	71.6852	-39.8362	-33.7779
Finland	Male	Respiratory Diseases	55-64	2005	40.3986	40.9368	71.6852	-43.6445	-42.8937
Finland	Male	Respiratory Diseases	55-64	2006	39.2832	39.0856	71.6852	-45.2004	-45.4761
Finland	Male	Respiratory Diseases	55-64	2007	37.575	38.3041	71.6852	-47.5834	-46.5663
Finland	Male	Respiratory Diseases	55-64	2008	38.0541	38.1384	71.6852	-46.915	-46.7974
Finland	Male	Respiratory Diseases	55-64	2009	38.786	36.7135	71.6852	-45.894	-48.7851
Finland	Male	Respiratory Diseases	55-64	2010	33.3003	35.8739	71.6852	-53.5465	-49.9564
Finland	Male	Respiratory Diseases	55-64	2011	35.5353	33.6465	71.6852	-50.4287	-53.0636
Finland	Male	Respiratory Diseases	55-64	2012	32.1038	34.435	71.6852	-55.2156	-51.9635
Finland	Male	Respiratory Diseases	55-64	2013	35.666	32.0005	71.6852	-50.2463	-55.3597
Finland	Male	Respiratory Diseases	55-64	2014	28.2316		71.6852	-60.6172
Finland	Male	Respiratory Diseases	55-64	2015			71.6852
Finland	Male	Respiratory Diseases	55-64	2016	32.1639		71.6852	-55.1318
Finland	Male	Respiratory Diseases	55-64	2017	28.8412	28.2084	71.6852	-59.7669	-60.6496
Finland	Male	Respiratory Diseases	55-64	2018	23.6202	25.5589	71.6852	-67.0501	-64.3456
Finland	Male	Respiratory Diseases	55-64	2019	24.2154	23.9178	71.6852	-66.2198	-66.635
Finland	Male	Trachea/Bronchus, Lung Cancers	25-44	1990	2.8444	2.45127	2.8444	0	0
Finland	Male	Trachea/Bronchus, Lung Cancers	25-44	1991	2.05814	2.27879	2.8444	-27.6423	-19.8848
Finland	Male	Trachea/Bronchus, Lung Cancers	25-44	1992	1.93385	2.4826	2.8444	-32.0121	-12.7197
Finland	Male	Trachea/Bronchus, Lung Cancers	25-44	1993	3.45581	2.56272	2.8444	21.4954	-9.90281
Finland	Male	Trachea/Bronchus, Lung Cancers	25-44	1994	2.29851	2.74134	2.8444	-19.1917	-3.6231
Finland	Male	Trachea/Bronchus, Lung Cancers	25-44	1995	2.46971	2.32061	2.8444	-13.173	-18.4147
Finland	Male	Trachea/Bronchus, Lung Cancers	25-44	1996	2.19361	2.25614	2.8444	-22.8794	-20.6814
Finland	Male	Trachea/Bronchus, Lung Cancers	25-44	1997	2.10509	2.13974	2.8444	-25.9918	-24.7734
Finland	Male	Trachea/Bronchus, Lung Cancers	25-44	1998	2.12053	1.85585	2.8444	-25.449	-34.7542
Finland	Male	Trachea/Bronchus, Lung Cancers	25-44	1999	1.34193	1.4264	2.8444	-52.8219	-49.8522
Finland	Male	Trachea/Bronchus, Lung Cancers	25-44	2000	0.816751	1.13071	2.8444	-71.2856	-60.2479
Finland	Male	Trachea/Bronchus, Lung Cancers	25-44	2001	1.23344	1.00546	2.8444	-56.6362	-64.6511
Finland	Male	Trachea/Bronchus, Lung Cancers	25-44	2002	0.966195	1.33056	2.8444	-66.0316	-53.2219
Finland	Male	Trachea/Bronchus, Lung Cancers	25-44	2003	1.79203	1.24132	2.8444	-36.9978	-56.3591
Finland	Male	Trachea/Bronchus, Lung Cancers	25-44	2004	0.965734	1.42965	2.8444	-66.0479	-49.7378
Finland	Male	Trachea/Bronchus, Lung Cancers	25-44	2005	1.5312	1.2141	2.8444	-46.1679	-57.3162
Finland	Male	Trachea/Bronchus, Lung Cancers	25-44	2006	1.14536	1.61552	2.8444	-59.7327	-43.2033
Finland	Male	Trachea/Bronchus, Lung Cancers	25-44	2007	2.17001	1.48838	2.8444	-23.7092	-47.6732
Finland	Male	Trachea/Bronchus, Lung Cancers	25-44	2008	1.14977	1.41565	2.8444	-59.5778	-50.2303
Finland	Male	Trachea/Bronchus, Lung Cancers	25-44	2009	0.92716	0.98984	2.8444	-67.404	-65.2003
Finland	Male	Trachea/Bronchus, Lung Cancers	25-44	2010	0.892595	1.05621	2.8444	-68.6192	-62.8671
Finland	Male	Trachea/Bronchus, Lung Cancers	25-44	2011	1.34887	1.03641	2.8444	-52.578	-63.5632
Finland	Male	Trachea/Bronchus, Lung Cancers	25-44	2012	0.867753	0.94312	2.8444	-69.4925	-66.8429
Finland	Male	Trachea/Bronchus, Lung Cancers	25-44	2013	0.612738	0.91055	2.8444	-78.4581	-67.9879
Finland	Male	Trachea/Bronchus, Lung Cancers	25-44	2014	1.25116		2.8444	-56.0133
Finland	Male	Trachea/Bronchus, Lung Cancers	25-44	2015			2.8444
Finland	Male	Trachea/Bronchus, Lung Cancers	25-44	2016	0.925838		2.8444	-67.4505
Finland	Male	Trachea/Bronchus, Lung Cancers	25-44	2017	0.616447	0.714869	2.8444	-78.3277	-74.8675
Finland	Male	Trachea/Bronchus, Lung Cancers	25-44	2018	0.602322	0.648466	2.8444	-78.8242	-77.202
Finland	Male	Trachea/Bronchus, Lung Cancers	25-44	2019	0.72663	0.664476	2.8444	-74.454	-76.6391
Finland	Male	Trachea/Bronchus, Lung Cancers	45-54	1990	34.5242	33.1033	34.5242	0	0
Finland	Male	Trachea/Bronchus, Lung Cancers	45-54	1991	31.6824	32.031	34.5242	-8.23133	-7.22166
Finland	Male	Trachea/Bronchus, Lung Cancers	45-54	1992	29.8864	31.2153	34.5242	-13.4337	-9.58445
Finland	Male	Trachea/Bronchus, Lung Cancers	45-54	1993	32.077	30.718	34.5242	-7.08835	-11.0247
Finland	Male	Trachea/Bronchus, Lung Cancers	45-54	1994	30.1907	29.8093	34.5242	-12.5521	-13.6569
Finland	Male	Trachea/Bronchus, Lung Cancers	45-54	1995	27.1602	27.6121	34.5242	-21.3301	-20.0211
Finland	Male	Trachea/Bronchus, Lung Cancers	45-54	1996	25.4854	25.4095	34.5242	-26.1812	-26.4009
Finland	Male	Trachea/Bronchus, Lung Cancers	45-54	1997	23.5831	26.7358	34.5242	-31.6912	-22.5594
Finland	Male	Trachea/Bronchus, Lung Cancers	45-54	1998	31.1389	26.8186	34.5242	-9.80579	-22.3196
Finland	Male	Trachea/Bronchus, Lung Cancers	45-54	1999	25.7337	27.198	34.5242	-25.4618	-21.2207
Finland	Male	Trachea/Bronchus, Lung Cancers	45-54	2000	24.7213	23.686	34.5242	-28.3945	-31.3932
Finland	Male	Trachea/Bronchus, Lung Cancers	45-54	2001	20.6029	22.5824	34.5242	-40.3232	-34.5898
Finland	Male	Trachea/Bronchus, Lung Cancers	45-54	2002	22.4229	20.7329	34.5242	-35.0518	-39.947
Finland	Male	Trachea/Bronchus, Lung Cancers	45-54	2003	19.1727	19.6969	34.5242	-44.4658	-42.9477
Finland	Male	Trachea/Bronchus, Lung Cancers	45-54	2004	17.495	19.0102	34.5242	-49.3255	-44.9367
Finland	Male	Trachea/Bronchus, Lung Cancers	45-54	2005	20.3628	18.007	34.5242	-41.0188	-47.8423
Finland	Male	Trachea/Bronchus, Lung Cancers	45-54	2006	16.1633	18.1194	34.5242	-53.1827	-47.517
Finland	Male	Trachea/Bronchus, Lung Cancers	45-54	2007	17.8319	16.6414	34.5242	-48.3495	-51.7979
Finland	Male	Trachea/Bronchus, Lung Cancers	45-54	2008	15.929	17.2949	34.5242	-53.8615	-49.9051
Finland	Male	Trachea/Bronchus, Lung Cancers	45-54	2009	18.1237	17.2559	34.5242	-47.5044	-50.018
Finland	Male	Trachea/Bronchus, Lung Cancers	45-54	2010	17.7151	16.8233	34.5242	-48.688	-51.2711
Finland	Male	Trachea/Bronchus, Lung Cancers	45-54	2011	14.6311	16.312	34.5242	-57.6209	-52.7521
Finland	Male	Trachea/Bronchus, Lung Cancers	45-54	2012	16.5898	13.9704	34.5242	-51.9475	-59.5344
Finland	Male	Trachea/Bronchus, Lung Cancers	45-54	2013	10.6905	12.8377	34.5242	-69.0348	-62.8153
Finland	Male	Trachea/Bronchus, Lung Cancers	45-54	2014	11.2329		34.5242	-67.4636
Finland	Male	Trachea/Bronchus, Lung Cancers	45-54	2015			34.5242
Finland	Male	Trachea/Bronchus, Lung Cancers	45-54	2016	12.6968		34.5242	-63.2235
Finland	Male	Trachea/Bronchus, Lung Cancers	45-54	2017	12.8412	11.9149	34.5242	-62.8052	-65.4884
Finland	Male	Trachea/Bronchus, Lung Cancers	45-54	2018	10.2066	10.8693	34.5242	-70.4365	-68.5169
Finland	Male	Trachea/Bronchus, Lung Cancers	45-54	2019	9.56015	9.88335	34.5242	-72.3089	-71.3727
Finland	Male	Trachea/Bronchus, Lung Cancers	55-64	1990	155.733	145.782	155.733	0	0
Finland	Male	Trachea/Bronchus, Lung Cancers	55-64	1991	135.831	148.184	155.733	-12.7792	-4.84711
Finland	Male	Trachea/Bronchus, Lung Cancers	55-64	1992	152.988	142.143	155.733	-1.76217	-8.72632
Finland	Male	Trachea/Bronchus, Lung Cancers	55-64	1993	137.609	137.602	155.733	-11.6376	-11.6418
Finland	Male	Trachea/Bronchus, Lung Cancers	55-64	1994	122.21	127.677	155.733	-21.5256	-18.0149
Finland	Male	Trachea/Bronchus, Lung Cancers	55-64	1995	123.213	121.37	155.733	-20.8815	-22.0652
Finland	Male	Trachea/Bronchus, Lung Cancers	55-64	1996	118.686	116.011	155.733	-23.7884	-25.5061
Finland	Male	Trachea/Bronchus, Lung Cancers	55-64	1997	106.134	108.865	155.733	-31.8483	-30.0952
Finland	Male	Trachea/Bronchus, Lung Cancers	55-64	1998	101.773	104.011	155.733	-34.6488	-33.2121
Finland	Male	Trachea/Bronchus, Lung Cancers	55-64	1999	104.124	100.383	155.733	-33.1391	-35.5416
Finland	Male	Trachea/Bronchus, Lung Cancers	55-64	2000	95.251	97.6588	155.733	-38.8368	-37.2907
Finland	Male	Trachea/Bronchus, Lung Cancers	55-64	2001	93.6013	93.8587	155.733	-39.8961	-39.7309
Finland	Male	Trachea/Bronchus, Lung Cancers	55-64	2002	92.7238	91.1459	155.733	-40.4596	-41.4728
Finland	Male	Trachea/Bronchus, Lung Cancers	55-64	2003	87.1127	92.237	155.733	-44.0626	-40.7721
Finland	Male	Trachea/Bronchus, Lung Cancers	55-64	2004	96.8747	92.0485	155.733	-37.7942	-40.8932
Finland	Male	Trachea/Bronchus, Lung Cancers	55-64	2005	92.1582	94.0951	155.733	-40.8227	-39.579
Finland	Male	Trachea/Bronchus, Lung Cancers	55-64	2006	93.2525	90.2181	155.733	-40.1201	-42.0686
Finland	Male	Trachea/Bronchus, Lung Cancers	55-64	2007	85.2435	87.3789	155.733	-45.2629	-43.8917
Finland	Male	Trachea/Bronchus, Lung Cancers	55-64	2008	83.6408	83.2303	155.733	-46.292	-46.5556
Finland	Male	Trachea/Bronchus, Lung Cancers	55-64	2009	80.8067	85.4055	155.733	-48.1119	-45.1589
Finland	Male	Trachea/Bronchus, Lung Cancers	55-64	2010	91.769	86.1405	155.733	-41.0727	-44.6869
Finland	Male	Trachea/Bronchus, Lung Cancers	55-64	2011	85.8458	83.0128	155.733	-44.8761	-46.6953
Finland	Male	Trachea/Bronchus, Lung Cancers	55-64	2012	71.4235	79.5259	155.733	-54.1371	-48.9343
Finland	Male	Trachea/Bronchus, Lung Cancers	55-64	2013	81.3084	73.7569	155.733	-47.7897	-52.6387
Finland	Male	Trachea/Bronchus, Lung Cancers	55-64	2014	68.5388		155.733	-55.9894
Finland	Male	Trachea/Bronchus, Lung Cancers	55-64	2015			155.733
Finland	Male	Trachea/Bronchus, Lung Cancers	55-64	2016	65.5308		155.733	-57.921
Finland	Male	Trachea/Bronchus, Lung Cancers	55-64	2017	64.279	62.4304	155.733	-58.7247	-59.9117
Finland	Male	Trachea/Bronchus, Lung Cancers	55-64	2018	57.4816	58.4549	155.733	-63.0895	-62.4646
Finland	Male	Trachea/Bronchus, Lung Cancers	55-64	2019	53.6041	55.5428	155.733	-65.5794	-64.3345
Finland	Male	All Other Cancers	25-44	1990	17.1311	17.0749	17.1311	0	0
Finland	Male	All Other Cancers	25-44	1991	17.0188	17.435	17.1311	-0.655375	1.77424
Finland	Male	All Other Cancers	25-44	1992	18.1552	17.5079	17.1311	5.9781	2.19967
Finland	Male	All Other Cancers	25-44	1993	17.3497	17.65	17.1311	1.27629	3.02922
Finland	Male	All Other Cancers	25-44	1994	17.4451	16.4418	17.1311	1.83328	-4.02354
Finland	Male	All Other Cancers	25-44	1995	14.5305	16.9352	17.1311	-15.1802	-1.14328
Finland	Male	All Other Cancers	25-44	1996	18.8299	16.2969	17.1311	9.91708	-4.86904
Finland	Male	All Other Cancers	25-44	1997	15.5303	16.8943	17.1311	-9.34401	-1.38225
Finland	Male	All Other Cancers	25-44	1998	16.3225	16.306	17.1311	-4.71983	-4.81638
Finland	Male	All Other Cancers	25-44	1999	17.065	15.968	17.1311	-0.385297	-6.78895
Finland	Male	All Other Cancers	25-44	2000	14.5166	15.9211	17.1311	-15.2617	-7.06304
Finland	Male	All Other Cancers	25-44	2001	16.1816	15.3176	17.1311	-5.54209	-10.586
Finland	Male	All Other Cancers	25-44	2002	15.2545	14.9852	17.1311	-10.9542	-12.5261
Finland	Male	All Other Cancers	25-44	2003	13.5195	14.3273	17.1311	-21.0819	-16.3666
Finland	Male	All Other Cancers	25-44	2004	14.2079	14.0871	17.1311	-17.0637	-17.7686
Finland	Male	All Other Cancers	25-44	2005	14.534	14.0903	17.1311	-15.16	-17.7499
Finland	Male	All Other Cancers	25-44	2006	13.5291	13.0856	17.1311	-21.0259	-23.6147
Finland	Male	All Other Cancers	25-44	2007	11.1937	13.15	17.1311	-34.6584	-23.2389
Finland	Male	All Other Cancers	25-44	2008	14.7272	13.0378	17.1311	-14.0324	-23.8936
Finland	Male	All Other Cancers	25-44	2009	13.1926	13.8084	17.1311	-22.9899	-19.3956
Finland	Male	All Other Cancers	25-44	2010	13.5054	13.3283	17.1311	-21.1643	-22.198
Finland	Male	All Other Cancers	25-44	2011	13.2869	13.3259	17.1311	-22.4398	-22.2123
Finland	Male	All Other Cancers	25-44	2012	13.1853	14.24	17.1311	-23.0327	-16.8761
Finland	Male	All Other Cancers	25-44	2013	16.2478	13.8097	17.1311	-5.15582	-19.3877
Finland	Male	All Other Cancers	25-44	2014	11.9961		17.1311	-29.9746
Finland	Male	All Other Cancers	25-44	2015			17.1311
Finland	Male	All Other Cancers	25-44	2016	12.1036		17.1311	-29.3471
Finland	Male	All Other Cancers	25-44	2017	12.2401	11.2371	17.1311	-28.5504	-34.4048
Finland	Male	All Other Cancers	25-44	2018	9.36777	11.8123	17.1311	-45.317	-31.0475
Finland	Male	All Other Cancers	25-44	2019	13.829	11.5984	17.1311	-19.2752	-32.2961
Finland	Male	All Other Cancers	45-54	1990	83.8704	85.6916	83.8704	0	0
Finland	Male	All Other Cancers	45-54	1991	87.5128	86.9909	83.8704	4.343	3.72073
Finland	Male	All Other Cancers	45-54	1992	89.5896	87.0804	83.8704	6.81919	3.82735
Finland	Male	All Other Cancers	45-54	1993	84.1386	86.6024	83.8704	0.319864	3.25745
Finland	Male	All Other Cancers	45-54	1994	86.0789	84.7313	83.8704	2.6333	1.02651
Finland	Male	All Other Cancers	45-54	1995	83.9763	86.2126	83.8704	0.126358	2.79274
Finland	Male	All Other Cancers	45-54	1996	88.5827	86.9667	83.8704	5.61858	3.69184
Finland	Male	All Other Cancers	45-54	1997	88.3411	86.7393	83.8704	5.33058	3.4207
Finland	Male	All Other Cancers	45-54	1998	83.2941	82.7349	83.8704	-0.687056	-1.35382
Finland	Male	All Other Cancers	45-54	1999	76.5695	80.0319	83.8704	-8.70498	-4.57661
Finland	Male	All Other Cancers	45-54	2000	80.2322	78.6449	83.8704	-4.33779	-6.23043
Finland	Male	All Other Cancers	45-54	2001	79.1329	77.9129	83.8704	-5.64852	-7.10311
Finland	Male	All Other Cancers	45-54	2002	74.3737	76.6679	83.8704	-11.323	-8.58759
Finland	Male	All Other Cancers	45-54	2003	76.4971	74.037	83.8704	-8.79123	-11.7245
Finland	Male	All Other Cancers	45-54	2004	71.2402	75.1574	83.8704	-15.0591	-10.3886
Finland	Male	All Other Cancers	45-54	2005	77.735	71.3089	83.8704	-7.3153	-14.9772
Finland	Male	All Other Cancers	45-54	2006	64.9515	69.1572	83.8704	-22.5572	-17.5428
Finland	Male	All Other Cancers	45-54	2007	64.785	63.1856	83.8704	-22.7558	-24.6628
Finland	Male	All Other Cancers	45-54	2008	59.8203	60.4483	83.8704	-28.6753	-27.9265
Finland	Male	All Other Cancers	45-54	2009	56.7397	61.3062	83.8704	-32.3484	-26.9037
Finland	Male	All Other Cancers	45-54	2010	67.3585	62.4706	83.8704	-19.6873	-25.5152
Finland	Male	All Other Cancers	45-54	2011	63.3137	64.7557	83.8704	-24.51	-22.7907
Finland	Male	All Other Cancers	45-54	2012	63.595	61.1018	83.8704	-24.1747	-27.1473
Finland	Male	All Other Cancers	45-54	2013	56.3969	58.1112	83.8704	-32.7571	-30.7131
Finland	Male	All Other Cancers	45-54	2014	54.3417		83.8704	-35.2075
Finland	Male	All Other Cancers	45-54	2015			83.8704
Finland	Male	All Other Cancers	45-54	2016	52.9059		83.8704	-36.9194
Finland	Male	All Other Cancers	45-54	2017	56.4454	55.6049	83.8704	-32.6992	-33.7013
Finland	Male	All Other Cancers	45-54	2018	57.4634	57.9346	83.8704	-31.4854	-30.9236
Finland	Male	All Other Cancers	45-54	2019	59.895	58.6792	83.8704	-28.5862	-30.0358
Finland	Male	All Other Cancers	55-64	1990	275.346	270.224	275.346	0	0
Finland	Male	All Other Cancers	55-64	1991	265.102	265.508	275.346	-3.7201	-3.57299
Finland	Male	All Other Cancers	55-64	1992	256.074	266.339	275.346	-6.99888	-3.27111
Finland	Male	All Other Cancers	55-64	1993	277.839	263.364	275.346	0.905656	-4.35149
Finland	Male	All Other Cancers	55-64	1994	256.178	262.414	275.346	-6.96126	-4.69657
Finland	Male	All Other Cancers	55-64	1995	253.224	254.994	275.346	-8.03411	-7.39132
Finland	Male	All Other Cancers	55-64	1996	255.58	253.384	275.346	-7.1786	-7.97599
Finland	Male	All Other Cancers	55-64	1997	251.349	251.537	275.346	-8.71525	-8.64692
Finland	Male	All Other Cancers	55-64	1998	247.682	254.593	275.346	-10.0469	-7.53686
Finland	Male	All Other Cancers	55-64	1999	264.749	247.822	275.346	-3.84841	-9.99609
Finland	Male	All Other Cancers	55-64	2000	231.034	243.29	275.346	-16.0929	-11.6421
Finland	Male	All Other Cancers	55-64	2001	234.085	230.473	275.346	-14.9849	-16.2966
Finland	Male	All Other Cancers	55-64	2002	226.301	233.695	275.346	-17.8121	-15.1265
Finland	Male	All Other Cancers	55-64	2003	240.7	235.552	275.346	-12.5825	-14.4521
Finland	Male	All Other Cancers	55-64	2004	239.656	242.38	275.346	-12.9618	-11.9726
Finland	Male	All Other Cancers	55-64	2005	246.783	237.515	275.346	-10.3735	-13.7393
Finland	Male	All Other Cancers	55-64	2006	226.106	233.372	275.346	-17.8827	-15.2441
Finland	Male	All Other Cancers	55-64	2007	227.226	227.831	275.346	-17.476	-17.2565
Finland	Male	All Other Cancers	55-64	2008	230.159	227.898	275.346	-16.4109	-17.232
Finland	Male	All Other Cancers	55-64	2009	226.309	226.173	275.346	-17.809	-17.8583
Finland	Male	All Other Cancers	55-64	2010	222.052	219.659	275.346	-19.3551	-20.2242
Finland	Male	All Other Cancers	55-64	2011	210.616	211.655	275.346	-23.5086	-23.1311
Finland	Male	All Other Cancers	55-64	2012	202.298	199.78	275.346	-26.5296	-27.4439
Finland	Male	All Other Cancers	55-64	2013	186.427	196.499	275.346	-32.2934	-28.6356
Finland	Male	All Other Cancers	55-64	2014	200.771		275.346	-27.0839
Finland	Male	All Other Cancers	55-64	2015			275.346
Finland	Male	All Other Cancers	55-64	2016	206.615		275.346	-24.9617
Finland	Male	All Other Cancers	55-64	2017	194.133	200.232	275.346	-29.4947	-27.2799
Finland	Male	All Other Cancers	55-64	2018	199.947	190.028	275.346	-27.3832	-30.9858
Finland	Male	All Other Cancers	55-64	2019	176.003	187.975	275.346	-36.0793	-31.7313
Finland	Male	Nervous System Diseases	25-44	1990	5.95934	5.79154	5.95934	0	0
Finland	Male	Nervous System Diseases	25-44	1991	5.62375	5.49314	5.95934	-5.6314	-7.82305
Finland	Male	Nervous System Diseases	25-44	1992	4.89633	5.29419	5.95934	-17.8378	-11.1614
Finland	Male	Nervous System Diseases	25-44	1993	5.3625	5.15931	5.95934	-10.0152	-13.4248
Finland	Male	Nervous System Diseases	25-44	1994	5.21911	5.50271	5.95934	-12.4213	-7.66244
Finland	Male	Nervous System Diseases	25-44	1995	5.92652	5.2053	5.95934	-0.550815	-12.6531
Finland	Male	Nervous System Diseases	25-44	1996	4.47026	5.01697	5.95934	-24.9873	-15.8134
Finland	Male	Nervous System Diseases	25-44	1997	4.65412	4.24178	5.95934	-21.9022	-28.8213
Finland	Male	Nervous System Diseases	25-44	1998	3.60096	4.56835	5.95934	-39.5745	-23.3414
Finland	Male	Nervous System Diseases	25-44	1999	5.44996	4.16235	5.95934	-8.5476	-30.1542
Finland	Male	Nervous System Diseases	25-44	2000	3.43613	4.20678	5.95934	-42.3405	-29.4086
Finland	Male	Nervous System Diseases	25-44	2001	3.73426	3.96886	5.95934	-37.3378	-33.4011
Finland	Male	Nervous System Diseases	25-44	2002	4.73619	4.6919	5.95934	-20.5249	-21.2682
Finland	Male	Nervous System Diseases	25-44	2003	5.60524	4.9672	5.95934	-5.94193	-16.6485
Finland	Male	Nervous System Diseases	25-44	2004	4.56017	5.00666	5.95934	-23.4787	-15.9863
Finland	Male	Nervous System Diseases	25-44	2005	4.85459	4.37019	5.95934	-18.5382	-26.6666
Finland	Male	Nervous System Diseases	25-44	2006	3.69581	4.10995	5.95934	-37.9829	-31.0335
Finland	Male	Nervous System Diseases	25-44	2007	3.77945	3.30454	5.95934	-36.5794	-44.5486
Finland	Male	Nervous System Diseases	25-44	2008	2.43836	3.42375	5.95934	-59.0834	-42.5483
Finland	Male	Nervous System Diseases	25-44	2009	4.05343	3.38024	5.95934	-31.982	-43.2783
Finland	Male	Nervous System Diseases	25-44	2010	3.64893	3.95323	5.95934	-38.7696	-33.6632
Finland	Male	Nervous System Diseases	25-44	2011	4.15735	3.77896	5.95934	-30.2382	-36.5877
Finland	Male	Nervous System Diseases	25-44	2012	3.5306	3.84572	5.95934	-40.7552	-35.4674
Finland	Male	Nervous System Diseases	25-44	2013	3.84921	2.97199	5.95934	-35.4088	-50.1289
Finland	Male	Nervous System Diseases	25-44	2014	1.53616		5.95934	-74.2226
Finland	Male	Nervous System Diseases	25-44	2015			5.95934
Finland	Male	Nervous System Diseases	25-44	2016	3.00526		5.95934	-49.5706
Finland	Male	Nervous System Diseases	25-44	2017	2.97826	2.69899	5.95934	-50.0236	-54.7099
Finland	Male	Nervous System Diseases	25-44	2018	2.11345	2.97714	5.95934	-64.5355	-50.0425
Finland	Male	Nervous System Diseases	25-44	2019	3.83969	2.97657	5.95934	-35.5685	-50.052
Finland	Male	Nervous System Diseases	45-54	1990	6.54068	8.90687	6.54068	0	0
Finland	Male	Nervous System Diseases	45-54	1991	11.2731	8.74818	6.54068	72.3529	33.7504
Finland	Male	Nervous System Diseases	45-54	1992	8.43082	9.60106	6.54068	28.8982	46.7899
Finland	Male	Nervous System Diseases	45-54	1993	9.0993	9.54898	6.54068	39.1186	45.9937
Finland	Male	Nervous System Diseases	45-54	1994	11.1168	10.0769	6.54068	69.9644	54.0653
Finland	Male	Nervous System Diseases	45-54	1995	10.0146	10.177	6.54068	53.1129	55.5954
Finland	Male	Nervous System Diseases	45-54	1996	9.39953	9.89264	6.54068	43.7088	51.2479
Finland	Male	Nervous System Diseases	45-54	1997	10.2638	10.9857	6.54068	56.9219	67.959
Finland	Male	Nervous System Diseases	45-54	1998	13.2937	12.1868	6.54068	103.246	86.3231
Finland	Male	Nervous System Diseases	45-54	1999	13.0029	13.3527	6.54068	98.801	104.148
Finland	Male	Nervous System Diseases	45-54	2000	13.7614	13.8885	6.54068	110.398	112.34
Finland	Male	Nervous System Diseases	45-54	2001	14.9011	13.1793	6.54068	127.821	101.497
Finland	Male	Nervous System Diseases	45-54	2002	10.8753	12.7342	6.54068	66.2712	94.6927
Finland	Male	Nervous System Diseases	45-54	2003	12.4263	12.572	6.54068	89.9854	92.2131
Finland	Male	Nervous System Diseases	45-54	2004	14.4145	14.6356	6.54068	120.383	123.763
Finland	Male	Nervous System Diseases	45-54	2005	17.0661	14.7874	6.54068	160.922	126.084
Finland	Male	Nervous System Diseases	45-54	2006	12.8817	14.4031	6.54068	96.9478	120.209
Finland	Male	Nervous System Diseases	45-54	2007	13.2616	12.551	6.54068	102.756	91.8916
Finland	Male	Nervous System Diseases	45-54	2008	11.5097	12.3702	6.54068	75.9708	89.1272
Finland	Male	Nervous System Diseases	45-54	2009	12.3393	11.3786	6.54068	88.6546	73.9668
Finland	Male	Nervous System Diseases	45-54	2010	10.2868	11.7018	6.54068	57.2749	78.9078
Finland	Male	Nervous System Diseases	45-54	2011	12.4792	11.41	6.54068	90.7938	74.4459
Finland	Male	Nervous System Diseases	45-54	2012	11.4638	11.3646	6.54068	75.2691	73.7531
Finland	Male	Nervous System Diseases	45-54	2013	10.1509	9.975	6.54068	55.1965	52.5071
Finland	Male	Nervous System Diseases	45-54	2014	8.3103		6.54068	27.0556
Finland	Male	Nervous System Diseases	45-54	2015			6.54068
Finland	Male	Nervous System Diseases	45-54	2016	10.194		6.54068	55.8549
Finland	Male	Nervous System Diseases	45-54	2017	7.21497	8.53811	6.54068	10.3091	30.5386
Finland	Male	Nervous System Diseases	45-54	2018	8.2054	8.17901	6.54068	25.4518	25.0483
Finland	Male	Nervous System Diseases	45-54	2019	9.11665	8.66103	6.54068	39.3839	32.4178
Finland	Male	Nervous System Diseases	55-64	1990	17.8047	18.851	17.8047	0	0
Finland	Male	Nervous System Diseases	55-64	1991	19.8973	18.5021	17.8047	11.7535	3.91696
Finland	Male	Nervous System Diseases	55-64	1992	17.8042	20.1007	17.8047	-0.00263779	12.8959
Finland	Male	Nervous System Diseases	55-64	1993	22.6007	20.6617	17.8047	26.9369	16.0468
Finland	Male	Nervous System Diseases	55-64	1994	21.5803	21.6993	17.8047	21.2061	21.8745
Finland	Male	Nervous System Diseases	55-64	1995	20.917	21.141	17.8047	17.4805	18.7384
Finland	Male	Nervous System Diseases	55-64	1996	20.9256	22.4861	17.8047	17.5288	26.2931
Finland	Male	Nervous System Diseases	55-64	1997	25.6156	25.0958	17.8047	43.87	40.9507
Finland	Male	Nervous System Diseases	55-64	1998	28.7462	24.3637	17.8047	61.4534	36.8388
Finland	Male	Nervous System Diseases	55-64	1999	18.7293	23.9452	17.8047	5.19303	34.4881
Finland	Male	Nervous System Diseases	55-64	2000	24.36	23.7228	17.8047	36.818	33.2392
Finland	Male	Nervous System Diseases	55-64	2001	28.0791	26.8001	17.8047	57.7065	50.523
Finland	Male	Nervous System Diseases	55-64	2002	27.9612	27.5706	17.8047	57.0443	54.8502
Finland	Male	Nervous System Diseases	55-64	2003	26.6713	26.3095	17.8047	49.7998	47.7677
Finland	Male	Nervous System Diseases	55-64	2004	24.296	27.8826	17.8047	36.4588	56.6026
Finland	Male	Nervous System Diseases	55-64	2005	32.6803	27.8649	17.8047	83.5491	56.5033
Finland	Male	Nervous System Diseases	55-64	2006	26.6183	27.8487	17.8047	49.5019	56.4127
Finland	Male	Nervous System Diseases	55-64	2007	24.2476	25.4672	17.8047	36.187	43.0366
Finland	Male	Nervous System Diseases	55-64	2008	25.5356	25.9063	17.8047	43.4209	45.5029
Finland	Male	Nervous System Diseases	55-64	2009	27.9357	29.1051	17.8047	56.9008	63.469
Finland	Male	Nervous System Diseases	55-64	2010	33.844	30.0529	17.8047	90.0852	68.7925
Finland	Male	Nervous System Diseases	55-64	2011	28.3791	32.2867	17.8047	59.3916	81.3384
Finland	Male	Nervous System Diseases	55-64	2012	34.6369	30.7025	17.8047	94.5385	72.4405
Finland	Male	Nervous System Diseases	55-64	2013	29.0913	31.3749	17.8047	63.3915	76.2175
Finland	Male	Nervous System Diseases	55-64	2014	30.3965		17.8047	70.7223
Finland	Male	Nervous System Diseases	55-64	2015			17.8047
Finland	Male	Nervous System Diseases	55-64	2016	32.6076		17.8047	83.1408
Finland	Male	Nervous System Diseases	55-64	2017	26.8358	29.1675	17.8047	50.7236	63.8197
Finland	Male	Nervous System Diseases	55-64	2018	28.0592	28.1301	17.8047	57.5946	57.9931
Finland	Male	Nervous System Diseases	55-64	2019	29.4954	28.7773	17.8047	65.6612	61.6279
Finland	Male	Metabolic Diseases	25-44	1990	3.96169	4.53856	3.96169	0	0
Finland	Male	Metabolic Diseases	25-44	1991	5.11543	4.68673	3.96169	29.1226	18.3014
Finland	Male	Metabolic Diseases	25-44	1992	4.98308	5.07536	3.96169	25.7817	28.1111
Finland	Male	Metabolic Diseases	25-44	1993	5.12758	4.71764	3.96169	29.4291	19.0815
Finland	Male	Metabolic Diseases	25-44	1994	4.04225	4.8234	3.96169	2.03361	21.751
Finland	Male	Metabolic Diseases	25-44	1995	5.30035	4.20996	3.96169	33.7903	6.26694
Finland	Male	Metabolic Diseases	25-44	1996	3.28729	4.23419	3.96169	-17.0231	6.87835
Finland	Male	Metabolic Diseases	25-44	1997	4.11492	4.07829	3.96169	3.86783	2.94332
Finland	Male	Metabolic Diseases	25-44	1998	4.83267	4.02219	3.96169	21.9852	1.52706
Finland	Male	Metabolic Diseases	25-44	1999	3.11896	4.20032	3.96169	-21.2718	6.02352
Finland	Male	Metabolic Diseases	25-44	2000	4.64933	3.69537	3.96169	17.3572	-6.72223
Finland	Male	Metabolic Diseases	25-44	2001	3.31783	3.58365	3.96169	-16.252	-9.54236
Finland	Male	Metabolic Diseases	25-44	2002	2.78379	3.07399	3.96169	-29.7323	-22.4071
Finland	Male	Metabolic Diseases	25-44	2003	3.12034	3.29431	3.96169	-21.2371	-16.8458
Finland	Male	Metabolic Diseases	25-44	2004	3.9788	3.73508	3.96169	0.431808	-5.71989
Finland	Male	Metabolic Diseases	25-44	2005	4.10612	3.89346	3.96169	3.64559	-1.7222
Finland	Male	Metabolic Diseases	25-44	2006	3.59547	3.65492	3.96169	-9.244	-7.74344
Finland	Male	Metabolic Diseases	25-44	2007	3.26317	3.52103	3.96169	-17.6319	-11.1229
Finland	Male	Metabolic Diseases	25-44	2008	3.70447	3.42302	3.96169	-6.49273	-13.597
Finland	Male	Metabolic Diseases	25-44	2009	3.30142	3.15887	3.96169	-16.6664	-20.2645
Finland	Male	Metabolic Diseases	25-44	2010	2.47073	2.81156	3.96169	-37.6344	-29.0313
Finland	Male	Metabolic Diseases	25-44	2011	2.66253	2.81156	3.96169	-32.7932	-29.0312
Finland	Male	Metabolic Diseases	25-44	2012	3.30143	2.91087	3.96169	-16.6661	-26.5246
Finland	Male	Metabolic Diseases	25-44	2013	2.76864	3.0285	3.96169	-30.1147	-23.5552
Finland	Male	Metabolic Diseases	25-44	2014	3.01544		3.96169	-23.885
Finland	Male	Metabolic Diseases	25-44	2015			3.96169
Finland	Male	Metabolic Diseases	25-44	2016	2.61714		3.96169	-33.9387
Finland	Male	Metabolic Diseases	25-44	2017	3.7116	3.18902	3.96169	-6.31274	-19.5035
Finland	Male	Metabolic Diseases	25-44	2018	3.23832	3.28629	3.96169	-18.259	-17.0482
Finland	Male	Metabolic Diseases	25-44	2019	2.90896	3.07364	3.96169	-26.5728	-22.4159
Finland	Male	Metabolic Diseases	45-54	1990	8.48913	7.63819	8.48913	0	0
Finland	Male	Metabolic Diseases	45-54	1991	6.78724	7.15231	8.48913	-20.0479	-15.7474
Finland	Male	Metabolic Diseases	45-54	1992	6.18056	7.47176	8.48913	-27.1945	-11.9844
Finland	Male	Metabolic Diseases	45-54	1993	9.44749	8.89826	8.48913	11.2893	4.81947
Finland	Male	Metabolic Diseases	45-54	1994	11.0667	9.92318	8.48913	30.3636	16.8928
Finland	Male	Metabolic Diseases	45-54	1995	9.25532	10.0341	8.48913	9.02556	18.1988
Finland	Male	Metabolic Diseases	45-54	1996	9.7801	10.2934	8.48913	15.2073	21.2542
Finland	Male	Metabolic Diseases	45-54	1997	11.8448	9.65312	8.48913	39.5296	13.7115
Finland	Male	Metabolic Diseases	45-54	1998	7.3344	8.48104	8.48913	-13.6024	-0.0952975
Finland	Male	Metabolic Diseases	45-54	1999	6.26387	7.39158	8.48913	-26.2131	-12.9288
Finland	Male	Metabolic Diseases	45-54	2000	8.57648	6.63498	8.48913	1.02894	-21.8415
Finland	Male	Metabolic Diseases	45-54	2001	5.06458	8.34347	8.48913	-40.3404	-1.71589
Finland	Male	Metabolic Diseases	45-54	2002	11.3893	9.11003	8.48913	34.1638	7.31405
Finland	Male	Metabolic Diseases	45-54	2003	10.8762	11.5462	8.48913	28.1187	36.011
Finland	Male	Metabolic Diseases	45-54	2004	12.3729	11.2406	8.48913	45.7504	32.4112
Finland	Male	Metabolic Diseases	45-54	2005	10.4726	11.1374	8.48913	23.3645	31.1957
Finland	Male	Metabolic Diseases	45-54	2006	10.5666	10.1347	8.48913	24.472	19.3844
Finland	Male	Metabolic Diseases	45-54	2007	9.36493	9.17263	8.48913	10.3167	8.05141
Finland	Male	Metabolic Diseases	45-54	2008	7.58635	8.88809	8.48913	-10.6345	4.69964
Finland	Male	Metabolic Diseases	45-54	2009	9.71299	8.57858	8.48913	14.4167	1.05375
Finland	Male	Metabolic Diseases	45-54	2010	8.43642	8.87748	8.48913	-0.620979	4.5747
Finland	Male	Metabolic Diseases	45-54	2011	8.48305	8.22051	8.48913	-0.0716549	-3.1643
Finland	Male	Metabolic Diseases	45-54	2012	7.74207	8.16929	8.48913	-8.80026	-3.76764
Finland	Male	Metabolic Diseases	45-54	2013	8.28276	7.1293	8.48913	-2.43101	-16.0185
Finland	Male	Metabolic Diseases	45-54	2014	5.36307		8.48913	-36.8242
Finland	Male	Metabolic Diseases	45-54	2015			8.48913
Finland	Male	Metabolic Diseases	45-54	2016	9.06864		8.48913	6.8265
Finland	Male	Metabolic Diseases	45-54	2017	7.77848	7.91108	8.48913	-8.37126	-6.80927
Finland	Male	Metabolic Diseases	45-54	2018	6.88612	7.3994	8.48913	-18.883	-12.8368
Finland	Male	Metabolic Diseases	45-54	2019	7.53358	7.20985	8.48913	-11.2562	-15.0696
Finland	Male	Metabolic Diseases	55-64	1990	12.9176	15.5496	12.9176	0	0
Finland	Male	Metabolic Diseases	55-64	1991	18.1817	16.2422	12.9176	40.7508	25.7363
Finland	Male	Metabolic Diseases	55-64	1992	17.6272	17.8284	12.9176	36.4582	38.0156
Finland	Male	Metabolic Diseases	55-64	1993	17.6762	15.5751	12.9176	36.838	20.5721
Finland	Male	Metabolic Diseases	55-64	1994	11.4218	15.3532	12.9176	-11.5798	18.8544
Finland	Male	Metabolic Diseases	55-64	1995	16.9615	14.306	12.9176	31.3049	10.7477
Finland	Male	Metabolic Diseases	55-64	1996	14.5346	14.9071	12.9176	12.5179	15.4012
Finland	Male	Metabolic Diseases	55-64	1997	13.2252	14.8186	12.9176	2.38078	14.7161
Finland	Male	Metabolic Diseases	55-64	1998	16.696	15.9037	12.9176	29.2496	23.1164
Finland	Male	Metabolic Diseases	55-64	1999	17.79	16.0732	12.9176	37.7188	24.4286
Finland	Male	Metabolic Diseases	55-64	2000	13.7337	14.2862	12.9176	6.31729	10.5942
Finland	Male	Metabolic Diseases	55-64	2001	11.3348	14.0651	12.9176	-12.2535	8.88294
Finland	Male	Metabolic Diseases	55-64	2002	17.1268	14.1633	12.9176	32.585	9.6428
Finland	Male	Metabolic Diseases	55-64	2003	14.0281	15.2925	12.9176	8.59689	18.3844
Finland	Male	Metabolic Diseases	55-64	2004	14.7224	14.2925	12.9176	13.9713	10.6433
Finland	Male	Metabolic Diseases	55-64	2005	14.127	14.2285	12.9176	9.3619	10.1481
Finland	Male	Metabolic Diseases	55-64	2006	13.8362	14.4533	12.9176	7.11102	11.8883
Finland	Male	Metabolic Diseases	55-64	2007	15.3968	14.2578	12.9176	19.192	10.3746
Finland	Male	Metabolic Diseases	55-64	2008	13.5404	12.9997	12.9176	4.82076	0.635514
Finland	Male	Metabolic Diseases	55-64	2009	10.062	13.915	12.9176	-22.1062	7.72109
Finland	Male	Metabolic Diseases	55-64	2010	18.1426	14.6123	12.9176	40.4487	13.119
Finland	Male	Metabolic Diseases	55-64	2011	15.6322	16.97	12.9176	21.0145	31.3708
Finland	Male	Metabolic Diseases	55-64	2012	17.1351	16.6087	12.9176	32.6492	28.5739
Finland	Male	Metabolic Diseases	55-64	2013	17.0588	15.9946	12.9176	32.058	23.8202
Finland	Male	Metabolic Diseases	55-64	2014	13.79		12.9176	6.75358
Finland	Male	Metabolic Diseases	55-64	2015			12.9176
Finland	Male	Metabolic Diseases	55-64	2016	13.8796		12.9176	7.44693
Finland	Male	Metabolic Diseases	55-64	2017	15.4473	15.7575	12.9176	19.583	21.9846
Finland	Male	Metabolic Diseases	55-64	2018	17.9457	16.0095	12.9176	38.9238	23.935
Finland	Male	Metabolic Diseases	55-64	2019	14.6354	16.2905	12.9176	13.2981	26.1109
Finland	Male	Cardiovascular Disease	25-44	1990	46.5774	47.5747	46.5774	0	0
Finland	Male	Cardiovascular Disease	25-44	1991	48.5719	46.3078	46.5774	4.28198	-0.578843
Finland	Male	Cardiovascular Disease	25-44	1992	43.7742	42.8165	46.5774	-6.01851	-8.07453
Finland	Male	Cardiovascular Disease	25-44	1993	36.1035	38.3351	46.5774	-22.4871	-17.6961
Finland	Male	Cardiovascular Disease	25-44	1994	35.1275	33.7569	46.5774	-24.5826	-27.5252
Finland	Male	Cardiovascular Disease	25-44	1995	30.0397	32.4691	46.5774	-35.5059	-30.2901
Finland	Male	Cardiovascular Disease	25-44	1996	32.2401	30.9453	46.5774	-30.7818	-33.5617
Finland	Male	Cardiovascular Disease	25-44	1997	30.556	30.8385	46.5774	-34.3974	-33.7909
Finland	Male	Cardiovascular Disease	25-44	1998	29.7194	30.1617	46.5774	-36.1936	-35.244
Finland	Male	Cardiovascular Disease	25-44	1999	30.2097	29.4932	46.5774	-35.141	-36.6793
Finland	Male	Cardiovascular Disease	25-44	2000	28.5505	28.8348	46.5774	-38.7032	-38.0929
Finland	Male	Cardiovascular Disease	25-44	2001	27.7442	26.7196	46.5774	-40.4343	-42.634
Finland	Male	Cardiovascular Disease	25-44	2002	23.8642	25.2399	46.5774	-48.7645	-45.8109
Finland	Male	Cardiovascular Disease	25-44	2003	24.1113	24.3119	46.5774	-48.2338	-47.8032
Finland	Male	Cardiovascular Disease	25-44	2004	24.9602	24.3763	46.5774	-46.4113	-47.665
Finland	Male	Cardiovascular Disease	25-44	2005	24.0573	23.4682	46.5774	-48.3498	-49.6148
Finland	Male	Cardiovascular Disease	25-44	2006	21.3869	22.6572	46.5774	-54.0831	-51.3559
Finland	Male	Cardiovascular Disease	25-44	2007	22.5273	22.1965	46.5774	-51.6348	-52.345
Finland	Male	Cardiovascular Disease	25-44	2008	22.6753	21.9161	46.5774	-51.3169	-52.9469
Finland	Male	Cardiovascular Disease	25-44	2009	20.5458	20.6654	46.5774	-55.889	-55.6322
Finland	Male	Cardiovascular Disease	25-44	2010	18.775	19.1431	46.5774	-59.6907	-58.9005
Finland	Male	Cardiovascular Disease	25-44	2011	18.1084	18.4449	46.5774	-61.1218	-60.3994
Finland	Male	Cardiovascular Disease	25-44	2012	18.4514	17.5048	46.5774	-60.3856	-62.4178
Finland	Male	Cardiovascular Disease	25-44	2013	15.9547	16.6096	46.5774	-65.7459	-64.3398
Finland	Male	Cardiovascular Disease	25-44	2014	15.4227		46.5774	-66.888
Finland	Male	Cardiovascular Disease	25-44	2015			46.5774
Finland	Male	Cardiovascular Disease	25-44	2016	18.5907		46.5774	-60.0864
Finland	Male	Cardiovascular Disease	25-44	2017	17.7499	17.1906	46.5774	-61.8917	-63.0924
Finland	Male	Cardiovascular Disease	25-44	2018	15.2312	16.8977	46.5774	-67.2991	-63.7213
Finland	Male	Cardiovascular Disease	25-44	2019	17.7119	16.4716	46.5774	-61.9732	-64.6362
Finland	Male	Cardiovascular Disease	45-54	1990	275.192	261.574	275.192	0	0
Finland	Male	Cardiovascular Disease	45-54	1991	247.956	250.82	275.192	-9.89713	-8.85615
Finland	Male	Cardiovascular Disease	45-54	1992	229.313	234.196	275.192	-16.6713	-14.8971
Finland	Male	Cardiovascular Disease	45-54	1993	225.319	215.997	275.192	-18.123	-21.5102
Finland	Male	Cardiovascular Disease	45-54	1994	193.36	207.025	275.192	-29.7363	-24.7708
Finland	Male	Cardiovascular Disease	45-54	1995	202.395	195.74	275.192	-26.453	-28.8715
Finland	Male	Cardiovascular Disease	45-54	1996	191.464	192.2	275.192	-30.4252	-30.1579
Finland	Male	Cardiovascular Disease	45-54	1997	182.74	187.651	275.192	-33.5953	-31.811
Finland	Male	Cardiovascular Disease	45-54	1998	188.747	181.37	275.192	-31.4123	-34.0932
Finland	Male	Cardiovascular Disease	45-54	1999	172.622	181.372	275.192	-37.272	-34.0926
Finland	Male	Cardiovascular Disease	45-54	2000	182.745	172.006	275.192	-33.5935	-37.4958
Finland	Male	Cardiovascular Disease	45-54	2001	160.652	168.099	275.192	-41.6219	-38.9155
Finland	Male	Cardiovascular Disease	45-54	2002	160.901	161.545	275.192	-41.5312	-41.2972
Finland	Male	Cardiovascular Disease	45-54	2003	163.083	160.624	275.192	-40.7384	-41.6319
Finland	Male	Cardiovascular Disease	45-54	2004	157.888	154.775	275.192	-42.6261	-43.7573
Finland	Male	Cardiovascular Disease	45-54	2005	143.355	147.285	275.192	-47.9073	-46.479
Finland	Male	Cardiovascular Disease	45-54	2006	140.613	142.013	275.192	-48.9035	-48.395
Finland	Male	Cardiovascular Disease	45-54	2007	142.07	136.392	275.192	-48.3742	-50.4375
Finland	Male	Cardiovascular Disease	45-54	2008	126.492	131.722	275.192	-54.0348	-52.1344
Finland	Male	Cardiovascular Disease	45-54	2009	126.604	123.385	275.192	-53.9942	-55.164
Finland	Male	Cardiovascular Disease	45-54	2010	117.058	121.589	275.192	-57.463	-55.8166
Finland	Male	Cardiovascular Disease	45-54	2011	121.104	114.484	275.192	-55.9927	-58.3985
Finland	Male	Cardiovascular Disease	45-54	2012	105.289	106.108	275.192	-61.7397	-61.4421
Finland	Male	Cardiovascular Disease	45-54	2013	91.9311	95.9291	275.192	-66.5938	-65.141
Finland	Male	Cardiovascular Disease	45-54	2014	90.5671		275.192	-67.0895
Finland	Male	Cardiovascular Disease	45-54	2015			275.192
Finland	Male	Cardiovascular Disease	45-54	2016	95.0853		275.192	-65.4476
Finland	Male	Cardiovascular Disease	45-54	2017	92.28	91.5102	275.192	-66.467	-66.7467
Finland	Male	Cardiovascular Disease	45-54	2018	87.1654	85.5828	275.192	-68.3256	-68.9007
Finland	Male	Cardiovascular Disease	45-54	2019	77.303	82.2342	275.192	-71.9094	-70.1175
Finland	Male	Cardiovascular Disease	55-64	1990	849.128	827.223	849.128	0	0
Finland	Male	Cardiovascular Disease	55-64	1991	805.317	804.425	849.128	-5.15957	-5.26467
Finland	Male	Cardiovascular Disease	55-64	1992	758.828	753.577	849.128	-10.6344	-11.2528
Finland	Male	Cardiovascular Disease	55-64	1993	696.586	702.024	849.128	-17.9645	-17.3241
Finland	Male	Cardiovascular Disease	55-64	1994	650.658	661.197	849.128	-23.3734	-22.1322
Finland	Male	Cardiovascular Disease	55-64	1995	636.348	626.29	849.128	-25.0587	-26.2432
Finland	Male	Cardiovascular Disease	55-64	1996	591.864	593.281	849.128	-30.2974	-30.1306
Finland	Male	Cardiovascular Disease	55-64	1997	551.63	558.481	849.128	-35.0357	-34.2288
Finland	Male	Cardiovascular Disease	55-64	1998	531.95	533.78	849.128	-37.3534	-37.1379
Finland	Male	Cardiovascular Disease	55-64	1999	517.76	511.881	849.128	-39.0245	-39.7169
Finland	Male	Cardiovascular Disease	55-64	2000	485.933	482.93	849.128	-42.7727	-43.1264
Finland	Male	Cardiovascular Disease	55-64	2001	445.096	456.827	849.128	-47.582	-46.2005
Finland	Male	Cardiovascular Disease	55-64	2002	439.452	445.311	849.128	-48.2467	-47.5567
Finland	Male	Cardiovascular Disease	55-64	2003	451.384	442.971	849.128	-46.8414	-47.8323
Finland	Male	Cardiovascular Disease	55-64	2004	438.075	435.949	849.128	-48.4088	-48.6592
Finland	Male	Cardiovascular Disease	55-64	2005	418.387	416.798	849.128	-50.7275	-50.9146
Finland	Male	Cardiovascular Disease	55-64	2006	393.931	402.587	849.128	-53.6076	-52.5882
Finland	Male	Cardiovascular Disease	55-64	2007	395.443	395.048	849.128	-53.4296	-53.4761
Finland	Male	Cardiovascular Disease	55-64	2008	395.769	385.157	849.128	-53.3911	-54.6409
Finland	Male	Cardiovascular Disease	55-64	2009	364.258	380.172	849.128	-57.1021	-55.228
Finland	Male	Cardiovascular Disease	55-64	2010	380.489	365.964	849.128	-55.1907	-56.9012
Finland	Male	Cardiovascular Disease	55-64	2011	353.146	352.095	849.128	-58.4107	-58.5345
Finland	Male	Cardiovascular Disease	55-64	2012	322.651	331.595	849.128	-62.0021	-60.9488
Finland	Male	Cardiovascular Disease	55-64	2013	318.988	315.339	849.128	-62.4334	-62.8633
Finland	Male	Cardiovascular Disease	55-64	2014	304.377		849.128	-64.1542
Finland	Male	Cardiovascular Disease	55-64	2015			849.128
Finland	Male	Cardiovascular Disease	55-64	2016	274.374		849.128	-67.6876
Finland	Male	Cardiovascular Disease	55-64	2017	269.748	271.672	849.128	-68.2323	-68.0058
Finland	Male	Cardiovascular Disease	55-64	2018	270.893	262.88	849.128	-68.0975	-69.0412
Finland	Male	Cardiovascular Disease	55-64	2019	247.999	259.446	849.128	-70.7937	-69.4456
Finland	Male	Suicide	25-44	1990	66.1225	66.7028	66.1225	0	0
Finland	Male	Suicide	25-44	1991	67.2831	66.8879	66.1225	1.75525	1.15767
Finland	Male	Suicide	25-44	1992	67.2583	65.4864	66.1225	1.71776	-0.961986
Finland	Male	Suicide	25-44	1993	61.9177	62.8801	66.1225	-6.35896	-4.90349
Finland	Male	Suicide	25-44	1994	59.4644	60.5363	66.1225	-10.0693	-8.44825
Finland	Male	Suicide	25-44	1995	60.2266	57.6638	66.1225	-8.91651	-12.7924
Finland	Male	Suicide	25-44	1996	53.3004	56.3163	66.1225	-19.3913	-14.8303
Finland	Male	Suicide	25-44	1997	55.4219	52.7993	66.1225	-16.1829	-20.1491
Finland	Male	Suicide	25-44	1998	49.6757	51.8419	66.1225	-24.8732	-21.5972
Finland	Male	Suicide	25-44	1999	50.428	49.521	66.1225	-23.7354	-25.1072
Finland	Male	Suicide	25-44	2000	48.4592	49.9893	66.1225	-26.7129	-24.3989
Finland	Male	Suicide	25-44	2001	51.0807	47.0731	66.1225	-22.7483	-28.8092
Finland	Male	Suicide	25-44	2002	41.6793	44.2144	66.1225	-36.9664	-33.1326
Finland	Male	Suicide	25-44	2003	39.8831	39.4667	66.1225	-39.683	-40.3126
Finland	Male	Suicide	25-44	2004	36.8378	36.4126	66.1225	-44.2884	-44.9315
Finland	Male	Suicide	25-44	2005	32.517	34.8022	66.1225	-50.823	-47.367
Finland	Male	Suicide	25-44	2006	35.0517	33.6904	66.1225	-46.9897	-49.0485
Finland	Male	Suicide	25-44	2007	33.5024	35.1736	66.1225	-49.3328	-46.8053
Finland	Male	Suicide	25-44	2008	36.9668	34.9728	66.1225	-44.0935	-47.109
Finland	Male	Suicide	25-44	2009	34.4493	34.336	66.1225	-47.9008	-48.0721
Finland	Male	Suicide	25-44	2010	31.5919	31.5334	66.1225	-52.2221	-52.3106
Finland	Male	Suicide	25-44	2011	28.5589	29.5822	66.1225	-56.809	-55.2615
Finland	Male	Suicide	25-44	2012	28.5956	29.5963	66.1225	-56.7535	-55.2402
Finland	Male	Suicide	25-44	2013	31.6343	29.1516	66.1225	-52.1579	-55.9127
Finland	Male	Suicide	25-44	2014	27.2249		66.1225	-58.8266
Finland	Male	Suicide	25-44	2015			66.1225
Finland	Male	Suicide	25-44	2016	27.2189		66.1225	-58.8357
Finland	Male	Suicide	25-44	2017	30.1719	28.9022	66.1225	-54.3696	-56.2898
Finland	Male	Suicide	25-44	2018	29.3159	28.5402	66.1225	-55.6642	-56.8373
Finland	Male	Suicide	25-44	2019	26.1329	27.7244	66.1225	-60.4781	-58.0711
Finland	Male	Suicide	45-54	1990	63.3538	62.9299	63.3538	0	0
Finland	Male	Suicide	45-54	1991	62.506	64.9868	63.3538	-1.33817	2.57749
Finland	Male	Suicide	45-54	1992	69.1004	66.4428	63.3538	9.07065	4.87569
Finland	Male	Suicide	45-54	1993	67.7218	64.7412	63.3538	6.89459	2.18994
Finland	Male	Suicide	45-54	1994	57.4015	60.6367	63.3538	-9.39543	-4.28872
Finland	Male	Suicide	45-54	1995	56.787	56.3277	63.3538	-10.3653	-11.0903
Finland	Male	Suicide	45-54	1996	54.7947	56.9338	63.3538	-13.5101	-10.1335
Finland	Male	Suicide	45-54	1997	59.2198	55.4861	63.3538	-6.52521	-12.4187
Finland	Male	Suicide	45-54	1998	52.4438	53.6877	63.3538	-17.2208	-15.2573
Finland	Male	Suicide	45-54	1999	49.3995	50.3928	63.3538	-22.026	-20.4581
Finland	Male	Suicide	45-54	2000	49.3351	50.4011	63.3538	-22.1276	-20.4451
Finland	Male	Suicide	45-54	2001	52.4687	47.3934	63.3538	-17.1815	-25.1925
Finland	Male	Suicide	45-54	2002	40.3764	47.751	63.3538	-36.2684	-24.6281
Finland	Male	Suicide	45-54	2003	50.4079	44.6029	63.3538	-20.4343	-29.5972
Finland	Male	Suicide	45-54	2004	43.0243	45.7404	63.3538	-32.0889	-27.8017
Finland	Male	Suicide	45-54	2005	43.7889	44.3667	63.3538	-30.8819	-29.97
Finland	Male	Suicide	45-54	2006	46.2869	44.3533	63.3538	-26.9391	-29.9912
Finland	Male	Suicide	45-54	2007	42.984	46.5173	63.3538	-32.1524	-26.5753
Finland	Male	Suicide	45-54	2008	50.2811	46.3131	63.3538	-20.6345	-26.8977
Finland	Male	Suicide	45-54	2009	45.6741	44.2793	63.3538	-27.9063	-30.1079
Finland	Male	Suicide	45-54	2010	36.8828	42.0359	63.3538	-41.7828	-33.649
Finland	Male	Suicide	45-54	2011	43.5509	38.2651	63.3538	-31.2577	-39.6009
Finland	Male	Suicide	45-54	2012	34.3618	35.2333	63.3538	-45.7621	-44.3865
Finland	Male	Suicide	45-54	2013	27.7873	31.8316	63.3538	-56.1395	-49.7558
Finland	Male	Suicide	45-54	2014	33.3458		63.3538	-47.3658
Finland	Male	Suicide	45-54	2015			63.3538
Finland	Male	Suicide	45-54	2016	33.9779		63.3538	-46.368
Finland	Male	Suicide	45-54	2017	24.0927	26.4353	63.3538	-61.9711	-58.2736
Finland	Male	Suicide	45-54	2018	21.2351	23.5787	63.3538	-66.4817	-62.7824
Finland	Male	Suicide	45-54	2019	25.4084	23.3217	63.3538	-59.8945	-63.1881
Finland	Male	Suicide	55-64	1990	56.2467	58.9511	56.2467	0	0
Finland	Male	Suicide	55-64	1991	61.6556	59.2795	56.2467	9.61649	5.39203
Finland	Male	Suicide	55-64	1992	59.9362	58.7673	56.2467	6.55961	4.48147
Finland	Male	Suicide	55-64	1993	54.7102	56.3546	56.2467	-2.73169	0.191899
Finland	Male	Suicide	55-64	1994	54.4174	54.6929	56.2467	-3.25222	-2.76246
Finland	Male	Suicide	55-64	1995	54.951	48.9338	56.2467	-2.30345	-13.0014
Finland	Male	Suicide	55-64	1996	37.4329	47.5199	56.2467	-33.4486	-15.5151
Finland	Male	Suicide	55-64	1997	50.1758	45.9474	56.2467	-10.7932	-18.3108
Finland	Male	Suicide	55-64	1998	50.2335	49.8754	56.2467	-10.6907	-11.3273
Finland	Male	Suicide	55-64	1999	49.2169	45.5307	56.2467	-12.498	-19.0517
Finland	Male	Suicide	55-64	2000	37.1417	44.7291	56.2467	-33.9664	-20.4768
Finland	Male	Suicide	55-64	2001	47.8287	42.1276	56.2467	-14.9661	-25.1021
Finland	Male	Suicide	55-64	2002	41.4123	40.6652	56.2467	-26.3738	-27.7021
Finland	Male	Suicide	55-64	2003	32.7545	37.7231	56.2467	-41.7663	-32.9328
Finland	Male	Suicide	55-64	2004	39.0024	35.7578	56.2467	-30.6583	-36.4268
Finland	Male	Suicide	55-64	2005	35.5165	37.1601	56.2467	-36.8558	-33.9337
Finland	Male	Suicide	55-64	2006	36.9614	35.8977	56.2467	-34.2869	-36.178
Finland	Male	Suicide	55-64	2007	35.2152	37.2367	56.2467	-37.3915	-33.7975
Finland	Male	Suicide	55-64	2008	39.5335	36.0132	56.2467	-29.7141	-35.9727
Finland	Male	Suicide	55-64	2009	33.291	35.88	56.2467	-40.8125	-36.2095
Finland	Male	Suicide	55-64	2010	34.8156	33.035	56.2467	-38.102	-41.2676
Finland	Male	Suicide	55-64	2011	30.9986	31.8493	56.2467	-44.8882	-43.3757
Finland	Male	Suicide	55-64	2012	29.7337	32.4117	56.2467	-47.137	-42.3757
Finland	Male	Suicide	55-64	2013	36.503	30.3551	56.2467	-35.1019	-46.0322
Finland	Male	Suicide	55-64	2014	24.8286		56.2467	-55.8577
Finland	Male	Suicide	55-64	2015			56.2467
Finland	Male	Suicide	55-64	2016	26.8208		56.2467	-52.3158
Finland	Male	Suicide	55-64	2017	27.2886	27.3689	56.2467	-51.484	-51.3413
Finland	Male	Suicide	55-64	2018	27.9973	25.449	56.2467	-50.224	-54.7546
Finland	Male	Suicide	55-64	2019	21.0611	24.5292	56.2467	-62.5558	-56.3899
Finland	Male	Homicide	25-44	1990	6.66395	7.10296	6.66395	0	0
Finland	Male	Homicide	25-44	1991	7.54196	7.15356	6.66395	13.1755	7.34707
Finland	Male	Homicide	25-44	1992	7.25476	7.46807	6.66395	8.86573	12.0667
Finland	Male	Homicide	25-44	1993	7.6075	7.53879	6.66395	14.1589	13.1278
Finland	Male	Homicide	25-44	1994	7.7541	7.51192	6.66395	16.3588	12.7247
Finland	Male	Homicide	25-44	1995	7.17418	8.02512	6.66395	7.65648	20.4257
Finland	Male	Homicide	25-44	1996	9.14707	7.34458	6.66395	37.2619	10.2135
Finland	Male	Homicide	25-44	1997	5.71248	6.91355	6.66395	-14.2779	3.74549
Finland	Male	Homicide	25-44	1998	5.8811	5.89345	6.66395	-11.7476	-11.5622
Finland	Male	Homicide	25-44	1999	6.08677	5.90342	6.66395	-8.66121	-11.4127
Finland	Male	Homicide	25-44	2000	5.74237	5.19677	6.66395	-13.8294	-22.0167
Finland	Male	Homicide	25-44	2001	3.76117	5.05323	6.66395	-43.5595	-24.1707
Finland	Male	Homicide	25-44	2002	5.65614	4.5484	6.66395	-15.1233	-31.7462
Finland	Male	Homicide	25-44	2003	4.2279	5.04447	6.66395	-36.5557	-24.3021
Finland	Male	Homicide	25-44	2004	5.24938	4.76407	6.66395	-21.2272	-28.5098
Finland	Male	Homicide	25-44	2005	4.81494	4.45636	6.66395	-27.7466	-33.1274
Finland	Male	Homicide	25-44	2006	3.30477	4.16624	6.66395	-50.4083	-37.481
Finland	Male	Homicide	25-44	2007	4.37902	3.69037	6.66395	-34.288	-44.622
Finland	Male	Homicide	25-44	2008	3.38732	4.08138	6.66395	-49.1696	-38.7544
Finland	Male	Homicide	25-44	2009	4.47781	4.55729	6.66395	-32.8055	-31.6128
Finland	Male	Homicide	25-44	2010	5.80676	4.64673	6.66395	-12.8632	-30.2707
Finland	Male	Homicide	25-44	2011	3.65563	3.81728	6.66395	-45.1432	-42.7174
Finland	Male	Homicide	25-44	2012	1.98946	3.12294	6.66395	-70.1459	-53.1368
Finland	Male	Homicide	25-44	2013	3.72373	2.97322	6.66395	-44.1214	-55.3835
Finland	Male	Homicide	25-44	2014	3.20648		6.66395	-51.8832
Finland	Male	Homicide	25-44	2015			6.66395
Finland	Male	Homicide	25-44	2016	2.30622		6.66395	-65.3927
Finland	Male	Homicide	25-44	2017	2.16398	2.35073	6.66395	-67.5271	-64.7247
Finland	Male	Homicide	25-44	2018	2.582	2.32576	6.66395	-61.2542	-65.0993
Finland	Male	Homicide	25-44	2019	2.23131	2.40666	6.66395	-66.5167	-63.8854
Finland	Male	Homicide	45-54	1990	9.02823	7.17076	9.02823	0	0
Finland	Male	Homicide	45-54	1991	5.31329	6.53602	9.02823	-41.148	-27.6046
Finland	Male	Homicide	45-54	1992	5.26656	5.44916	9.02823	-41.6657	-39.6431
Finland	Male	Homicide	45-54	1993	5.76762	6.72021	9.02823	-36.1157	-25.5645
Finland	Male	Homicide	45-54	1994	9.12644	6.5961	9.02823	1.08784	-26.9391
Finland	Male	Homicide	45-54	1995	4.89424	6.44151	9.02823	-45.7895	-28.6514
Finland	Male	Homicide	45-54	1996	5.30385	5.3328	9.02823	-41.2526	-40.932
Finland	Male	Homicide	45-54	1997	5.80029	5.22825	9.02823	-35.7538	-42.0899
Finland	Male	Homicide	45-54	1998	4.58061	6.5106	9.02823	-49.2634	-27.8861
Finland	Male	Homicide	45-54	1999	9.1509	6.01783	9.02823	1.35882	-33.3443
Finland	Male	Homicide	45-54	2000	4.32197	8.04765	9.02823	-52.1282	-10.8612
Finland	Male	Homicide	45-54	2001	10.6701	6.84724	9.02823	18.1857	-24.1574
Finland	Male	Homicide	45-54	2002	5.54969	6.8963	9.02823	-38.5296	-23.614
Finland	Male	Homicide	45-54	2003	4.46913	5.70229	9.02823	-50.4983	-36.8393
Finland	Male	Homicide	45-54	2004	7.08805	5.46904	9.02823	-21.4902	-39.4229
Finland	Male	Homicide	45-54	2005	4.84993	5.61607	9.02823	-46.2804	-37.7943
Finland	Male	Homicide	45-54	2006	4.91023	4.90774	9.02823	-45.6125	-45.64
Finland	Male	Homicide	45-54	2007	4.96308	5.46867	9.02823	-45.0271	-39.4269
Finland	Male	Homicide	45-54	2008	6.53272	5.23236	9.02823	-27.6412	-42.0445
Finland	Male	Homicide	45-54	2009	4.20128	4.71877	9.02823	-53.4651	-47.7331
Finland	Male	Homicide	45-54	2010	3.42232	3.42371	9.02823	-62.0931	-62.0777
Finland	Male	Homicide	45-54	2011	2.64753	2.6444	9.02823	-70.6749	-70.7097
Finland	Male	Homicide	45-54	2012	1.86333	2.83874	9.02823	-79.3611	-68.5571
Finland	Male	Homicide	45-54	2013	4.00534	2.93453	9.02823	-55.6353	-67.496
Finland	Male	Homicide	45-54	2014	2.93493		9.02823	-67.4916
Finland	Male	Homicide	45-54	2015			9.02823
Finland	Male	Homicide	45-54	2016	3.23577		9.02823	-64.1593
Finland	Male	Homicide	45-54	2017	1.93078	2.88739	9.02823	-78.614	-68.0182
Finland	Male	Homicide	45-54	2018	3.49562	2.39663	9.02823	-61.2812	-73.454
Finland	Male	Homicide	45-54	2019	1.7635	2.62956	9.02823	-80.4668	-70.874
Finland	Male	Homicide	55-64	1990	4.9871	4.96965	4.9871	0	0
Finland	Male	Homicide	55-64	1991	4.9522	4.29445	4.9871	-0.699915	-13.8888
Finland	Male	Homicide	55-64	1992	2.94405	4.8257	4.9871	-40.9666	-3.23647
Finland	Male	Homicide	55-64	1993	6.58084	4.53824	4.9871	31.9571	-9.0005
Finland	Male	Homicide	55-64	1994	4.08982	5.19141	4.9871	-17.992	4.09668
Finland	Male	Homicide	55-64	1995	4.90356	3.95336	4.9871	-1.67506	-20.7283
Finland	Male	Homicide	55-64	1996	2.8667	4.42535	4.9871	-42.5177	-11.2641
Finland	Male	Homicide	55-64	1997	5.50579	4.1265	4.9871	10.4006	-17.2565
Finland	Male	Homicide	55-64	1998	4.00702	4.8133	4.9871	-19.6523	-3.48498
Finland	Male	Homicide	55-64	1999	4.92709	4.21372	4.9871	-1.20327	-15.5076
Finland	Male	Homicide	55-64	2000	3.70704	4.82148	4.9871	-25.6674	-3.32105
Finland	Male	Homicide	55-64	2001	5.8303	4.07294	4.9871	16.9075	-18.3305
Finland	Male	Homicide	55-64	2002	2.68148	4.12923	4.9871	-46.2317	-17.2018
Finland	Male	Homicide	55-64	2003	3.87591	3.72716	4.9871	-22.2813	-25.264
Finland	Male	Homicide	55-64	2004	4.62408	3.82736	4.9871	-7.27918	-23.2548
Finland	Male	Homicide	55-64	2005	2.98209	4.06507	4.9871	-40.2039	-18.4883
Finland	Male	Homicide	55-64	2006	4.58904	3.41761	4.9871	-7.98184	-31.471
Finland	Male	Homicide	55-64	2007	2.6817	3.66095	4.9871	-46.2274	-26.5916
Finland	Male	Homicide	55-64	2008	3.71213	3.44514	4.9871	-25.5655	-30.9191
Finland	Male	Homicide	55-64	2009	3.94159	3.85675	4.9871	-20.9643	-22.6654
Finland	Male	Homicide	55-64	2010	3.91654	3.84022	4.9871	-21.4666	-22.997
Finland	Male	Homicide	55-64	2011	3.66253	3.15185	4.9871	-26.56	-36.8
Finland	Male	Homicide	55-64	2012	1.87648	2.76016	4.9871	-62.3734	-44.654
Finland	Male	Homicide	55-64	2013	2.74148	2.08055	4.9871	-45.0285	-58.2814
Finland	Male	Homicide	55-64	2014	1.62369		4.9871	-67.4422
Finland	Male	Homicide	55-64	2015			4.9871
Finland	Male	Homicide	55-64	2016	1.67311		4.9871	-66.4512
Finland	Male	Homicide	55-64	2017	1.10634	1.84596	4.9871	-77.816	-62.9854
Finland	Male	Homicide	55-64	2018	2.75841	1.65836	4.9871	-44.689	-66.7469
Finland	Male	Homicide	55-64	2019	1.11034	1.93438	4.9871	-77.7358	-61.2124
Finland	Male	Transport Accidents	25-44	1990	20.6023	19.7713	20.6023	0	0
Finland	Male	Transport Accidents	25-44	1991	18.9402	20.0453	20.6023	-8.06764	-2.70366
Finland	Male	Transport Accidents	25-44	1992	20.5934	18.5534	20.6023	-0.0433431	-9.94506
Finland	Male	Transport Accidents	25-44	1993	16.1266	17.3099	20.6023	-21.7242	-15.9808
Finland	Male	Transport Accidents	25-44	1994	15.2097	14.9278	20.6023	-26.1748	-27.5431
Finland	Male	Transport Accidents	25-44	1995	13.447	14.2722	20.6023	-34.7304	-30.725
Finland	Male	Transport Accidents	25-44	1996	14.16	13.5478	20.6023	-31.2699	-34.2416
Finland	Male	Transport Accidents	25-44	1997	13.0362	13.1625	20.6023	-36.7244	-36.1114
Finland	Male	Transport Accidents	25-44	1998	12.2914	13.5397	20.6023	-40.3399	-34.2809
Finland	Male	Transport Accidents	25-44	1999	15.2914	13.422	20.6023	-25.7783	-34.852
Finland	Male	Transport Accidents	25-44	2000	12.6832	13.797	20.6023	-38.4379	-33.0316
Finland	Male	Transport Accidents	25-44	2001	13.4165	13.381	20.6023	-34.8786	-35.0509
Finland	Male	Transport Accidents	25-44	2002	14.0433	13.4009	20.6023	-31.8362	-34.9545
Finland	Male	Transport Accidents	25-44	2003	12.7428	12.5924	20.6023	-38.1487	-38.8788
Finland	Male	Transport Accidents	25-44	2004	10.991	12.6116	20.6023	-46.6516	-38.7854
Finland	Male	Transport Accidents	25-44	2005	14.1011	11.9475	20.6023	-31.5559	-42.0091
Finland	Male	Transport Accidents	25-44	2006	10.7503	12.2648	20.6023	-47.8198	-40.4687
Finland	Male	Transport Accidents	25-44	2007	11.9431	11.5186	20.6023	-42.0305	-44.091
Finland	Male	Transport Accidents	25-44	2008	11.8622	11.309	20.6023	-42.4228	-45.1081
Finland	Male	Transport Accidents	25-44	2009	10.1217	10.774	20.6023	-50.8711	-47.7051
Finland	Male	Transport Accidents	25-44	2010	10.3379	9.71515	20.6023	-49.8215	-52.8444
Finland	Male	Transport Accidents	25-44	2011	8.68583	8.70266	20.6023	-57.8405	-57.7588
Finland	Male	Transport Accidents	25-44	2012	7.08421	7.9315	20.6023	-65.6145	-61.5019
Finland	Male	Transport Accidents	25-44	2013	8.02444	7.5917	20.6023	-61.0508	-63.1512
Finland	Male	Transport Accidents	25-44	2014	7.66645		20.6023	-62.7884
Finland	Male	Transport Accidents	25-44	2015			20.6023
Finland	Male	Transport Accidents	25-44	2016	6.39147		20.6023	-68.9769
Finland	Male	Transport Accidents	25-44	2017	6.13262	6.01568	20.6023	-70.2333	-70.801
Finland	Male	Transport Accidents	25-44	2018	5.52293	5.86864	20.6023	-73.1927	-71.5147
Finland	Male	Transport Accidents	25-44	2019	5.95036	5.73665	20.6023	-71.118	-72.1553
Finland	Male	Transport Accidents	45-54	1990	27.5248	24.8878	27.5248	0	0
Finland	Male	Transport Accidents	45-54	1991	22.2508	23.4732	27.5248	-19.1609	-14.7198
Finland	Male	Transport Accidents	45-54	1992	20.644	21.9051	27.5248	-24.9986	-20.4167
Finland	Male	Transport Accidents	45-54	1993	22.8206	21.461	27.5248	-17.0907	-22.0302
Finland	Male	Transport Accidents	45-54	1994	20.9185	21.5639	27.5248	-24.0012	-21.6565
Finland	Male	Transport Accidents	45-54	1995	20.9525	18.8593	27.5248	-23.8775	-31.4825
Finland	Male	Transport Accidents	45-54	1996	14.7068	18.2345	27.5248	-46.5687	-33.7524
Finland	Male	Transport Accidents	45-54	1997	19.0441	18.8018	27.5248	-30.8109	-31.6913
Finland	Male	Transport Accidents	45-54	1998	22.6544	20.3227	27.5248	-17.6943	-26.1658
Finland	Male	Transport Accidents	45-54	1999	19.2695	20.0204	27.5248	-29.9923	-27.2639
Finland	Male	Transport Accidents	45-54	2000	18.1374	17.5965	27.5248	-34.1052	-36.0702
Finland	Male	Transport Accidents	45-54	2001	15.3827	16.9251	27.5248	-44.1132	-38.5094
Finland	Male	Transport Accidents	45-54	2002	17.2553	16.8261	27.5248	-37.3098	-38.8693
Finland	Male	Transport Accidents	45-54	2003	17.8402	16.5765	27.5248	-35.1848	-39.7762
Finland	Male	Transport Accidents	45-54	2004	14.6338	16.978	27.5248	-46.8341	-38.3175
Finland	Male	Transport Accidents	45-54	2005	18.4599	15.5004	27.5248	-32.9335	-43.6856
Finland	Male	Transport Accidents	45-54	2006	13.4076	15.5562	27.5248	-51.2891	-43.483
Finland	Male	Transport Accidents	45-54	2007	14.8011	13.5029	27.5248	-46.2263	-50.9429
Finland	Male	Transport Accidents	45-54	2008	12.2999	11.8359	27.5248	-55.3133	-56.9992
Finland	Male	Transport Accidents	45-54	2009	8.40663	10.6804	27.5248	-69.4579	-61.197
Finland	Male	Transport Accidents	45-54	2010	11.3348	9.94197	27.5248	-58.8197	-63.8799
Finland	Male	Transport Accidents	45-54	2011	10.0845	9.54111	27.5248	-63.3621	-65.3363
Finland	Male	Transport Accidents	45-54	2012	7.20405	8.79003	27.5248	-73.827	-68.065
Finland	Male	Transport Accidents	45-54	2013	9.08156	8.73617	27.5248	-67.0059	-68.2607
Finland	Male	Transport Accidents	45-54	2014	9.92291		27.5248	-63.9491
Finland	Male	Transport Accidents	45-54	2015			27.5248
Finland	Male	Transport Accidents	45-54	2016	10.3542		27.5248	-62.3822
Finland	Male	Transport Accidents	45-54	2017	7.27033	8.57495	27.5248	-73.5862	-68.8464
Finland	Male	Transport Accidents	45-54	2018	8.10029	7.56683	27.5248	-70.5709	-72.509
Finland	Male	Transport Accidents	45-54	2019	7.32987	7.71508	27.5248	-73.3699	-71.9704
Finland	Male	Transport Accidents	55-64	1990	28.3677	28.1209	28.3677	0	0
Finland	Male	Transport Accidents	55-64	1991	27.8741	27.2673	28.3677	-1.74013	-3.87925
Finland	Male	Transport Accidents	55-64	1992	25.56	26.1694	28.3677	-9.8976	-7.74943
Finland	Male	Transport Accidents	55-64	1993	25.0741	23.9384	28.3677	-11.6106	-15.6138
Finland	Male	Transport Accidents	55-64	1994	21.1813	24.0466	28.3677	-25.3333	-15.2327
Finland	Male	Transport Accidents	55-64	1995	25.8844	22.0673	28.3677	-8.75422	-22.2097
Finland	Male	Transport Accidents	55-64	1996	19.1364	21.7508	28.3677	-32.5416	-23.3255
Finland	Male	Transport Accidents	55-64	1997	20.2317	20.6335	28.3677	-28.6806	-27.2641
Finland	Male	Transport Accidents	55-64	1998	22.5325	20.9238	28.3677	-20.5699	-26.2407
Finland	Male	Transport Accidents	55-64	1999	20.0073	21.9351	28.3677	-29.4715	-22.6758
Finland	Male	Transport Accidents	55-64	2000	23.2655	21.1646	28.3677	-17.9861	-25.392
Finland	Male	Transport Accidents	55-64	2001	20.221	19.8946	28.3677	-28.7183	-29.8689
Finland	Male	Transport Accidents	55-64	2002	16.1973	17.5822	28.3677	-42.9022	-38.0203
Finland	Male	Transport Accidents	55-64	2003	16.3284	16.753	28.3677	-42.4403	-40.9434
Finland	Male	Transport Accidents	55-64	2004	17.7334	16.484	28.3677	-37.4875	-41.8918
Finland	Male	Transport Accidents	55-64	2005	15.3902	16.9157	28.3677	-45.7476	-40.3701
Finland	Male	Transport Accidents	55-64	2006	17.6234	16.2031	28.3677	-37.8751	-42.882
Finland	Male	Transport Accidents	55-64	2007	15.5957	15.2431	28.3677	-45.0232	-46.266
Finland	Male	Transport Accidents	55-64	2008	12.5103	13.4361	28.3677	-55.8996	-52.6359
Finland	Male	Transport Accidents	55-64	2009	12.2024	11.8006	28.3677	-56.985	-58.4014
Finland	Male	Transport Accidents	55-64	2010	10.6891	11.9665	28.3677	-62.3196	-57.8165
Finland	Male	Transport Accidents	55-64	2011	13.0081	11.7215	28.3677	-54.1448	-58.6802
Finland	Male	Transport Accidents	55-64	2012	11.4674	12.8547	28.3677	-59.576	-54.6856
Finland	Male	Transport Accidents	55-64	2013	14.0885	11.8373	28.3677	-50.336	-58.2719
Finland	Male	Transport Accidents	55-64	2014	9.95606		28.3677	-64.9036
Finland	Male	Transport Accidents	55-64	2015			28.3677
Finland	Male	Transport Accidents	55-64	2016	11.0116		28.3677	-61.1825
Finland	Male	Transport Accidents	55-64	2017	11.1049	10.585	28.3677	-60.8539	-62.6865
Finland	Male	Transport Accidents	55-64	2018	9.63848	10.4266	28.3677	-66.0231	-63.2449
Finland	Male	Transport Accidents	55-64	2019	10.5364	10.0875	28.3677	-62.8576	-64.4404
Finland	Male	Other External Causes	25-44	1990	57.8409	57.603	57.8409	0	0
Finland	Male	Other External Causes	25-44	1991	57.3651	55.434	57.8409	-0.822588	-4.16118
Finland	Male	Other External Causes	25-44	1992	51.0961	51.9206	57.8409	-11.661	-10.2354
Finland	Male	Other External Causes	25-44	1993	47.3007	49.1471	57.8409	-18.2227	-15.0305
Finland	Male	Other External Causes	25-44	1994	49.0446	48.0953	57.8409	-15.2077	-16.8489
Finland	Male	Other External Causes	25-44	1995	47.9407	54.3299	57.8409	-17.1163	-6.0701
Finland	Male	Other External Causes	25-44	1996	66.0044	58.5384	57.8409	14.1137	1.20594
Finland	Male	Other External Causes	25-44	1997	61.6702	62.8385	57.8409	6.62042	8.64024
Finland	Male	Other External Causes	25-44	1998	60.8409	59.1634	57.8409	5.18662	2.28638
Finland	Male	Other External Causes	25-44	1999	54.979	59.1332	57.8409	-4.94789	2.23422
Finland	Male	Other External Causes	25-44	2000	61.5797	55.99	57.8409	6.46393	-3.19999
Finland	Male	Other External Causes	25-44	2001	51.4113	54.5801	57.8409	-11.116	-5.63762
Finland	Male	Other External Causes	25-44	2002	50.7492	49.838	57.8409	-12.2608	-13.8361
Finland	Male	Other External Causes	25-44	2003	47.3534	53.1212	57.8409	-18.1316	-8.15988
Finland	Male	Other External Causes	25-44	2004	61.2609	53.7388	57.8409	5.91278	-7.09211
Finland	Male	Other External Causes	25-44	2005	52.602	55.456	57.8409	-9.05746	-4.12319
Finland	Male	Other External Causes	25-44	2006	52.5051	55.656	57.8409	-9.22489	-3.77739
Finland	Male	Other External Causes	25-44	2007	61.8609	57.2792	57.8409	6.95017	-0.971157
Finland	Male	Other External Causes	25-44	2008	57.4714	58.2449	57.8409	-0.63875	0.698447
Finland	Male	Other External Causes	25-44	2009	55.4023	54.1559	57.8409	-4.21608	-6.37087
Finland	Male	Other External Causes	25-44	2010	49.5941	51.1996	57.8409	-14.2578	-11.482
Finland	Male	Other External Causes	25-44	2011	48.6024	49.5216	57.8409	-15.9723	-14.3831
Finland	Male	Other External Causes	25-44	2012	50.3682	47.4086	57.8409	-12.9194	-18.0362
Finland	Male	Other External Causes	25-44	2013	43.2551	45.2421	57.8409	-25.217	-21.7819
Finland	Male	Other External Causes	25-44	2014	42.1028		57.8409	-27.2093
Finland	Male	Other External Causes	25-44	2015			57.8409
Finland	Male	Other External Causes	25-44	2016	39.204		57.8409	-32.2209
Finland	Male	Other External Causes	25-44	2017	34.7052	36.4677	57.8409	-39.9988	-36.9517
Finland	Male	Other External Causes	25-44	2018	35.4939	35.9017	57.8409	-38.6353	-37.9303
Finland	Male	Other External Causes	25-44	2019	37.5059	36.4999	57.8409	-35.1568	-36.896
Finland	Male	Other External Causes	45-54	1990	96.1991	91.449	96.1991	0	0
Finland	Male	Other External Causes	45-54	1991	86.6989	91.3168	96.1991	-9.87556	-5.07528
Finland	Male	Other External Causes	45-54	1992	91.0522	87.4094	96.1991	-5.35029	-9.137
Finland	Male	Other External Causes	45-54	1993	84.4771	88.0803	96.1991	-12.1852	-8.43966
Finland	Male	Other External Causes	45-54	1994	88.7115	91.3814	96.1991	-7.78353	-5.00808
Finland	Male	Other External Causes	45-54	1995	100.956	111.078	96.1991	4.94447	15.4666
Finland	Male	Other External Causes	45-54	1996	143.566	130.271	96.1991	49.2387	35.418
Finland	Male	Other External Causes	45-54	1997	146.291	149.513	96.1991	52.0708	55.42
Finland	Male	Other External Causes	45-54	1998	158.681	154.645	96.1991	64.9504	60.7551
Finland	Male	Other External Causes	45-54	1999	158.963	155.985	96.1991	65.2441	62.1481
Finland	Male	Other External Causes	45-54	2000	150.311	149.521	96.1991	56.2498	55.4288
Finland	Male	Other External Causes	45-54	2001	139.289	142.983	96.1991	44.7924	48.6318
Finland	Male	Other External Causes	45-54	2002	139.348	142.29	96.1991	44.8532	47.9118
Finland	Male	Other External Causes	45-54	2003	148.233	154.16	96.1991	54.0897	60.2506
Finland	Male	Other External Causes	45-54	2004	174.899	165.992	96.1991	81.809	72.5508
Finland	Male	Other External Causes	45-54	2005	174.846	172.08	96.1991	81.7538	78.879
Finland	Male	Other External Causes	45-54	2006	166.496	171.838	96.1991	73.0743	78.6278
Finland	Male	Other External Causes	45-54	2007	174.174	167.355	96.1991	81.0552	73.9674
Finland	Male	Other External Causes	45-54	2008	161.396	166.476	96.1991	67.7728	73.0538
Finland	Male	Other External Causes	45-54	2009	163.859	155.231	96.1991	70.3334	61.3642
Finland	Male	Other External Causes	45-54	2010	140.438	144.476	96.1991	45.9863	50.1841
Finland	Male	Other External Causes	45-54	2011	129.131	131.029	96.1991	34.2327	36.2065
Finland	Male	Other External Causes	45-54	2012	123.52	123.227	96.1991	28.4005	28.0952
Finland	Male	Other External Causes	45-54	2013	117.029	118.985	96.1991	21.6526	23.686
Finland	Male	Other External Causes	45-54	2014	116.406		96.1991	21.005
Finland	Male	Other External Causes	45-54	2015			96.1991
Finland	Male	Other External Causes	45-54	2016	101.771		96.1991	5.79227
Finland	Male	Other External Causes	45-54	2017	80.8239	91.8373	96.1991	-15.9828	-4.53415
Finland	Male	Other External Causes	45-54	2018	92.9169	82.2615	96.1991	-3.41197	-14.4883
Finland	Male	Other External Causes	45-54	2019	73.0438	82.9803	96.1991	-24.0702	-13.7411
Finland	Male	Other External Causes	55-64	1990	106.373	109.607	106.373	0	0
Finland	Male	Other External Causes	55-64	1991	112.84	101.763	106.373	6.07925	-4.33373
Finland	Male	Other External Causes	55-64	1992	86.0769	100.453	106.373	-19.0804	-5.56607
Finland	Male	Other External Causes	55-64	1993	102.441	97.3211	106.373	-3.69701	-8.5099
Finland	Male	Other External Causes	55-64	1994	103.446	103.778	106.373	-2.75225	-2.4398
Finland	Male	Other External Causes	55-64	1995	105.448	122.877	106.373	-0.87015	15.5148
Finland	Male	Other External Causes	55-64	1996	159.738	141.427	106.373	50.1668	32.9534
Finland	Male	Other External Causes	55-64	1997	159.096	162.106	106.373	49.5635	52.393
Finland	Male	Other External Causes	55-64	1998	167.484	172.229	106.373	57.4487	61.9099
Finland	Male	Other External Causes	55-64	1999	190.108	171.519	106.373	78.7174	61.2426
Finland	Male	Other External Causes	55-64	2000	156.966	174.367	106.373	47.5617	63.9194
Finland	Male	Other External Causes	55-64	2001	176.026	166.423	106.373	65.4791	56.4518
Finland	Male	Other External Causes	55-64	2002	166.277	175.152	106.373	56.3147	64.6574
Finland	Male	Other External Causes	55-64	2003	183.152	177.958	106.373	72.1785	67.2954
Finland	Male	Other External Causes	55-64	2004	184.444	196.734	106.373	73.3931	84.9466
Finland	Male	Other External Causes	55-64	2005	222.606	210.799	106.373	109.268	98.1693
Finland	Male	Other External Causes	55-64	2006	225.349	224.175	106.373	111.847	110.744
Finland	Male	Other External Causes	55-64	2007	224.571	226.519	106.373	111.116	112.947
Finland	Male	Other External Causes	55-64	2008	229.637	221.102	106.373	115.878	107.854
Finland	Male	Other External Causes	55-64	2009	209.098	215.247	106.373	96.5695	102.35
Finland	Male	Other External Causes	55-64	2010	207.007	203.212	106.373	94.6039	91.0367
Finland	Male	Other External Causes	55-64	2011	193.532	199.817	106.373	81.9367	87.8447
Finland	Male	Other External Causes	55-64	2012	198.911	197.052	106.373	86.9935	85.2454
Finland	Male	Other External Causes	55-64	2013	198.712	191.136	106.373	86.8059	79.6835
Finland	Male	Other External Causes	55-64	2014	175.783		106.373	65.2512
Finland	Male	Other External Causes	55-64	2015			106.373
Finland	Male	Other External Causes	55-64	2016	155.174		106.373	45.8764
Finland	Male	Other External Causes	55-64	2017	157.661	159.464	106.373	48.2147	49.9095
Finland	Male	Other External Causes	55-64	2018	165.557	158.681	106.373	55.6374	49.1737
Finland	Male	Other External Causes	55-64	2019	152.826	159.191	106.373	43.669	49.6532
Finland	Male	All Other Causes	25-44	1990	29.9444	29.966	29.9444	0	0
Finland	Male	All Other Causes	25-44	1991	29.9877	27.9262	29.9444	0.144614	-6.73973
Finland	Male	All Other Causes	25-44	1992	23.8466	26.1783	29.9444	-20.3638	-12.5771
Finland	Male	All Other Causes	25-44	1993	24.7005	23.7458	29.9444	-17.5121	-20.7004
Finland	Male	All Other Causes	25-44	1994	22.6903	23.7298	29.9444	-24.2252	-20.7537
Finland	Male	All Other Causes	25-44	1995	23.7986	19.5773	29.9444	-20.5239	-34.6212
Finland	Male	All Other Causes	25-44	1996	12.2429	15.4555	29.9444	-59.1145	-48.3859
Finland	Male	All Other Causes	25-44	1997	10.325	11.2672	29.9444	-65.5194	-62.373
Finland	Male	All Other Causes	25-44	1998	11.2336	10.665	29.9444	-62.4851	-64.384
Finland	Male	All Other Causes	25-44	1999	10.4364	10.8753	29.9444	-65.1474	-63.6816
Finland	Male	All Other Causes	25-44	2000	10.956	10.5501	29.9444	-63.4123	-64.7677
Finland	Male	All Other Causes	25-44	2001	10.258	10.9344	29.9444	-65.7433	-63.4843
Finland	Male	All Other Causes	25-44	2002	11.5893	10.7263	29.9444	-61.2972	-64.1793
Finland	Male	All Other Causes	25-44	2003	10.3316	10.0177	29.9444	-65.4974	-66.5456
Finland	Male	All Other Causes	25-44	2004	8.1322	10.1217	29.9444	-72.8423	-66.1982
Finland	Male	All Other Causes	25-44	2005	11.9014	10.035	29.9444	-60.2549	-66.4879
Finland	Male	All Other Causes	25-44	2006	10.0714	11.2585	29.9444	-66.3665	-62.4021
Finland	Male	All Other Causes	25-44	2007	11.8026	10.4251	29.9444	-60.5849	-65.1852
Finland	Male	All Other Causes	25-44	2008	9.40125	10.8066	29.9444	-68.6043	-63.9111
Finland	Male	All Other Causes	25-44	2009	11.2159	10.7363	29.9444	-62.5441	-64.146
Finland	Male	All Other Causes	25-44	2010	11.5916	10.698	29.9444	-61.2897	-64.2739
Finland	Male	All Other Causes	25-44	2011	9.28641	9.97761	29.9444	-68.9878	-66.6795
Finland	Male	All Other Causes	25-44	2012	9.05488	9.47439	29.9444	-69.761	-68.36
Finland	Male	All Other Causes	25-44	2013	10.0819	10.6913	29.9444	-66.3313	-64.296
Finland	Male	All Other Causes	25-44	2014	12.9372		29.9444	-56.7958
Finland	Male	All Other Causes	25-44	2015			29.9444
Finland	Male	All Other Causes	25-44	2016	8.28489		29.9444	-72.3324
Finland	Male	All Other Causes	25-44	2017	8.33193	7.71424	29.9444	-72.1753	-74.2381
Finland	Male	All Other Causes	25-44	2018	6.52588	7.96063	29.9444	-78.2067	-73.4153
Finland	Male	All Other Causes	25-44	2019	9.02408	7.77498	29.9444	-69.8639	-74.0353
Finland	Male	All Other Causes	45-54	1990	75.6882	76.3287	75.6882	0	0
Finland	Male	All Other Causes	45-54	1991	76.9692	78.3276	75.6882	1.69258	3.48728
Finland	Male	All Other Causes	45-54	1992	82.3255	76.0208	75.6882	8.76927	0.439516
Finland	Male	All Other Causes	45-54	1993	68.7678	72.7563	75.6882	-9.1433	-3.87353
Finland	Male	All Other Causes	45-54	1994	67.1758	70.7941	75.6882	-11.2466	-6.46603
Finland	Male	All Other Causes	45-54	1995	76.4388	56.262	75.6882	0.991763	-25.6661
Finland	Male	All Other Causes	45-54	1996	25.1713	43.9028	75.6882	-66.7434	-41.9951
Finland	Male	All Other Causes	45-54	1997	30.0984	29.0496	75.6882	-60.2336	-61.6193
Finland	Male	All Other Causes	45-54	1998	31.8791	30.2132	75.6882	-57.881	-60.082
Finland	Male	All Other Causes	45-54	1999	28.6619	30.2065	75.6882	-62.1315	-60.0909
Finland	Male	All Other Causes	45-54	2000	30.0784	28.6435	75.6882	-60.2601	-62.1559
Finland	Male	All Other Causes	45-54	2001	27.1902	28.3697	75.6882	-64.076	-62.5176
Finland	Male	All Other Causes	45-54	2002	27.8406	30.7135	75.6882	-63.2167	-59.421
Finland	Male	All Other Causes	45-54	2003	37.1097	33.7495	75.6882	-50.9702	-55.4098
Finland	Male	All Other Causes	45-54	2004	36.2982	36.7423	75.6882	-52.0425	-51.4557
Finland	Male	All Other Causes	45-54	2005	36.819	37.2427	75.6882	-51.3544	-50.7945
Finland	Male	All Other Causes	45-54	2006	38.6111	37.2076	75.6882	-48.9866	-50.8409
Finland	Male	All Other Causes	45-54	2007	36.1929	36.6985	75.6882	-52.1816	-51.5136
Finland	Male	All Other Causes	45-54	2008	35.2915	33.982	75.6882	-53.3725	-55.1026
Finland	Male	All Other Causes	45-54	2009	30.4616	32.3073	75.6882	-59.7538	-57.3152
Finland	Male	All Other Causes	45-54	2010	31.1689	30.3009	75.6882	-58.8193	-59.9662
Finland	Male	All Other Causes	45-54	2011	29.2721	30.473	75.6882	-61.3254	-59.7387
Finland	Male	All Other Causes	45-54	2012	30.9781	31.6629	75.6882	-59.0714	-58.1666
Finland	Male	All Other Causes	45-54	2013	34.7385	33.2537	75.6882	-54.1032	-56.0649
Finland	Male	All Other Causes	45-54	2014	34.0444		75.6882	-55.0201
Finland	Male	All Other Causes	45-54	2015			75.6882
Finland	Male	All Other Causes	45-54	2016	25.9604		75.6882	-65.7008
Finland	Male	All Other Causes	45-54	2017	31.0398	28.6883	75.6882	-58.9899	-62.0968
Finland	Male	All Other Causes	45-54	2018	29.0646	27.7643	75.6882	-61.5996	-63.3175
Finland	Male	All Other Causes	45-54	2019	23.1886	26.1266	75.6882	-69.363	-65.4813
Finland	Male	All Other Causes	55-64	1990	115.237	111.713	115.237	0	0
Finland	Male	All Other Causes	55-64	1991	108.188	109.284	115.237	-6.11626	-5.16572
Finland	Male	All Other Causes	55-64	1992	104.426	103.921	115.237	-9.38092	-9.81964
Finland	Male	All Other Causes	55-64	1993	99.1476	101.857	115.237	-13.9617	-11.6103
Finland	Male	All Other Causes	55-64	1994	101.998	100.521	115.237	-11.4882	-12.7701
Finland	Male	All Other Causes	55-64	1995	100.417	86.2547	115.237	-12.8604	-25.1499
Finland	Male	All Other Causes	55-64	1996	56.3494	68.8306	115.237	-51.1011	-40.2702
Finland	Male	All Other Causes	55-64	1997	49.7257	53.4965	115.237	-56.8491	-53.5768
Finland	Male	All Other Causes	55-64	1998	54.4145	53.4712	115.237	-52.7802	-53.5988
Finland	Male	All Other Causes	55-64	1999	56.2733	55.9369	115.237	-51.1672	-51.4591
Finland	Male	All Other Causes	55-64	2000	57.1229	52.4731	115.237	-50.4299	-54.4649
Finland	Male	All Other Causes	55-64	2001	44.0231	49.5667	115.237	-61.7977	-56.987
Finland	Male	All Other Causes	55-64	2002	47.5541	46.4576	115.237	-58.7335	-59.685
Finland	Male	All Other Causes	55-64	2003	47.7957	52.0706	115.237	-58.5238	-54.8142
Finland	Male	All Other Causes	55-64	2004	60.8619	58.2672	115.237	-47.1853	-49.4369
Finland	Male	All Other Causes	55-64	2005	66.1441	64.8911	115.237	-42.6015	-43.6888
Finland	Male	All Other Causes	55-64	2006	67.6674	67.4876	115.237	-41.2796	-41.4356
Finland	Male	All Other Causes	55-64	2007	68.6512	66.6142	115.237	-40.4259	-42.1936
Finland	Male	All Other Causes	55-64	2008	63.524	65.4373	115.237	-44.8752	-43.2149
Finland	Male	All Other Causes	55-64	2009	64.1366	61.0524	115.237	-44.3436	-47.0199
Finland	Male	All Other Causes	55-64	2010	55.4968	60.5373	115.237	-51.841	-47.467
Finland	Male	All Other Causes	55-64	2011	61.9784	61.4365	115.237	-46.2164	-46.6867
Finland	Male	All Other Causes	55-64	2012	66.8342	64.3455	115.237	-42.0026	-44.1623
Finland	Male	All Other Causes	55-64	2013	64.2238	68.5362	115.237	-44.2679	-40.5257
Finland	Male	All Other Causes	55-64	2014	74.5506		115.237	-35.3065
Finland	Male	All Other Causes	55-64	2015			115.237
Finland	Male	All Other Causes	55-64	2016	62.6677		115.237	-45.6182
Finland	Male	All Other Causes	55-64	2017	56.8696	56.697	115.237	-50.6498	-50.7995
Finland	Male	All Other Causes	55-64	2018	50.5536	52.4866	115.237	-56.1306	-54.4532
Finland	Male	All Other Causes	55-64	2019	50.0367	50.2952	115.237	-56.5792	-56.3549
Finland	Male	All Causes	25-44	1990	265.799	267.027	265.799	0	0
Finland	Male	All Causes	25-44	1991	268.254	261.903	265.799	0.923989	-1.46577
Finland	Male	All Causes	25-44	1992	251.655	251.158	265.799	-5.32131	-5.50831
Finland	Male	All Causes	25-44	1993	233.564	237.006	265.799	-12.1276	-10.8323
Finland	Male	All Causes	25-44	1994	225.801	226.2	265.799	-15.0479	-14.8978
Finland	Male	All Causes	25-44	1995	219.237	222.689	265.799	-17.5178	-16.2188
Finland	Male	All Causes	25-44	1996	223.03	217.503	265.799	-16.0906	-18.1699
Finland	Male	All Causes	25-44	1997	210.243	211.891	265.799	-20.9012	-20.2815
Finland	Male	All Causes	25-44	1998	202.399	204.153	265.799	-23.8526	-23.1927
Finland	Male	All Causes	25-44	1999	199.816	199.598	265.799	-24.8244	-24.9061
Finland	Male	All Causes	25-44	2000	196.581	194.555	265.799	-26.0414	-26.8035
Finland	Male	All Causes	25-44	2001	187.269	187.063	265.799	-29.5447	-29.6224
Finland	Male	All Causes	25-44	2002	177.338	177.085	265.799	-33.2812	-33.3762
Finland	Male	All Causes	25-44	2003	166.648	173.113	265.799	-37.3028	-34.8705
Finland	Male	All Causes	25-44	2004	175.354	170.518	265.799	-34.0276	-35.8468
Finland	Male	All Causes	25-44	2005	169.553	167.603	265.799	-36.21	-36.9437
Finland	Male	All Causes	25-44	2006	157.901	165.993	265.799	-40.5935	-37.5495
Finland	Male	All Causes	25-44	2007	170.523	165.405	265.799	-35.8449	-37.7704
Finland	Male	All Causes	25-44	2008	167.791	166.441	265.799	-36.8727	-37.3807
Finland	Male	All Causes	25-44	2009	161.008	159.933	265.799	-39.4246	-39.8292
Finland	Male	All Causes	25-44	2010	150.999	151.049	265.799	-43.1904	-43.1717
Finland	Male	All Causes	25-44	2011	141.139	143.643	265.799	-46.9001	-45.9579
Finland	Male	All Causes	25-44	2012	138.791	139.192	265.799	-47.7833	-47.6325
Finland	Male	All Causes	25-44	2013	137.646	134.925	265.799	-48.2142	-49.238
Finland	Male	All Causes	25-44	2014	128.337		265.799	-51.7165
Finland	Male	All Causes	25-44	2015			265.799
Finland	Male	All Causes	25-44	2016	123.297		265.799	-53.6128
Finland	Male	All Causes	25-44	2017	121.675	118.951	265.799	-54.2228	-55.2476
Finland	Male	All Causes	25-44	2018	111.882	118.549	265.799	-57.9072	-55.3991
Finland	Male	All Causes	25-44	2019	122.089	116.985	265.799	-54.0671	-55.9872
Finland	Male	All Causes	45-54	1990	707.301	685.459	707.301	0	0
Finland	Male	All Causes	45-54	1991	663.616	677.383	707.301	-6.17633	-4.22991
Finland	Male	All Causes	45-54	1992	661.232	653.729	707.301	-6.51339	-7.57419
Finland	Male	All Causes	45-54	1993	636.339	631.216	707.301	-10.0329	-10.7571
Finland	Male	All Causes	45-54	1994	596.078	618.223	707.301	-15.725	-12.5942
Finland	Male	All Causes	45-54	1995	622.251	602.983	707.301	-12.0246	-14.7488
Finland	Male	All Causes	45-54	1996	590.619	604.928	707.301	-16.4969	-14.4737
Finland	Male	All Causes	45-54	1997	601.915	602.503	707.301	-14.8997	-14.8166
Finland	Male	All Causes	45-54	1998	614.975	599.318	707.301	-13.0533	-15.267
Finland	Male	All Causes	45-54	1999	581.062	594.084	707.301	-17.8479	-16.007
Finland	Male	All Causes	45-54	2000	586.214	570.637	707.301	-17.1197	-19.322
Finland	Male	All Causes	45-54	2001	544.634	554.89	707.301	-22.9983	-21.5483
Finland	Male	All Causes	45-54	2002	533.823	545.099	707.301	-24.5268	-22.9325
Finland	Male	All Causes	45-54	2003	556.841	552.533	707.301	-21.2724	-21.8815
Finland	Male	All Causes	45-54	2004	566.935	561.672	707.301	-19.8453	-20.5894
Finland	Male	All Causes	45-54	2005	561.24	552.067	707.301	-20.6505	-21.9475
Finland	Male	All Causes	45-54	2006	528.024	540.707	707.301	-25.3466	-23.5535
Finland	Male	All Causes	45-54	2007	532.856	519.054	707.301	-24.6635	-26.6149
Finland	Male	All Causes	45-54	2008	496.281	506.393	707.301	-29.8346	-28.4049
Finland	Male	All Causes	45-54	2009	490.042	480.152	707.301	-30.7166	-32.1149
Finland	Male	All Causes	45-54	2010	454.133	462.903	707.301	-35.7935	-34.5536
Finland	Male	All Causes	45-54	2011	444.534	436.163	707.301	-37.1507	-38.3342
Finland	Male	All Causes	45-54	2012	409.821	410.822	707.301	-42.0585	-41.9169
Finland	Male	All Causes	45-54	2013	378.113	387.035	707.301	-46.5415	-45.28
Finland	Male	All Causes	45-54	2014	373.173		707.301	-47.2399
Finland	Male	All Causes	45-54	2015			707.301
Finland	Male	All Causes	45-54	2016	366.063		707.301	-48.2451
Finland	Male	All Causes	45-54	2017	326.678	341.354	707.301	-53.8134	-51.7386
Finland	Male	All Causes	45-54	2018	331.32	319.316	707.301	-53.1572	-54.8544
Finland	Male	All Causes	45-54	2019	299.949	315.634	707.301	-57.5925	-55.3749
Finland	Male	All Causes	55-64	1990	1704.63	1669.01	1704.63	0	0
Finland	Male	All Causes	55-64	1991	1633.38	1633.16	1704.63	-4.17992	-4.19288
Finland	Male	All Causes	55-64	1992	1561.47	1568.31	1704.63	-8.39873	-7.99695
Finland	Male	All Causes	55-64	1993	1510.1	1496.56	1704.63	-11.4122	-12.2066
Finland	Male	All Causes	55-64	1994	1418.1	1445.92	1704.63	-16.8089	-15.1768
Finland	Male	All Causes	55-64	1995	1409.57	1393.87	1704.63	-17.3092	-18.2305
Finland	Male	All Causes	55-64	1996	1353.93	1353.77	1704.63	-20.5734	-20.5828
Finland	Male	All Causes	55-64	1997	1297.81	1315.55	1704.63	-23.8657	-22.8249
Finland	Male	All Causes	55-64	1998	1294.92	1301.07	1704.63	-24.0355	-23.6742
Finland	Male	All Causes	55-64	1999	1310.5	1268.92	1704.63	-23.1214	-25.5604
Finland	Male	All Causes	55-64	2000	1201.35	1225.54	1704.63	-29.5245	-28.1052
Finland	Male	All Causes	55-64	2001	1164.78	1169.64	1704.63	-31.6699	-31.3846
Finland	Male	All Causes	55-64	2002	1142.8	1159.28	1704.63	-32.9593	-31.9925
Finland	Male	All Causes	55-64	2003	1170.26	1160.58	1704.63	-31.3482	-31.9163
Finland	Male	All Causes	55-64	2004	1168.67	1177.61	1704.63	-31.4414	-30.9172
Finland	Male	All Causes	55-64	2005	1193.89	1170.77	1704.63	-29.962	-31.3185
Finland	Male	All Causes	55-64	2006	1149.74	1160.82	1704.63	-32.5522	-31.9018
Finland	Male	All Causes	55-64	2007	1138.85	1143.89	1704.63	-33.1912	-32.8952
Finland	Male	All Causes	55-64	2008	1143.09	1119.22	1704.63	-32.9422	-34.3425
Finland	Male	All Causes	55-64	2009	1075.72	1105.69	1704.63	-36.8941	-35.136
Finland	Male	All Causes	55-64	2010	1098.27	1071.35	1704.63	-35.5716	-37.1505
Finland	Male	All Causes	55-64	2011	1040.07	1043.96	1704.63	-38.9859	-38.7575
Finland	Male	All Causes	55-64	2012	993.545	1007.83	1704.63	-41.715	-40.8769
Finland	Male	All Causes	55-64	2013	989.885	973.528	1704.63	-41.9297	-42.8893
Finland	Male	All Causes	55-64	2014	937.154		1704.63	-45.0231
Finland	Male	All Causes	55-64	2015			1704.63
Finland	Male	All Causes	55-64	2016	888.224		1704.63	-47.8935
Finland	Male	All Causes	55-64	2017	855.179	867.235	1704.63	-49.8321	-49.1248
Finland	Male	All Causes	55-64	2018	858.304	832.857	1704.63	-49.6487	-51.1415
Finland	Male	All Causes	55-64	2019	785.09	821.697	1704.63	-53.9438	-51.7963
Finland	Female	Infectious and Parasitic Diseases	25-44	1990	0.624602	0.763597	0.624602	0	0
Finland	Female	Infectious and Parasitic Diseases	25-44	1991	0.902592	0.678099	0.624602	44.5067	8.56487
Finland	Female	Infectious and Parasitic Diseases	25-44	1992	0.507102	0.643359	0.624602	-18.8121	3.00296
Finland	Female	Infectious and Parasitic Diseases	25-44	1993	0.520383	0.777579	0.624602	-16.6857	24.4918
Finland	Female	Infectious and Parasitic Diseases	25-44	1994	1.30525	1.00922	0.624602	108.973	61.5784
Finland	Female	Infectious and Parasitic Diseases	25-44	1995	1.20203	1.19886	0.624602	92.4476	91.9401
Finland	Female	Infectious and Parasitic Diseases	25-44	1996	1.0893	1.08383	0.624602	74.3995	73.523
Finland	Female	Infectious and Parasitic Diseases	25-44	1997	0.960151	0.911331	0.624602	53.722	45.9059
Finland	Female	Infectious and Parasitic Diseases	25-44	1998	0.684539	0.733273	0.624602	9.59603	17.3984
Finland	Female	Infectious and Parasitic Diseases	25-44	1999	0.555128	0.554306	0.624602	-11.1229	-11.2545
Finland	Female	Infectious and Parasitic Diseases	25-44	2000	0.423252	0.515209	0.624602	-32.2366	-17.514
Finland	Female	Infectious and Parasitic Diseases	25-44	2001	0.567248	0.719798	0.624602	-9.18259	15.241
Finland	Female	Infectious and Parasitic Diseases	25-44	2002	1.16889	0.816561	0.624602	87.142	30.7329
Finland	Female	Infectious and Parasitic Diseases	25-44	2003	0.713542	0.726406	0.624602	14.2394	16.299
Finland	Female	Infectious and Parasitic Diseases	25-44	2004	0.296784	0.543757	0.624602	-52.4844	-12.9436
Finland	Female	Infectious and Parasitic Diseases	25-44	2005	0.620944	0.453238	0.624602	-0.58569	-27.4358
Finland	Female	Infectious and Parasitic Diseases	25-44	2006	0.441985	0.561534	0.624602	-29.2373	-10.0974
Finland	Female	Infectious and Parasitic Diseases	25-44	2007	0.621672	0.543332	0.624602	-0.469209	-13.0116
Finland	Female	Infectious and Parasitic Diseases	25-44	2008	0.566338	0.496035	0.624602	-9.32814	-20.5839
Finland	Female	Infectious and Parasitic Diseases	25-44	2009	0.300095	0.441177	0.624602	-51.9543	-29.3667
Finland	Female	Infectious and Parasitic Diseases	25-44	2010	0.457099	0.503108	0.624602	-26.8176	-19.4515
Finland	Female	Infectious and Parasitic Diseases	25-44	2011	0.752129	0.452205	0.624602	20.4173	-27.6011
Finland	Female	Infectious and Parasitic Diseases	25-44	2012	0.147387	0.510502	0.624602	-76.4031	-18.2676
Finland	Female	Infectious and Parasitic Diseases	25-44	2013	0.631991	0.478661	0.624602	1.18302	-23.3654
Finland	Female	Infectious and Parasitic Diseases	25-44	2014	0.656606		0.624602	5.12382
Finland	Female	Infectious and Parasitic Diseases	25-44	2015			0.624602
Finland	Female	Infectious and Parasitic Diseases	25-44	2016	0.168815		0.624602	-72.9725
Finland	Female	Infectious and Parasitic Diseases	25-44	2017	0.949611	0.472348	0.624602	52.0345	-24.3762
Finland	Female	Infectious and Parasitic Diseases	25-44	2018	0.298618	0.664699	0.624602	-52.1907	6.41961
Finland	Female	Infectious and Parasitic Diseases	25-44	2019	0.745869	0.522244	0.624602	19.415	-16.3878
Finland	Female	Infectious and Parasitic Diseases	45-54	1990	3.81115	3.21377	3.81115	0	0
Finland	Female	Infectious and Parasitic Diseases	45-54	1991	2.61639	2.92228	3.81115	-31.349	-23.3228
Finland	Female	Infectious and Parasitic Diseases	45-54	1992	2.3393	2.08383	3.81115	-38.6195	-45.3228
Finland	Female	Infectious and Parasitic Diseases	45-54	1993	1.29579	1.91257	3.81115	-65.9999	-49.8165
Finland	Female	Infectious and Parasitic Diseases	45-54	1994	2.10261	2.33713	3.81115	-44.83	-38.6765
Finland	Female	Infectious and Parasitic Diseases	45-54	1995	3.61299	2.47272	3.81115	-5.19952	-35.1188
Finland	Female	Infectious and Parasitic Diseases	45-54	1996	1.70256	2.40571	3.81115	-55.3269	-36.8771
Finland	Female	Infectious and Parasitic Diseases	45-54	1997	1.90158	1.79247	3.81115	-50.1049	-52.9678
Finland	Female	Infectious and Parasitic Diseases	45-54	1998	1.77327	2.20906	3.81115	-53.4716	-42.0369
Finland	Female	Infectious and Parasitic Diseases	45-54	1999	2.95233	2.14766	3.81115	-22.5343	-43.648
Finland	Female	Infectious and Parasitic Diseases	45-54	2000	1.71738	2.20586	3.81115	-54.9379	-42.1208
Finland	Female	Infectious and Parasitic Diseases	45-54	2001	1.94787	1.54399	3.81115	-48.8902	-59.4875
Finland	Female	Infectious and Parasitic Diseases	45-54	2002	0.966725	1.22594	3.81115	-74.6343	-67.8329
Finland	Female	Infectious and Parasitic Diseases	45-54	2003	0.763218	1.26037	3.81115	-79.9741	-66.9294
Finland	Female	Infectious and Parasitic Diseases	45-54	2004	2.05116	1.53747	3.81115	-46.1799	-59.6586
Finland	Female	Infectious and Parasitic Diseases	45-54	2005	1.79804	1.79717	3.81115	-52.8216	-52.8445
Finland	Female	Infectious and Parasitic Diseases	45-54	2006	1.54229	1.72046	3.81115	-59.5321	-54.8572
Finland	Female	Infectious and Parasitic Diseases	45-54	2007	1.82104	1.55993	3.81115	-52.218	-59.0693
Finland	Female	Infectious and Parasitic Diseases	45-54	2008	1.31645	1.48725	3.81115	-65.458	-60.9763
Finland	Female	Infectious and Parasitic Diseases	45-54	2009	1.32426	1.50301	3.81115	-65.253	-60.5629
Finland	Female	Infectious and Parasitic Diseases	45-54	2010	1.86831	1.7798	3.81115	-50.9778	-53.3003
Finland	Female	Infectious and Parasitic Diseases	45-54	2011	2.14682	1.78776	3.81115	-43.6701	-53.0915
Finland	Female	Infectious and Parasitic Diseases	45-54	2012	1.34814	1.34542	3.81115	-64.6265	-64.6979
Finland	Female	Infectious and Parasitic Diseases	45-54	2013	0.541288	0.993321	3.81115	-85.7972	-73.9365
Finland	Female	Infectious and Parasitic Diseases	45-54	2014	1.09054		3.81115	-71.3857
Finland	Female	Infectious and Parasitic Diseases	45-54	2015			3.81115
Finland	Female	Infectious and Parasitic Diseases	45-54	2016	0.855603		3.81115	-77.55
Finland	Female	Infectious and Parasitic Diseases	45-54	2017	1.41962	0.955002	3.81115	-62.7508	-74.9419
Finland	Female	Infectious and Parasitic Diseases	45-54	2018	0.589777	0.856094	3.81115	-84.5249	-77.5371
Finland	Female	Infectious and Parasitic Diseases	45-54	2019	0.558879	0.574328	3.81115	-85.3357	-84.9303
Finland	Female	Infectious and Parasitic Diseases	55-64	1990	9.49187	7.40877	9.49187	0	0
Finland	Female	Infectious and Parasitic Diseases	55-64	1991	5.32567	6.63993	9.49187	-43.8923	-30.0462
Finland	Female	Infectious and Parasitic Diseases	55-64	1992	5.10224	5.09445	9.49187	-46.2462	-46.3283
Finland	Female	Infectious and Parasitic Diseases	55-64	1993	4.85542	4.81841	9.49187	-48.8465	-49.2365
Finland	Female	Infectious and Parasitic Diseases	55-64	1994	4.49756	5.38203	9.49187	-52.6168	-43.2985
Finland	Female	Infectious and Parasitic Diseases	55-64	1995	6.79312	4.76207	9.49187	-28.4323	-49.83
Finland	Female	Infectious and Parasitic Diseases	55-64	1996	2.99553	4.5287	9.49187	-68.4411	-52.2886
Finland	Female	Infectious and Parasitic Diseases	55-64	1997	3.79747	3.49759	9.49187	-59.9924	-63.1517
Finland	Female	Infectious and Parasitic Diseases	55-64	1998	3.69977	4.06677	9.49187	-61.0217	-57.1552
Finland	Female	Infectious and Parasitic Diseases	55-64	1999	4.70307	4.43685	9.49187	-50.4516	-53.2563
Finland	Female	Infectious and Parasitic Diseases	55-64	2000	4.90771	4.10121	9.49187	-48.2957	-56.7923
Finland	Female	Infectious and Parasitic Diseases	55-64	2001	2.69287	3.40365	9.49187	-71.6297	-64.1414
Finland	Female	Infectious and Parasitic Diseases	55-64	2002	2.61037	3.26162	9.49187	-72.4989	-65.6378
Finland	Female	Infectious and Parasitic Diseases	55-64	2003	4.48161	3.99676	9.49187	-52.7847	-57.8928
Finland	Female	Infectious and Parasitic Diseases	55-64	2004	4.89829	4.116	9.49187	-48.3949	-56.6365
Finland	Female	Infectious and Parasitic Diseases	55-64	2005	2.96811	3.26392	9.49187	-68.7299	-65.6135
Finland	Female	Infectious and Parasitic Diseases	55-64	2006	1.92536	3.07722	9.49187	-79.7157	-67.5804
Finland	Female	Infectious and Parasitic Diseases	55-64	2007	4.33819	3.7315	9.49187	-54.2957	-60.6874
Finland	Female	Infectious and Parasitic Diseases	55-64	2008	4.93096	4.35619	9.49187	-48.0507	-54.106
Finland	Female	Infectious and Parasitic Diseases	55-64	2009	3.79943	4.06303	9.49187	-59.9717	-57.1946
Finland	Female	Infectious and Parasitic Diseases	55-64	2010	3.45869	3.49686	9.49187	-63.5615	-63.1594
Finland	Female	Infectious and Parasitic Diseases	55-64	2011	3.23247	3.31061	9.49187	-65.9449	-65.1217
Finland	Female	Infectious and Parasitic Diseases	55-64	2012	3.24066	2.92924	9.49187	-65.8586	-69.1395
Finland	Female	Infectious and Parasitic Diseases	55-64	2013	2.3146	2.70825	9.49187	-75.615	-71.4677
Finland	Female	Infectious and Parasitic Diseases	55-64	2014	2.56949		9.49187	-72.9296
Finland	Female	Infectious and Parasitic Diseases	55-64	2015			9.49187
Finland	Female	Infectious and Parasitic Diseases	55-64	2016	1.37699		9.49187	-85.493
Finland	Female	Infectious and Parasitic Diseases	55-64	2017	2.65353	1.78859	9.49187	-72.0442	-81.1566
Finland	Female	Infectious and Parasitic Diseases	55-64	2018	1.33525	1.78402	9.49187	-85.9327	-81.2048
Finland	Female	Infectious and Parasitic Diseases	55-64	2019	1.36327	1.34926	9.49187	-85.6375	-85.7851
Finland	Female	HIV/AIDS	25-44	1990	0	0	0.405547	-100	0
Finland	Female	HIV/AIDS	25-44	1991	0	0	0.405547	-100	-100
Finland	Female	HIV/AIDS	25-44	1992	0	0	0.405547	-100	-100
Finland	Female	HIV/AIDS	25-44	1993	0	0	0.405547	-100	-100
Finland	Female	HIV/AIDS	25-44	1994	0	0	0.405547	-100	-100
Finland	Female	HIV/AIDS	25-44	1995	0	0.135182	0.405547	-100	-66.6667
Finland	Female	HIV/AIDS	25-44	1996	0.405547	0.182496	0.405547	0	-55.0001
Finland	Female	HIV/AIDS	25-44	1997	0.14194	0.324941	0.405547	-65.0003	-19.8759
Finland	Female	HIV/AIDS	25-44	1999	0.427335	0.237115	0.405547	5.3725	-41.5319
Finland	Female	HIV/AIDS	25-44	2000	0.142071	0.291399	0.405547	-64.968	-28.1467
Finland	Female	HIV/AIDS	25-44	2002	0.30479	0.202006	0.405547	-24.8446	-50.1893
Finland	Female	HIV/AIDS	25-44	2003	0.159156	0.154649	0.405547	-60.7553	-61.8666
Finland	Female	HIV/AIDS	25-44	2004	0	0.10051	0.405547	-100	-75.2161
Finland	Female	HIV/AIDS	25-44	2006	0.142375	0.0474583	0.405547	-64.8931	-88.2977
Finland	Female	HIV/AIDS	25-44	2007	0	0.0474583	0.405547	-100	-88.2977
Finland	Female	HIV/AIDS	25-44	2009	0	-9.25186e-18	0.405547	-100	-100
Finland	Female	HIV/AIDS	25-44	2010	0	-9.25186e-18	0.405547	-100	-100
Finland	Female	HIV/AIDS	25-44	2011	0	0.0451972	0.405547	-100	-88.8552
Finland	Female	HIV/AIDS	25-44	2012	0.135592	0.0992671	0.405547	-66.5657	-75.5227
Finland	Female	HIV/AIDS	25-44	2013	0.16221	0.205137	0.405547	-60.0023	-49.4172
Finland	Female	HIV/AIDS	25-44	2014	0.317609	0.216211	0.405547	-21.6837	-46.6865
Finland	Female	HIV/AIDS	25-44	2016	0.168815	0.2172	0.405547	-58.3736	-46.4428
Finland	Female	HIV/AIDS	25-44	2017	0.165175	0.164931	0.405547	-59.2711	-59.3313
Finland	Female	HIV/AIDS	25-44	2018	0.160803	0.108659	0.405547	-60.3491	-73.2067
Finland	Female	HIV/AIDS	25-44	2019	0	0.0804015	0.405547	-100	-80.1746
Finland	Female	HIV/AIDS	45-54	1990	0	0	0.251543	-100	0
Finland	Female	HIV/AIDS	45-54	1991	0	0	0.251543	-100	-100
Finland	Female	HIV/AIDS	45-54	1992	0	0	0.251543	-100	-100
Finland	Female	HIV/AIDS	45-54	1993	0	0	0.251543	-100	-100
Finland	Female	HIV/AIDS	45-54	1994	0	0	0.251543	-100	-100
Finland	Female	HIV/AIDS	45-54	1995	0	0	0.251543	-100	-100
Finland	Female	HIV/AIDS	45-54	1996	0	0	0.251543	-100	-100
Finland	Female	HIV/AIDS	45-54	1997	0	0	0.251543	-100	-100
Finland	Female	HIV/AIDS	45-54	1999	0	0.0838477	0.251543	-100	-66.6667
Finland	Female	HIV/AIDS	45-54	2000	0.251543	0.0838477	0.251543	0	-66.6667
Finland	Female	HIV/AIDS	45-54	2002	0	0.0838477	0.251543	-100	-66.6667
Finland	Female	HIV/AIDS	45-54	2003	0	0.0835715	0.251543	-100	-66.7765
Finland	Female	HIV/AIDS	45-54	2004	0.250715	0.172681	0.251543	-0.329439	-31.3512
Finland	Female	HIV/AIDS	45-54	2006	0.26733	0.26235	0.251543	6.27583	4.29631
Finland	Female	HIV/AIDS	45-54	2007	0.269007	0.178779	0.251543	6.94252	-28.9272
Finland	Female	HIV/AIDS	45-54	2009	0	0.267527	0.251543	-100	6.35429
Finland	Female	HIV/AIDS	45-54	2010	0.533574	0.26723	0.251543	112.12	6.23634
Finland	Female	HIV/AIDS	45-54	2011	0.268117	0.26723	0.251543	6.5887	6.23634
Finland	Female	HIV/AIDS	45-54	2012	0	0.0893722	0.251543	-100	-64.4704
Finland	Female	HIV/AIDS	45-54	2013	0	0.0926636	0.251543	-100	-63.1619
Finland	Female	HIV/AIDS	45-54	2014	0.277991	0.182334	0.251543	10.5142	-27.514
Finland	Female	HIV/AIDS	45-54	2016	0.26901	0.182334	0.251543	6.94396	-27.514
Finland	Female	HIV/AIDS	45-54	2017	0	0.0896701	0.251543	-100	-64.352
Finland	Female	HIV/AIDS	45-54	2018	0	1.85037e-17	0.251543	-100	-100
Finland	Female	HIV/AIDS	45-54	2019	0	0	0.251543	-100	-100
Finland	Female	HIV/AIDS	55-64	1990	0	0	0.258457	-100	0
Finland	Female	HIV/AIDS	55-64	1991	0	0	0.258457	-100	-100
Finland	Female	HIV/AIDS	55-64	1992	0	0	0.258457	-100	-100
Finland	Female	HIV/AIDS	55-64	1993	0	0	0.258457	-100	-100
Finland	Female	HIV/AIDS	55-64	1994	0	0	0.258457	-100	-100
Finland	Female	HIV/AIDS	55-64	1995	0	0	0.258457	-100	-100
Finland	Female	HIV/AIDS	55-64	1996	0	0	0.258457	-100	-100
Finland	Female	HIV/AIDS	55-64	1997	0	0	0.258457	-100	-100
Finland	Female	HIV/AIDS	55-64	1999	0	0	0.258457	-100	-100
Finland	Female	HIV/AIDS	55-64	2000	0	0	0.258457	-100	-100
Finland	Female	HIV/AIDS	55-64	2002	0	0	0.258457	-100	-100
Finland	Female	HIV/AIDS	55-64	2003	0	0.0861523	0.258457	-100	-66.6667
Finland	Female	HIV/AIDS	55-64	2004	0.258457	0.169744	0.258457	0	-34.3239
Finland	Female	HIV/AIDS	55-64	2006	0.250776	0.169744	0.258457	-2.9717	-34.3239
Finland	Female	HIV/AIDS	55-64	2007	0	0.164906	0.258457	-100	-36.196
Finland	Female	HIV/AIDS	55-64	2009	0.243941	0.0813138	0.258457	-5.61622	-68.5387
Finland	Female	HIV/AIDS	55-64	2010	0	0.0813138	0.258457	-100	-68.5387
Finland	Female	HIV/AIDS	55-64	2011	0	0	0.258457	-100	-100
Finland	Female	HIV/AIDS	55-64	2012	0	0	0.258457	-100	-100
Finland	Female	HIV/AIDS	55-64	2013	0	0	0.258457	-100	-100
Finland	Female	HIV/AIDS	55-64	2014	0	0.0937279	0.258457	-100	-63.7356
Finland	Female	HIV/AIDS	55-64	2016	0.281184	0.0937279	0.258457	8.79321	-63.7356
Finland	Female	HIV/AIDS	55-64	2017	0	0.0937279	0.258457	-100	-63.7356
Finland	Female	HIV/AIDS	55-64	2018	0	0	0.258457	-100	-100
Finland	Female	HIV/AIDS	55-64	2019	0	0	0.258457	-100	-100
Finland	Female	Respiratory Diseases	25-44	1990	2.04621	2.68479	2.04621	0	0
Finland	Female	Respiratory Diseases	25-44	1991	3.32337	2.34882	2.04621	62.4158	14.7884
Finland	Female	Respiratory Diseases	25-44	1992	1.67686	2.83847	2.04621	-18.0505	38.7183
Finland	Female	Respiratory Diseases	25-44	1993	3.51518	2.47741	2.04621	71.7897	21.0731
Finland	Female	Respiratory Diseases	25-44	1994	2.2402	2.50489	2.04621	9.48005	22.4157
Finland	Female	Respiratory Diseases	25-44	1995	1.75928	2.13525	2.04621	-14.0226	4.35108
Finland	Female	Respiratory Diseases	25-44	1996	2.40626	2.06278	2.04621	17.5958	0.80981
Finland	Female	Respiratory Diseases	25-44	1997	2.02281	2.17805	2.04621	-1.14377	6.44298
Finland	Female	Respiratory Diseases	25-44	1998	2.10508	2.35509	2.04621	2.8769	15.0952
Finland	Female	Respiratory Diseases	25-44	1999	2.93739	2.24774	2.04621	43.5526	9.8489
Finland	Female	Respiratory Diseases	25-44	2000	1.70076	2.40178	2.04621	-16.8828	17.3769
Finland	Female	Respiratory Diseases	25-44	2001	2.5672	1.85131	2.04621	25.4609	-9.52522
Finland	Female	Respiratory Diseases	25-44	2002	1.28597	1.52187	2.04621	-37.1538	-25.6249
Finland	Female	Respiratory Diseases	25-44	2003	0.712453	0.809834	2.04621	-65.1819	-60.4228
Finland	Female	Respiratory Diseases	25-44	2004	0.43108	0.530103	2.04621	-78.9328	-74.0935
Finland	Female	Respiratory Diseases	25-44	2005	0.446775	0.591424	2.04621	-78.1658	-71.0966
Finland	Female	Respiratory Diseases	25-44	2006	0.896417	0.602381	2.04621	-56.1914	-70.5612
Finland	Female	Respiratory Diseases	25-44	2007	0.46395	0.660781	2.04621	-77.3264	-67.7071
Finland	Female	Respiratory Diseases	25-44	2008	0.621977	1.03015	2.04621	-69.6035	-49.6555
Finland	Female	Respiratory Diseases	25-44	2009	2.00454	1.23457	2.04621	-2.03669	-39.6657
Finland	Female	Respiratory Diseases	25-44	2010	1.07719	1.28462	2.04621	-47.3568	-37.2195
Finland	Female	Respiratory Diseases	25-44	2011	0.77214	0.719302	2.04621	-62.2649	-64.8472
Finland	Female	Respiratory Diseases	25-44	2012	0.308573	0.471885	2.04621	-84.9198	-76.9386
Finland	Female	Respiratory Diseases	25-44	2013	0.334944	0.367049	2.04621	-83.631	-82.062
Finland	Female	Respiratory Diseases	25-44	2014	0.457631		2.04621	-77.6352
Finland	Female	Respiratory Diseases	25-44	2015			2.04621
Finland	Female	Respiratory Diseases	25-44	2016	0.276625		2.04621	-86.4811
Finland	Female	Respiratory Diseases	25-44	2017	1.35036	0.693366	2.04621	-34.0068	-66.1147
Finland	Female	Respiratory Diseases	25-44	2018	0.453113	0.848964	2.04621	-77.856	-58.5105
Finland	Female	Respiratory Diseases	25-44	2019	0.743418	0.598265	2.04621	-63.6686	-70.7623
Finland	Female	Respiratory Diseases	45-54	1990	9.99873	9.47042	9.99873	0	0
Finland	Female	Respiratory Diseases	45-54	1991	8.94211	8.93461	9.99873	-10.5675	-10.6426
Finland	Female	Respiratory Diseases	45-54	1992	7.86298	8.64989	9.99873	-21.3602	-13.4901
Finland	Female	Respiratory Diseases	45-54	1993	9.14458	8.71504	9.99873	-8.5426	-12.8386
Finland	Female	Respiratory Diseases	45-54	1994	9.13755	9.00281	9.99873	-8.61295	-9.96052
Finland	Female	Respiratory Diseases	45-54	1995	8.72629	7.86856	9.99873	-12.726	-21.3044
Finland	Female	Respiratory Diseases	45-54	1996	5.74186	7.5372	9.99873	-42.5741	-24.6184
Finland	Female	Respiratory Diseases	45-54	1997	8.14345	7.329	9.99873	-18.5552	-26.7007
Finland	Female	Respiratory Diseases	45-54	1998	8.10169	8.12989	9.99873	-18.9728	-18.6907
Finland	Female	Respiratory Diseases	45-54	1999	8.14454	7.82471	9.99873	-18.5442	-21.743
Finland	Female	Respiratory Diseases	45-54	2000	7.22789	8.12263	9.99873	-27.7119	-18.7634
Finland	Female	Respiratory Diseases	45-54	2001	8.99546	8.0518	9.99873	-10.0339	-19.4718
Finland	Female	Respiratory Diseases	45-54	2002	7.93203	7.39494	9.99873	-20.6696	-26.0412
Finland	Female	Respiratory Diseases	45-54	2003	5.25732	6.34132	9.99873	-47.4202	-36.5788
Finland	Female	Respiratory Diseases	45-54	2004	5.83461	5.51421	9.99873	-41.6465	-44.8509
Finland	Female	Respiratory Diseases	45-54	2005	5.4507	5.22729	9.99873	-45.4861	-47.7205
Finland	Female	Respiratory Diseases	45-54	2006	4.39656	5.38487	9.99873	-56.0288	-46.1445
Finland	Female	Respiratory Diseases	45-54	2007	6.30736	5.05772	9.99873	-36.9184	-49.4164
Finland	Female	Respiratory Diseases	45-54	2008	4.46923	5.5347	9.99873	-55.302	-44.646
Finland	Female	Respiratory Diseases	45-54	2009	5.8275	5.38709	9.99873	-41.7176	-46.1223
Finland	Female	Respiratory Diseases	45-54	2010	5.86453	5.95437	9.99873	-41.3473	-40.4488
Finland	Female	Respiratory Diseases	45-54	2011	6.17108	5.00087	9.99873	-38.2814	-49.9849
Finland	Female	Respiratory Diseases	45-54	2012	2.96701	3.40415	9.99873	-70.3262	-65.9541
Finland	Female	Respiratory Diseases	45-54	2013	1.07437	1.97792	9.99873	-89.2549	-80.2183
Finland	Female	Respiratory Diseases	45-54	2014	1.89237		9.99873	-81.0739
Finland	Female	Respiratory Diseases	45-54	2015			9.99873
Finland	Female	Respiratory Diseases	45-54	2016	5.86779		9.99873	-41.3146
Finland	Female	Respiratory Diseases	45-54	2017	2.70827	3.98223	9.99873	-72.9139	-60.1726
Finland	Female	Respiratory Diseases	45-54	2018	3.37064	3.28098	9.99873	-66.2893	-67.1861
Finland	Female	Respiratory Diseases	45-54	2019	3.76403	3.56733	9.99873	-62.3549	-64.3221
Finland	Female	Respiratory Diseases	55-64	1990	21.1179	23.1409	21.1179	0	0
Finland	Female	Respiratory Diseases	55-64	1991	25.1639	22.0189	21.1179	19.1591	4.26622
Finland	Female	Respiratory Diseases	55-64	1992	19.7747	23.5313	21.1179	-6.36046	11.4281
Finland	Female	Respiratory Diseases	55-64	1993	25.6553	21.3746	21.1179	21.4856	1.21543
Finland	Female	Respiratory Diseases	55-64	1994	18.6938	21.7003	21.1179	-11.4788	2.75775
Finland	Female	Respiratory Diseases	55-64	1995	20.7519	19.7854	21.1179	-1.73348	-6.31021
Finland	Female	Respiratory Diseases	55-64	1996	19.9103	22.6158	21.1179	-5.71832	7.09264
Finland	Female	Respiratory Diseases	55-64	1997	27.1851	22.8369	21.1179	28.7297	8.13982
Finland	Female	Respiratory Diseases	55-64	1998	21.4153	24.5211	21.1179	1.40807	16.1149
Finland	Female	Respiratory Diseases	55-64	1999	24.9628	23.2297	21.1179	18.2068	9.99982
Finland	Female	Respiratory Diseases	55-64	2000	23.3109	23.3622	21.1179	10.3846	10.6272
Finland	Female	Respiratory Diseases	55-64	2001	21.8128	21.6879	21.1179	3.29027	2.69912
Finland	Female	Respiratory Diseases	55-64	2002	19.9401	19.9358	21.1179	-5.5775	-5.59779
Finland	Female	Respiratory Diseases	55-64	2003	18.0545	19.2538	21.1179	-14.5061	-8.82717
Finland	Female	Respiratory Diseases	55-64	2004	19.7668	19.6277	21.1179	-6.39788	-7.05658
Finland	Female	Respiratory Diseases	55-64	2005	21.0618	17.9457	21.1179	-0.26573	-15.0216
Finland	Female	Respiratory Diseases	55-64	2006	13.0084	17.3982	21.1179	-38.4012	-17.6143
Finland	Female	Respiratory Diseases	55-64	2007	18.1242	15.7412	21.1179	-14.1761	-25.4605
Finland	Female	Respiratory Diseases	55-64	2008	16.091	16.5256	21.1179	-23.8043	-21.7463
Finland	Female	Respiratory Diseases	55-64	2009	15.3615	16.2794	21.1179	-27.2586	-22.9118
Finland	Female	Respiratory Diseases	55-64	2010	17.3859	16.5292	21.1179	-17.6726	-21.7292
Finland	Female	Respiratory Diseases	55-64	2011	16.8402	15.7885	21.1179	-20.2564	-25.2366
Finland	Female	Respiratory Diseases	55-64	2012	13.1394	14.9295	21.1179	-37.7809	-29.3044
Finland	Female	Respiratory Diseases	55-64	2013	14.8088	13.8379	21.1179	-29.8759	-34.4733
Finland	Female	Respiratory Diseases	55-64	2014	13.5655		21.1179	-35.7631
Finland	Female	Respiratory Diseases	55-64	2015			21.1179
Finland	Female	Respiratory Diseases	55-64	2016	15.3748		21.1179	-27.1958
Finland	Female	Respiratory Diseases	55-64	2017	11.0345	13.348	21.1179	-47.7482	-36.7933
Finland	Female	Respiratory Diseases	55-64	2018	13.6346	11.5749	21.1179	-35.4358	-45.1894
Finland	Female	Respiratory Diseases	55-64	2019	10.0555	11.8451	21.1179	-52.3842	-43.91
Finland	Female	Trachea/Bronchus, Lung Cancers	25-44	1990	0.996627	0.873638	0.996627	0	0
Finland	Female	Trachea/Bronchus, Lung Cancers	25-44	1991	0.750649	1.13803	0.996627	-24.681	14.1886
Finland	Female	Trachea/Bronchus, Lung Cancers	25-44	1992	1.66683	1.28093	0.996627	67.2469	28.5265
Finland	Female	Trachea/Bronchus, Lung Cancers	25-44	1993	1.42531	1.29211	0.996627	43.0136	29.6479
Finland	Female	Trachea/Bronchus, Lung Cancers	25-44	1994	0.784177	1.27954	0.996627	-21.3169	28.3871
Finland	Female	Trachea/Bronchus, Lung Cancers	25-44	1995	1.62913	0.984378	0.996627	63.4645	-1.22907
Finland	Female	Trachea/Bronchus, Lung Cancers	25-44	1996	0.539825	1.17996	0.996627	-45.8348	18.395
Finland	Female	Trachea/Bronchus, Lung Cancers	25-44	1997	1.37091	1.09749	0.996627	37.5554	10.1201
Finland	Female	Trachea/Bronchus, Lung Cancers	25-44	1998	1.38172	1.19453	0.996627	38.6397	19.8568
Finland	Female	Trachea/Bronchus, Lung Cancers	25-44	1999	0.830941	1.1587	0.996627	-16.6247	16.2623
Finland	Female	Trachea/Bronchus, Lung Cancers	25-44	2000	1.26344	0.980144	0.996627	26.7718	-1.65384
Finland	Female	Trachea/Bronchus, Lung Cancers	25-44	2001	0.84605	1.03611	0.996627	-15.1087	3.96166
Finland	Female	Trachea/Bronchus, Lung Cancers	25-44	2002	0.998838	0.900856	0.996627	0.221829	-9.60949
Finland	Female	Trachea/Bronchus, Lung Cancers	25-44	2003	0.857681	0.903877	0.996627	-13.9416	-9.30638
Finland	Female	Trachea/Bronchus, Lung Cancers	25-44	2004	0.855112	0.908834	0.996627	-14.1994	-8.80897
Finland	Female	Trachea/Bronchus, Lung Cancers	25-44	2005	1.01371	0.81911	0.996627	1.71407	-17.8118
Finland	Female	Trachea/Bronchus, Lung Cancers	25-44	2006	0.588507	0.683867	0.996627	-40.9502	-31.3818
Finland	Female	Trachea/Bronchus, Lung Cancers	25-44	2007	0.449385	0.692399	0.996627	-54.9094	-30.5258
Finland	Female	Trachea/Bronchus, Lung Cancers	25-44	2008	1.03931	0.545433	0.996627	4.2823	-45.2721
Finland	Female	Trachea/Bronchus, Lung Cancers	25-44	2009	0.14761	0.547132	0.996627	-85.189	-45.1016
Finland	Female	Trachea/Bronchus, Lung Cancers	25-44	2010	0.454482	0.309688	0.996627	-54.398	-68.9264
Finland	Female	Trachea/Bronchus, Lung Cancers	25-44	2011	0.326972	0.35941	0.996627	-67.1921	-63.9373
Finland	Female	Trachea/Bronchus, Lung Cancers	25-44	2012	0.296777	0.754093	0.996627	-70.2218	-24.3355
Finland	Female	Trachea/Bronchus, Lung Cancers	25-44	2013	1.63853	0.922088	0.996627	64.4075	-7.47913
Finland	Female	Trachea/Bronchus, Lung Cancers	25-44	2014	0.830957		0.996627	-16.623
Finland	Female	Trachea/Bronchus, Lung Cancers	25-44	2015			0.996627
Finland	Female	Trachea/Bronchus, Lung Cancers	25-44	2016	0		0.996627	-100
Finland	Female	Trachea/Bronchus, Lung Cancers	25-44	2017	0.937713	0.576308	0.996627	-5.91133	-42.1742
Finland	Female	Trachea/Bronchus, Lung Cancers	25-44	2018	0.791211	0.732135	0.996627	-20.6111	-26.5387
Finland	Female	Trachea/Bronchus, Lung Cancers	25-44	2019	0.467481	0.629346	0.996627	-53.0937	-36.8524
Finland	Female	Trachea/Bronchus, Lung Cancers	45-54	1990	7.43153	9.84442	7.43153	0	0
Finland	Female	Trachea/Bronchus, Lung Cancers	45-54	1991	12.2573	9.98818	7.43153	64.9366	34.4027
Finland	Female	Trachea/Bronchus, Lung Cancers	45-54	1992	10.2757	10.2474	7.43153	38.2716	37.8903
Finland	Female	Trachea/Bronchus, Lung Cancers	45-54	1993	8.20908	8.45962	7.43153	10.4627	13.8341
Finland	Female	Trachea/Bronchus, Lung Cancers	45-54	1994	6.89408	8.44382	7.43153	-7.23205	13.6215
Finland	Female	Trachea/Bronchus, Lung Cancers	45-54	1995	10.2283	8.40033	7.43153	37.6338	13.0362
Finland	Female	Trachea/Bronchus, Lung Cancers	45-54	1996	8.0786	9.11643	7.43153	8.707	22.6723
Finland	Female	Trachea/Bronchus, Lung Cancers	45-54	1997	9.04241	9.194	7.43153	21.6762	23.7161
Finland	Female	Trachea/Bronchus, Lung Cancers	45-54	1998	10.461	8.46936	7.43153	40.7651	13.9652
Finland	Female	Trachea/Bronchus, Lung Cancers	45-54	1999	5.90467	8.48224	7.43153	-20.5458	14.1384
Finland	Female	Trachea/Bronchus, Lung Cancers	45-54	2000	9.08103	8.39505	7.43153	22.1959	12.9652
Finland	Female	Trachea/Bronchus, Lung Cancers	45-54	2001	10.1994	9.63476	7.43153	37.2455	29.647
Finland	Female	Trachea/Bronchus, Lung Cancers	45-54	2002	9.6238	10.0964	7.43153	29.4995	35.8588
Finland	Female	Trachea/Bronchus, Lung Cancers	45-54	2003	10.4659	10.4305	7.43153	40.8315	40.3551
Finland	Female	Trachea/Bronchus, Lung Cancers	45-54	2004	11.2019	10.3076	7.43153	50.7343	38.7015
Finland	Female	Trachea/Bronchus, Lung Cancers	45-54	2005	9.25514	9.74182	7.43153	24.5387	31.0876
Finland	Female	Trachea/Bronchus, Lung Cancers	45-54	2006	8.76845	10.3384	7.43153	17.9898	39.1149
Finland	Female	Trachea/Bronchus, Lung Cancers	45-54	2007	12.9915	10.4089	7.43153	74.8161	40.0639
Finland	Female	Trachea/Bronchus, Lung Cancers	45-54	2008	9.46672	11.3648	7.43153	27.3858	52.9266
Finland	Female	Trachea/Bronchus, Lung Cancers	45-54	2009	11.6361	10.1444	7.43153	56.578	36.5049
Finland	Female	Trachea/Bronchus, Lung Cancers	45-54	2010	9.33036	10.2081	7.43153	25.551	37.3622
Finland	Female	Trachea/Bronchus, Lung Cancers	45-54	2011	9.65785	9.5651	7.43153	29.9578	28.7097
Finland	Female	Trachea/Bronchus, Lung Cancers	45-54	2012	9.70709	8.33924	7.43153	30.6203	12.2142
Finland	Female	Trachea/Bronchus, Lung Cancers	45-54	2013	5.65277	8.27032	7.43153	-23.9354	11.2869
Finland	Female	Trachea/Bronchus, Lung Cancers	45-54	2014	9.45111		7.43153	27.1758
Finland	Female	Trachea/Bronchus, Lung Cancers	45-54	2015			7.43153
Finland	Female	Trachea/Bronchus, Lung Cancers	45-54	2016	7.75086		7.43153	4.29695
Finland	Female	Trachea/Bronchus, Lung Cancers	45-54	2017	5.54751	6.34271	7.43153	-25.3517	-14.6514
Finland	Female	Trachea/Bronchus, Lung Cancers	45-54	2018	5.72975	6.37618	7.43153	-22.8995	-14.2011
Finland	Female	Trachea/Bronchus, Lung Cancers	45-54	2019	7.85127	6.79051	7.43153	5.64799	-8.62576
Finland	Female	Trachea/Bronchus, Lung Cancers	55-64	1990	19.0793	18.1528	19.0793	0	0
Finland	Female	Trachea/Bronchus, Lung Cancers	55-64	1991	17.2262	19.7562	19.0793	-9.71267	3.54745
Finland	Female	Trachea/Bronchus, Lung Cancers	55-64	1992	22.9629	19.8266	19.0793	20.355	3.9168
Finland	Female	Trachea/Bronchus, Lung Cancers	55-64	1993	19.2907	21.831	19.0793	1.10805	14.4223
Finland	Female	Trachea/Bronchus, Lung Cancers	55-64	1994	23.2394	21.4693	19.0793	21.8039	12.5267
Finland	Female	Trachea/Bronchus, Lung Cancers	55-64	1995	21.8779	23.0508	19.0793	14.6682	20.8155
Finland	Female	Trachea/Bronchus, Lung Cancers	55-64	1996	24.0351	23.2387	19.0793	25.9746	21.8004
Finland	Female	Trachea/Bronchus, Lung Cancers	55-64	1997	23.8031	24.5526	19.0793	24.7586	28.6868
Finland	Female	Trachea/Bronchus, Lung Cancers	55-64	1998	25.8195	24.618	19.0793	35.3272	29.0295
Finland	Female	Trachea/Bronchus, Lung Cancers	55-64	1999	24.2312	24.3249	19.0793	27.0026	27.4934
Finland	Female	Trachea/Bronchus, Lung Cancers	55-64	2000	22.9239	24.863	19.0793	20.1504	30.3139
Finland	Female	Trachea/Bronchus, Lung Cancers	55-64	2001	27.4339	26.9035	19.0793	43.7888	41.0088
Finland	Female	Trachea/Bronchus, Lung Cancers	55-64	2002	30.3528	29.8089	19.0793	59.0872	56.2366
Finland	Female	Trachea/Bronchus, Lung Cancers	55-64	2003	31.64	30.0046	19.0793	65.8337	57.2621
Finland	Female	Trachea/Bronchus, Lung Cancers	55-64	2004	28.0209	30.5947	19.0793	46.8654	60.3554
Finland	Female	Trachea/Bronchus, Lung Cancers	55-64	2005	32.1233	30.4138	19.0793	68.3672	59.4072
Finland	Female	Trachea/Bronchus, Lung Cancers	55-64	2006	31.0972	33.3699	19.0793	62.989	74.9008
Finland	Female	Trachea/Bronchus, Lung Cancers	55-64	2007	36.8892	34.7735	19.0793	93.3462	82.2572
Finland	Female	Trachea/Bronchus, Lung Cancers	55-64	2008	36.334	36.4989	19.0793	90.4364	91.3007
Finland	Female	Trachea/Bronchus, Lung Cancers	55-64	2009	36.2735	35.5604	19.0793	90.1193	86.3817
Finland	Female	Trachea/Bronchus, Lung Cancers	55-64	2010	34.0737	34.4921	19.0793	78.5894	80.7823
Finland	Female	Trachea/Bronchus, Lung Cancers	55-64	2011	33.129	33.6835	19.0793	73.6382	76.5446
Finland	Female	Trachea/Bronchus, Lung Cancers	55-64	2012	33.8479	35.0794	19.0793	77.4062	83.861
Finland	Female	Trachea/Bronchus, Lung Cancers	55-64	2013	38.2614	34.0384	19.0793	100.539	78.4048
Finland	Female	Trachea/Bronchus, Lung Cancers	55-64	2014	30.006		19.0793	57.2696
Finland	Female	Trachea/Bronchus, Lung Cancers	55-64	2015			19.0793
Finland	Female	Trachea/Bronchus, Lung Cancers	55-64	2016	38.2466		19.0793	100.461
Finland	Female	Trachea/Bronchus, Lung Cancers	55-64	2017	32.596	34.7684	19.0793	70.8447	82.2309
Finland	Female	Trachea/Bronchus, Lung Cancers	55-64	2018	33.4627	30.6002	19.0793	75.3873	60.3839
Finland	Female	Trachea/Bronchus, Lung Cancers	55-64	2019	25.7418	29.6023	19.0793	34.9197	55.1535
Finland	Female	All Other Cancers	25-44	1990	25.8123	25.5017	25.8123	0	0
Finland	Female	All Other Cancers	25-44	1991	25.1912	25.5176	25.8123	-2.40611	-1.14153
Finland	Female	All Other Cancers	25-44	1992	25.5494	23.4145	25.8123	-1.01849	-9.28931
Finland	Female	All Other Cancers	25-44	1993	19.5029	22.3546	25.8123	-24.4433	-13.3956
Finland	Female	All Other Cancers	25-44	1994	22.0114	20.7969	25.8123	-14.7249	-19.4301
Finland	Female	All Other Cancers	25-44	1995	20.8764	20.9057	25.8123	-19.1222	-19.0086
Finland	Female	All Other Cancers	25-44	1996	19.8293	21.7275	25.8123	-23.1786	-15.8248
Finland	Female	All Other Cancers	25-44	1997	24.4769	21.2486	25.8123	-5.17346	-17.6803
Finland	Female	All Other Cancers	25-44	1998	19.4395	21.4169	25.8123	-24.6889	-17.0282
Finland	Female	All Other Cancers	25-44	1999	20.3344	20.8955	25.8123	-21.2221	-19.0483
Finland	Female	All Other Cancers	25-44	2000	22.9126	22.2654	25.8123	-11.2338	-13.7409
Finland	Female	All Other Cancers	25-44	2001	23.5494	21.6283	25.8123	-8.76677	-16.2093
Finland	Female	All Other Cancers	25-44	2002	18.4229	19.5776	25.8123	-28.6273	-24.1538
Finland	Female	All Other Cancers	25-44	2003	16.7606	17.6645	25.8123	-35.0672	-31.5655
Finland	Female	All Other Cancers	25-44	2004	17.8099	17.3962	25.8123	-31.002	-32.605
Finland	Female	All Other Cancers	25-44	2005	17.618	17.6131	25.8123	-31.7457	-31.7647
Finland	Female	All Other Cancers	25-44	2006	17.4113	17.8363	25.8123	-32.5465	-30.8999
Finland	Female	All Other Cancers	25-44	2007	18.4797	17.4934	25.8123	-28.4074	-32.2285
Finland	Female	All Other Cancers	25-44	2008	16.5891	16.6714	25.8123	-35.7316	-35.413
Finland	Female	All Other Cancers	25-44	2009	14.9453	16.6033	25.8123	-42.1001	-35.6766
Finland	Female	All Other Cancers	25-44	2010	18.2755	16.7923	25.8123	-29.1982	-34.9444
Finland	Female	All Other Cancers	25-44	2011	17.1561	18.1999	25.8123	-33.5349	-29.4914
Finland	Female	All Other Cancers	25-44	2012	19.1679	17.9773	25.8123	-25.741	-30.3538
Finland	Female	All Other Cancers	25-44	2013	17.6077	17.377	25.8123	-31.7854	-32.6793
Finland	Female	All Other Cancers	25-44	2014	15.3553		25.8123	-40.5114
Finland	Female	All Other Cancers	25-44	2015			25.8123
Finland	Female	All Other Cancers	25-44	2016	16.1571		25.8123	-37.4052
Finland	Female	All Other Cancers	25-44	2017	14.5697	14.4019	25.8123	-43.5551	-44.2051
Finland	Female	All Other Cancers	25-44	2018	12.4789	13.8896	25.8123	-51.655	-46.19
Finland	Female	All Other Cancers	25-44	2019	14.6201	13.5495	25.8123	-43.36	-47.5075
Finland	Female	All Other Cancers	45-54	1990	118.55	110.679	118.55	0	0
Finland	Female	All Other Cancers	45-54	1991	102.808	108.345	118.55	-13.279	-8.60864
Finland	Female	All Other Cancers	45-54	1992	103.676	108.197	118.55	-12.5469	-8.73341
Finland	Female	All Other Cancers	45-54	1993	118.106	108.046	118.55	-0.374286	-8.86022
Finland	Female	All Other Cancers	45-54	1994	102.357	113.447	118.55	-13.6595	-4.30488
Finland	Female	All Other Cancers	45-54	1995	119.877	106.621	118.55	1.11911	-10.0623
Finland	Female	All Other Cancers	45-54	1996	97.63	105.951	118.55	-17.6466	-10.6275
Finland	Female	All Other Cancers	45-54	1997	100.347	102.862	118.55	-15.3551	-13.233
Finland	Female	All Other Cancers	45-54	1998	110.61	103.975	118.55	-6.6974	-12.2945
Finland	Female	All Other Cancers	45-54	1999	100.968	102.977	118.55	-14.8311	-13.1366
Finland	Female	All Other Cancers	45-54	2000	97.3519	99.798	118.55	-17.8812	-15.8179
Finland	Female	All Other Cancers	45-54	2001	101.074	96.1193	118.55	-14.7413	-18.9209
Finland	Female	All Other Cancers	45-54	2002	89.9317	93.4592	118.55	-24.1403	-21.1648
Finland	Female	All Other Cancers	45-54	2003	89.3715	87.4246	118.55	-24.6128	-26.2551
Finland	Female	All Other Cancers	45-54	2004	82.9706	87.6969	118.55	-30.0121	-26.0254
Finland	Female	All Other Cancers	45-54	2005	90.7487	85.2948	118.55	-23.4512	-28.0517
Finland	Female	All Other Cancers	45-54	2006	82.1651	82.8565	118.55	-30.6916	-30.1084
Finland	Female	All Other Cancers	45-54	2007	75.6559	78.0892	118.55	-36.1823	-34.1298
Finland	Female	All Other Cancers	45-54	2008	76.4467	75.6022	118.55	-35.5153	-36.2276
Finland	Female	All Other Cancers	45-54	2009	74.7041	77.1286	118.55	-36.9852	-34.94
Finland	Female	All Other Cancers	45-54	2010	80.2351	74.7216	118.55	-32.3197	-36.9704
Finland	Female	All Other Cancers	45-54	2011	69.2256	73.1973	118.55	-41.6064	-38.2562
Finland	Female	All Other Cancers	45-54	2012	70.1313	71.9414	118.55	-40.8424	-39.3156
Finland	Female	All Other Cancers	45-54	2013	76.4672	71.678	118.55	-35.498	-39.5378
Finland	Female	All Other Cancers	45-54	2014	68.4353		118.55	-42.2731
Finland	Female	All Other Cancers	45-54	2015			118.55
Finland	Female	All Other Cancers	45-54	2016	61.5156		118.55	-48.11
Finland	Female	All Other Cancers	45-54	2017	63.5972	64.0256	118.55	-46.3541	-45.9927
Finland	Female	All Other Cancers	45-54	2018	66.9641	64.6412	118.55	-43.5141	-45.4735
Finland	Female	All Other Cancers	45-54	2019	63.3623	65.1632	118.55	-46.5523	-45.0332
Finland	Female	All Other Cancers	55-64	1990	239.687	243.328	239.687	0	0
Finland	Female	All Other Cancers	55-64	1991	246.97	242.719	239.687	3.03867	1.26511
Finland	Female	All Other Cancers	55-64	1992	241.5	244.13	239.687	0.756677	1.85367
Finland	Female	All Other Cancers	55-64	1993	243.919	234.654	239.687	1.76566	-2.09964
Finland	Female	All Other Cancers	55-64	1994	218.543	226.114	239.687	-8.82126	-5.6627
Finland	Female	All Other Cancers	55-64	1995	215.88	215.729	239.687	-9.9325	-9.99555
Finland	Female	All Other Cancers	55-64	1996	212.763	218.817	239.687	-11.2329	-8.70689
Finland	Female	All Other Cancers	55-64	1997	227.809	216.371	239.687	-4.95528	-9.72751
Finland	Female	All Other Cancers	55-64	1998	208.541	214.398	239.687	-12.9944	-10.5507
Finland	Female	All Other Cancers	55-64	1999	206.843	211.246	239.687	-13.7026	-11.8659
Finland	Female	All Other Cancers	55-64	2000	218.353	207.296	239.687	-8.90077	-13.5135
Finland	Female	All Other Cancers	55-64	2001	196.693	207.532	239.687	-17.9373	-13.4154
Finland	Female	All Other Cancers	55-64	2002	207.549	202.672	239.687	-13.408	-15.4431
Finland	Female	All Other Cancers	55-64	2003	203.772	205.443	239.687	-14.984	-14.287
Finland	Female	All Other Cancers	55-64	2004	205.006	207.282	239.687	-14.4689	-13.5194
Finland	Female	All Other Cancers	55-64	2005	213.068	203.505	239.687	-11.1054	-15.0954
Finland	Female	All Other Cancers	55-64	2006	192.44	199.323	239.687	-19.7119	-16.8403
Finland	Female	All Other Cancers	55-64	2007	192.46	190.933	239.687	-19.7035	-20.3406
Finland	Female	All Other Cancers	55-64	2008	187.899	194.071	239.687	-21.6064	-19.0313
Finland	Female	All Other Cancers	55-64	2009	201.855	192.243	239.687	-15.7839	-19.7941
Finland	Female	All Other Cancers	55-64	2010	186.975	195.936	239.687	-21.992	-18.2534
Finland	Female	All Other Cancers	55-64	2011	198.978	188.382	239.687	-16.9842	-21.4047
Finland	Female	All Other Cancers	55-64	2012	179.195	182.756	239.687	-25.2379	-23.752
Finland	Female	All Other Cancers	55-64	2013	170.096	169.249	239.687	-29.0338	-29.3873
Finland	Female	All Other Cancers	55-64	2014	158.457		239.687	-33.8901
Finland	Female	All Other Cancers	55-64	2015			239.687
Finland	Female	All Other Cancers	55-64	2016	172.314		239.687	-28.1087
Finland	Female	All Other Cancers	55-64	2017	174.226	172.921	239.687	-27.3107	-27.8554
Finland	Female	All Other Cancers	55-64	2018	172.223	166.101	239.687	-28.1468	-30.7007
Finland	Female	All Other Cancers	55-64	2019	151.854	162.038	239.687	-36.6446	-32.3957
Finland	Female	Nervous System Diseases	25-44	1990	2.02423	2.93419	2.02423	0	0
Finland	Female	Nervous System Diseases	25-44	1991	3.84416	3.29146	2.02423	89.9068	62.603
Finland	Female	Nervous System Diseases	25-44	1992	4.006	4.18396	2.02423	97.902	106.694
Finland	Female	Nervous System Diseases	25-44	1993	4.70172	3.95899	2.02423	132.272	95.5801
Finland	Female	Nervous System Diseases	25-44	1994	3.16927	3.69619	2.02423	56.5664	82.5972
Finland	Female	Nervous System Diseases	25-44	1995	3.21759	3.39746	2.02423	58.9535	67.8394
Finland	Female	Nervous System Diseases	25-44	1996	3.80552	3.4323	2.02423	87.9982	69.5608
Finland	Female	Nervous System Diseases	25-44	1997	3.2738	3.20055	2.02423	61.7306	58.1118
Finland	Female	Nervous System Diseases	25-44	1998	2.52233	3.2197	2.02423	24.6065	59.0579
Finland	Female	Nervous System Diseases	25-44	1999	3.86297	3.13469	2.02423	90.8364	54.858
Finland	Female	Nervous System Diseases	25-44	2000	3.01876	2.95516	2.02423	49.131	45.9893
Finland	Female	Nervous System Diseases	25-44	2001	1.98376	2.82383	2.02423	-1.99941	39.5011
Finland	Female	Nervous System Diseases	25-44	2002	3.46896	2.80308	2.02423	71.3718	38.476
Finland	Female	Nervous System Diseases	25-44	2003	2.9565	2.91413	2.02423	46.0555	43.962
Finland	Female	Nervous System Diseases	25-44	2004	2.31691	2.60248	2.02423	14.4588	28.5665
Finland	Female	Nervous System Diseases	25-44	2005	2.53404	2.35201	2.02423	25.1852	16.1929
Finland	Female	Nervous System Diseases	25-44	2006	2.20509	2.23632	2.02423	8.93471	10.4774
Finland	Female	Nervous System Diseases	25-44	2007	1.96983	2.42413	2.02423	-2.68775	19.7557
Finland	Female	Nervous System Diseases	25-44	2008	3.09748	2.97932	2.02423	53.0201	47.1829
Finland	Female	Nervous System Diseases	25-44	2009	3.87066	3.0718	2.02423	91.2164	51.7512
Finland	Female	Nervous System Diseases	25-44	2010	2.24724	2.50498	2.02423	11.0171	23.7495
Finland	Female	Nervous System Diseases	25-44	2011	1.39702	1.8398	2.02423	-30.985	-9.11146
Finland	Female	Nervous System Diseases	25-44	2012	1.87512	1.56457	2.02423	-7.36649	-22.7078
Finland	Female	Nervous System Diseases	25-44	2013	1.42158	1.81796	2.02423	-29.7721	-10.1902
Finland	Female	Nervous System Diseases	25-44	2014	2.15718		2.02423	6.56805
Finland	Female	Nervous System Diseases	25-44	2015			2.02423
Finland	Female	Nervous System Diseases	25-44	2016	2.25298		2.02423	11.3007
Finland	Female	Nervous System Diseases	25-44	2017	2.15402	2.1135	2.02423	6.41165	4.40989
Finland	Female	Nervous System Diseases	25-44	2018	1.93349	1.89926	2.02423	-4.48264	-6.17358
Finland	Female	Nervous System Diseases	25-44	2019	1.61028	1.77189	2.02423	-20.4497	-12.4662
Finland	Female	Nervous System Diseases	45-54	1990	4.85361	7.07256	4.85361	0	0
Finland	Female	Nervous System Diseases	45-54	1991	9.29152	7.51565	4.85361	91.4353	54.8467
Finland	Female	Nervous System Diseases	45-54	1992	8.40182	8.3987	4.85361	73.1047	73.0404
Finland	Female	Nervous System Diseases	45-54	1993	7.50276	7.99039	4.85361	54.5812	64.6278
Finland	Female	Nervous System Diseases	45-54	1994	8.06657	7.52019	4.85361	66.1974	54.9402
Finland	Female	Nervous System Diseases	45-54	1995	6.99124	7.27136	4.85361	44.042	49.8136
Finland	Female	Nervous System Diseases	45-54	1996	6.75629	7.6312	4.85361	39.2013	57.2273
Finland	Female	Nervous System Diseases	45-54	1997	9.14607	8.1858	4.85361	88.4386	68.6539
Finland	Female	Nervous System Diseases	45-54	1998	8.65504	9.30015	4.85361	78.3218	91.6132
Finland	Female	Nervous System Diseases	45-54	1999	10.0993	8.92195	4.85361	108.079	83.821
Finland	Female	Nervous System Diseases	45-54	2000	8.01147	8.39125	4.85361	65.0621	72.8869
Finland	Female	Nervous System Diseases	45-54	2001	7.06295	7.98225	4.85361	45.5196	64.4601
Finland	Female	Nervous System Diseases	45-54	2002	8.87233	8.89468	4.85361	82.7986	83.259
Finland	Female	Nervous System Diseases	45-54	2003	10.7487	9.5146	4.85361	121.459	96.0314
Finland	Female	Nervous System Diseases	45-54	2004	8.92271	8.87754	4.85361	83.8367	82.906
Finland	Female	Nervous System Diseases	45-54	2005	6.96116	7.9789	4.85361	43.4223	64.391
Finland	Female	Nervous System Diseases	45-54	2006	8.05282	7.60379	4.85361	65.9141	56.6626
Finland	Female	Nervous System Diseases	45-54	2007	7.79739	7.9918	4.85361	60.6515	64.6568
Finland	Female	Nervous System Diseases	45-54	2008	8.12518	7.51211	4.85361	67.4049	54.7737
Finland	Female	Nervous System Diseases	45-54	2009	6.61376	7.57766	4.85361	36.2648	56.1242
Finland	Female	Nervous System Diseases	45-54	2010	7.99403	6.83671	4.85361	64.7029	40.8583
Finland	Female	Nervous System Diseases	45-54	2011	5.90234	7.95827	4.85361	21.6072	63.966
Finland	Female	Nervous System Diseases	45-54	2012	9.97843	8.45452	4.85361	105.588	74.1905
Finland	Female	Nervous System Diseases	45-54	2013	9.4828	9.54478	4.85361	95.3763	96.6534
Finland	Female	Nervous System Diseases	45-54	2014	9.17312		4.85361	88.996
Finland	Female	Nervous System Diseases	45-54	2015			4.85361
Finland	Female	Nervous System Diseases	45-54	2016	7.23713		4.85361	49.1082
Finland	Female	Nervous System Diseases	45-54	2017	7.94335	7.90375	4.85361	63.6586	62.8427
Finland	Female	Nervous System Diseases	45-54	2018	8.53077	8.86822	4.85361	75.7614	82.714
Finland	Female	Nervous System Diseases	45-54	2019	10.1306	9.33066	4.85361	108.722	92.2418
Finland	Female	Nervous System Diseases	55-64	1990	13.5371	16.5374	13.5371	0	0
Finland	Female	Nervous System Diseases	55-64	1991	19.5377	15.9703	13.5371	44.3271	17.9749
Finland	Female	Nervous System Diseases	55-64	1992	14.8363	17.5273	13.5371	9.59754	29.4765
Finland	Female	Nervous System Diseases	55-64	1993	18.208	16.8643	13.5371	34.505	24.5784
Finland	Female	Nervous System Diseases	55-64	1994	17.5485	18.0826	13.5371	29.6327	33.5783
Finland	Female	Nervous System Diseases	55-64	1995	18.4913	20.3935	13.5371	36.5973	50.6491
Finland	Female	Nervous System Diseases	55-64	1996	25.1407	21.3808	13.5371	85.7174	57.9429
Finland	Female	Nervous System Diseases	55-64	1997	20.5106	21.6291	13.5371	51.514	59.7771
Finland	Female	Nervous System Diseases	55-64	1998	19.2362	20.1171	13.5371	42.1	48.6076
Finland	Female	Nervous System Diseases	55-64	1999	20.6046	18.446	13.5371	52.2089	36.2629
Finland	Female	Nervous System Diseases	55-64	2000	15.4972	18.4483	13.5371	14.4798	36.2795
Finland	Female	Nervous System Diseases	55-64	2001	19.2429	19.0557	13.5371	42.1497	40.7667
Finland	Female	Nervous System Diseases	55-64	2002	22.427	19.8399	13.5371	65.6706	46.5599
Finland	Female	Nervous System Diseases	55-64	2003	17.8499	20.7024	13.5371	31.8595	52.9312
Finland	Female	Nervous System Diseases	55-64	2004	21.8304	19.9655	13.5371	61.2636	47.4872
Finland	Female	Nervous System Diseases	55-64	2005	20.2161	22.5286	13.5371	49.3387	66.4218
Finland	Female	Nervous System Diseases	55-64	2006	25.5395	23.0766	13.5371	88.6632	70.4698
Finland	Female	Nervous System Diseases	55-64	2007	23.4743	25.4215	13.5371	73.4075	87.7913
Finland	Female	Nervous System Diseases	55-64	2008	27.2506	23.7898	13.5371	101.303	75.7384
Finland	Female	Nervous System Diseases	55-64	2009	20.6446	24.1448	13.5371	52.5043	78.3608
Finland	Female	Nervous System Diseases	55-64	2010	24.5393	23.2449	13.5371	81.2747	71.7129
Finland	Female	Nervous System Diseases	55-64	2011	24.5508	25.2438	13.5371	81.3599	86.4793
Finland	Female	Nervous System Diseases	55-64	2012	26.6414	25.7441	13.5371	96.8032	90.1752
Finland	Female	Nervous System Diseases	55-64	2013	26.0402	26.6598	13.5371	92.3624	96.9389
Finland	Female	Nervous System Diseases	55-64	2014	27.2977		13.5371	101.651
Finland	Female	Nervous System Diseases	55-64	2015			13.5371
Finland	Female	Nervous System Diseases	55-64	2016	22.2226		13.5371	64.1614
Finland	Female	Nervous System Diseases	55-64	2017	23.6495	23.5007	13.5371	74.7018	73.6026
Finland	Female	Nervous System Diseases	55-64	2018	24.63	24.5828	13.5371	81.9447	81.5959
Finland	Female	Nervous System Diseases	55-64	2019	25.4688	25.0494	13.5371	88.1413	85.043
Finland	Female	Metabolic Diseases	25-44	1990	2.30701	2.12424	2.30701	0	0
Finland	Female	Metabolic Diseases	25-44	1991	1.94148	2.1121	2.30701	-15.8447	-8.44868
Finland	Female	Metabolic Diseases	25-44	1992	2.08782	2.25652	2.30701	-9.50136	-2.18881
Finland	Female	Metabolic Diseases	25-44	1993	2.74026	2.40541	2.30701	18.7796	4.26499
Finland	Female	Metabolic Diseases	25-44	1994	2.38815	2.83134	2.30701	3.51672	22.7273
Finland	Female	Metabolic Diseases	25-44	1995	3.3656	3.00805	2.30701	45.8855	30.3871
Finland	Female	Metabolic Diseases	25-44	1996	3.2704	3.12167	2.30701	41.759	35.3123
Finland	Female	Metabolic Diseases	25-44	1997	2.72902	2.88439	2.30701	18.2924	25.027
Finland	Female	Metabolic Diseases	25-44	1998	2.65375	2.35839	2.30701	15.0296	2.22714
Finland	Female	Metabolic Diseases	25-44	1999	1.69241	2.20773	2.30701	-26.6405	-4.30367
Finland	Female	Metabolic Diseases	25-44	2000	2.27702	1.95398	2.30701	-1.30007	-15.3025
Finland	Female	Metabolic Diseases	25-44	2001	1.89252	1.88209	2.30701	-17.9668	-18.4186
Finland	Female	Metabolic Diseases	25-44	2002	1.47674	1.80662	2.30701	-35.989	-21.69
Finland	Female	Metabolic Diseases	25-44	2003	2.05061	1.8222	2.30701	-11.1142	-21.0146
Finland	Female	Metabolic Diseases	25-44	2004	1.93926	2.00049	2.30701	-15.9406	-13.2868
Finland	Female	Metabolic Diseases	25-44	2005	2.01159	1.8246	2.30701	-12.8056	-20.9109
Finland	Female	Metabolic Diseases	25-44	2006	1.52294	1.69393	2.30701	-33.9866	-26.5747
Finland	Female	Metabolic Diseases	25-44	2007	1.54727	1.72928	2.30701	-32.932	-25.0423
Finland	Female	Metabolic Diseases	25-44	2008	2.11765	1.89769	2.30701	-8.20828	-17.7425
Finland	Female	Metabolic Diseases	25-44	2009	2.02816	2.03805	2.30701	-12.0872	-11.6585
Finland	Female	Metabolic Diseases	25-44	2010	1.96834	1.8387	2.30701	-14.6802	-20.2996
Finland	Female	Metabolic Diseases	25-44	2011	1.5196	1.66577	2.30701	-34.1314	-27.7955
Finland	Female	Metabolic Diseases	25-44	2012	1.50936	1.48	2.30701	-34.5751	-35.8476
Finland	Female	Metabolic Diseases	25-44	2013	1.41105	1.45572	2.30701	-38.8364	-36.9005
Finland	Female	Metabolic Diseases	25-44	2014	1.44673		2.30701	-37.2899
Finland	Female	Metabolic Diseases	25-44	2015			2.30701
Finland	Female	Metabolic Diseases	25-44	2016	1.05524		2.30701	-54.2594
Finland	Female	Metabolic Diseases	25-44	2017	1.57919	1.492	2.30701	-31.5483	-35.3278
Finland	Female	Metabolic Diseases	25-44	2018	1.84156	1.63659	2.30701	-20.1756	-29.0604
Finland	Female	Metabolic Diseases	25-44	2019	1.48901	1.66528	2.30701	-35.4574	-27.8165
Finland	Female	Metabolic Diseases	45-54	1990	5.14512	4.05546	5.14512	0	0
Finland	Female	Metabolic Diseases	45-54	1991	2.9658	3.77733	5.14512	-42.3571	-26.5842
Finland	Female	Metabolic Diseases	45-54	1992	3.22108	3.35571	5.14512	-37.3954	-34.7788
Finland	Female	Metabolic Diseases	45-54	1993	3.88025	3.37802	5.14512	-24.584	-34.3452
Finland	Female	Metabolic Diseases	45-54	1994	3.03274	3.60222	5.14512	-41.0561	-29.9878
Finland	Female	Metabolic Diseases	45-54	1995	3.89366	3.96311	5.14512	-24.3233	-22.9734
Finland	Female	Metabolic Diseases	45-54	1996	4.96294	5.14276	5.14512	-3.54081	-0.0459224
Finland	Female	Metabolic Diseases	45-54	1997	6.57168	5.02705	5.14512	27.7263	-2.29485
Finland	Female	Metabolic Diseases	45-54	1998	3.54653	5.09981	5.14512	-31.07	-0.880675
Finland	Female	Metabolic Diseases	45-54	1999	5.18123	4.20257	5.14512	0.701699	-18.3193
Finland	Female	Metabolic Diseases	45-54	2000	3.87996	4.80978	5.14512	-24.5895	-6.5176
Finland	Female	Metabolic Diseases	45-54	2001	5.36817	4.32195	5.14512	4.33503	-15.9991
Finland	Female	Metabolic Diseases	45-54	2002	3.71773	4.03408	5.14512	-27.7427	-21.5941
Finland	Female	Metabolic Diseases	45-54	2003	3.01635	4.18956	5.14512	-41.3745	-18.5722
Finland	Female	Metabolic Diseases	45-54	2004	5.83461	5.37788	5.14512	13.4007	4.52384
Finland	Female	Metabolic Diseases	45-54	2005	7.28268	5.92706	5.14512	41.5453	15.1976
Finland	Female	Metabolic Diseases	45-54	2006	4.66389	5.65283	5.14512	-9.35317	9.86778
Finland	Female	Metabolic Diseases	45-54	2007	5.01192	5.23769	5.14512	-2.58884	1.79917
Finland	Female	Metabolic Diseases	45-54	2008	6.03726	5.01235	5.14512	17.3395	-2.58055
Finland	Female	Metabolic Diseases	45-54	2009	3.98787	4.40833	5.14512	-22.4923	-14.3203
Finland	Female	Metabolic Diseases	45-54	2010	3.19985	3.82795	5.14512	-37.8081	-25.6003
Finland	Female	Metabolic Diseases	45-54	2011	4.29615	3.75779	5.14512	-16.5006	-26.9641
Finland	Female	Metabolic Diseases	45-54	2012	3.77736	4.3123	5.14512	-26.5837	-16.1867
Finland	Female	Metabolic Diseases	45-54	2013	4.86339	4.22378	5.14512	-5.47568	-17.9072
Finland	Female	Metabolic Diseases	45-54	2014	4.03058		5.14512	-21.6621
Finland	Female	Metabolic Diseases	45-54	2015			5.14512
Finland	Female	Metabolic Diseases	45-54	2016	4.44988		5.14512	-13.5126
Finland	Female	Metabolic Diseases	45-54	2017	6.04756	5.51436	5.14512	17.5396	7.17645
Finland	Female	Metabolic Diseases	45-54	2018	6.04564	5.02089	5.14512	17.5024	-2.41452
Finland	Female	Metabolic Diseases	45-54	2019	2.96948	4.50756	5.14512	-42.2855	-12.3916
Finland	Female	Metabolic Diseases	55-64	1990	7.48527	6.62993	7.48527	0	0
Finland	Female	Metabolic Diseases	55-64	1991	5.77458	8.6569	7.48527	-22.8541	15.6524
Finland	Female	Metabolic Diseases	55-64	1992	12.7108	9.50814	7.48527	69.8113	27.0247
Finland	Female	Metabolic Diseases	55-64	1993	10.039	10.8122	7.48527	34.1168	44.4463
Finland	Female	Metabolic Diseases	55-64	1994	9.68674	8.83821	7.48527	29.4107	18.0746
Finland	Female	Metabolic Diseases	55-64	1995	6.78887	7.75427	7.48527	-9.30366	3.59368
Finland	Female	Metabolic Diseases	55-64	1996	6.7872	6.74423	7.48527	-9.32599	-9.90001
Finland	Female	Metabolic Diseases	55-64	1997	6.65662	6.20827	7.48527	-11.0704	-17.0602
Finland	Female	Metabolic Diseases	55-64	1998	5.18099	6.71719	7.48527	-30.7842	-10.2612
Finland	Female	Metabolic Diseases	55-64	1999	8.31397	7.09956	7.48527	11.071	-5.15298
Finland	Female	Metabolic Diseases	55-64	2000	7.80371	8.83211	7.48527	4.25425	17.9932
Finland	Female	Metabolic Diseases	55-64	2001	10.3787	7.55949	7.48527	38.6543	0.991515
Finland	Female	Metabolic Diseases	55-64	2002	4.4961	7.20869	7.48527	-39.934	-3.695
Finland	Female	Metabolic Diseases	55-64	2003	6.75132	5.8423	7.48527	-9.80529	-21.9494
Finland	Female	Metabolic Diseases	55-64	2004	6.27948	6.79695	7.48527	-16.1089	-9.19564
Finland	Female	Metabolic Diseases	55-64	2005	7.36006	7.55325	7.48527	-1.67277	0.908078
Finland	Female	Metabolic Diseases	55-64	2006	9.02019	8.08774	7.48527	20.5059	8.04876
Finland	Female	Metabolic Diseases	55-64	2007	7.88298	8.48918	7.48527	5.31318	13.4117
Finland	Female	Metabolic Diseases	55-64	2008	8.56437	7.42616	7.48527	14.4162	-0.78971
Finland	Female	Metabolic Diseases	55-64	2009	5.83114	7.55931	7.48527	-22.0985	0.989093
Finland	Female	Metabolic Diseases	55-64	2010	8.28242	6.30769	7.48527	10.6496	-15.732
Finland	Female	Metabolic Diseases	55-64	2011	4.8095	6.36427	7.48527	-35.7471	-14.9761
Finland	Female	Metabolic Diseases	55-64	2012	6.00089	6.37304	7.48527	-19.8308	-14.859
Finland	Female	Metabolic Diseases	55-64	2013	8.30873	7.30277	7.48527	11.001	-2.43817
Finland	Female	Metabolic Diseases	55-64	2014	7.59869		7.48527	1.51525
Finland	Female	Metabolic Diseases	55-64	2015			7.48527
Finland	Female	Metabolic Diseases	55-64	2016	6.7611		7.48527	-9.67468
Finland	Female	Metabolic Diseases	55-64	2017	7.56922	7.87564	7.48527	1.12152	5.2151
Finland	Female	Metabolic Diseases	55-64	2018	9.29659	9.64297	7.48527	24.1985	28.8259
Finland	Female	Metabolic Diseases	55-64	2019	12.0631	10.6798	7.48527	61.1577	42.6781
Finland	Female	Cardiovascular Disease	25-44	1990	11.527	11.6495	11.527	0	0
Finland	Female	Cardiovascular Disease	25-44	1991	11.7721	11.6345	11.527	2.12619	0.932603
Finland	Female	Cardiovascular Disease	25-44	1992	11.6044	11.8578	11.527	0.671619	2.87016
Finland	Female	Cardiovascular Disease	25-44	1993	12.197	11.4394	11.527	5.81267	-0.759804
Finland	Female	Cardiovascular Disease	25-44	1994	10.5168	10.3089	11.527	-8.7637	-10.5671
Finland	Female	Cardiovascular Disease	25-44	1995	8.21295	8.9795	11.527	-28.7502	-22.1
Finland	Female	Cardiovascular Disease	25-44	1996	8.20879	9.23317	11.527	-28.7862	-19.8994
Finland	Female	Cardiovascular Disease	25-44	1997	11.2778	10.1323	11.527	-2.16175	-12.0993
Finland	Female	Cardiovascular Disease	25-44	1998	10.9103	10.1795	11.527	-5.34995	-11.6893
Finland	Female	Cardiovascular Disease	25-44	1999	8.35058	10.3343	11.527	-27.5562	-10.3463
Finland	Female	Cardiovascular Disease	25-44	2000	11.7422	9.35786	11.527	1.86708	-18.8177
Finland	Female	Cardiovascular Disease	25-44	2001	7.98081	10.1238	11.527	-30.764	-12.173
Finland	Female	Cardiovascular Disease	25-44	2002	10.6484	9.20914	11.527	-7.62199	-20.1079
Finland	Female	Cardiovascular Disease	25-44	2003	8.99822	9.99033	11.527	-21.9377	-13.3308
Finland	Female	Cardiovascular Disease	25-44	2004	10.3244	8.75687	11.527	-10.4327	-24.0315
Finland	Female	Cardiovascular Disease	25-44	2005	6.948	8.27461	11.527	-39.724	-28.2152
Finland	Female	Cardiovascular Disease	25-44	2006	7.55145	6.84943	11.527	-34.4888	-40.579
Finland	Female	Cardiovascular Disease	25-44	2007	6.04885	6.48698	11.527	-47.5243	-43.7234
Finland	Female	Cardiovascular Disease	25-44	2008	5.86064	6.87755	11.527	-49.1571	-40.3351
Finland	Female	Cardiovascular Disease	25-44	2009	8.72315	6.87108	11.527	-24.324	-40.3912
Finland	Female	Cardiovascular Disease	25-44	2010	6.02946	7.07749	11.527	-47.6926	-38.6005
Finland	Female	Cardiovascular Disease	25-44	2011	6.47988	6.72756	11.527	-43.7851	-41.6363
Finland	Female	Cardiovascular Disease	25-44	2012	7.67335	6.581	11.527	-33.4314	-42.9078
Finland	Female	Cardiovascular Disease	25-44	2013	5.58978	6.08188	11.527	-51.5069	-47.2378
Finland	Female	Cardiovascular Disease	25-44	2014	4.98253		11.527	-56.775
Finland	Female	Cardiovascular Disease	25-44	2015			11.527
Finland	Female	Cardiovascular Disease	25-44	2016	4.12061		11.527	-64.2524
Finland	Female	Cardiovascular Disease	25-44	2017	5.07965	5.05298	11.527	-55.9324	-56.1638
Finland	Female	Cardiovascular Disease	25-44	2018	5.95868	5.33459	11.527	-48.3066	-53.7208
Finland	Female	Cardiovascular Disease	25-44	2019	4.96543	5.46206	11.527	-56.9234	-52.615
Finland	Female	Cardiovascular Disease	45-54	1990	58.2769	55.449	58.2769	0	0
Finland	Female	Cardiovascular Disease	45-54	1991	52.6211	53.0961	58.2769	-9.70509	-8.89002
Finland	Female	Cardiovascular Disease	45-54	1992	48.3902	50.033	58.2769	-16.965	-14.1461
Finland	Female	Cardiovascular Disease	45-54	1993	49.0877	48.6727	58.2769	-15.7682	-16.4802
Finland	Female	Cardiovascular Disease	45-54	1994	48.5403	46.9617	58.2769	-16.7075	-19.4162
Finland	Female	Cardiovascular Disease	45-54	1995	43.2572	44.5582	58.2769	-25.7729	-23.5405
Finland	Female	Cardiovascular Disease	45-54	1996	41.8771	41.845	58.2769	-28.1411	-28.1962
Finland	Female	Cardiovascular Disease	45-54	1997	40.4007	41.7802	58.2769	-30.6746	-28.3075
Finland	Female	Cardiovascular Disease	45-54	1998	43.0627	40.6219	58.2769	-26.1067	-30.295
Finland	Female	Cardiovascular Disease	45-54	1999	38.4023	43.0555	58.2769	-34.1037	-26.1191
Finland	Female	Cardiovascular Disease	45-54	2000	47.7015	39.7443	58.2769	-18.1468	-31.8009
Finland	Female	Cardiovascular Disease	45-54	2001	33.1292	40.7508	58.2769	-43.1521	-30.0738
Finland	Female	Cardiovascular Disease	45-54	2002	41.4218	37.7904	58.2769	-28.9224	-35.1537
Finland	Female	Cardiovascular Disease	45-54	2003	38.8202	38.9293	58.2769	-33.3866	-33.1993
Finland	Female	Cardiovascular Disease	45-54	2004	36.546	37.423	58.2769	-37.289	-35.7842
Finland	Female	Cardiovascular Disease	45-54	2005	36.9027	38.114	58.2769	-36.6769	-34.5984
Finland	Female	Cardiovascular Disease	45-54	2006	40.8934	35.6691	58.2769	-29.8292	-38.7938
Finland	Female	Cardiovascular Disease	45-54	2007	29.2111	34.4868	58.2769	-49.8753	-40.8226
Finland	Female	Cardiovascular Disease	45-54	2008	33.3558	30.913	58.2769	-42.7632	-46.955
Finland	Female	Cardiovascular Disease	45-54	2009	30.172	31.4821	58.2769	-48.2264	-45.9783
Finland	Female	Cardiovascular Disease	45-54	2010	30.9186	28.8621	58.2769	-46.9454	-50.4743
Finland	Female	Cardiovascular Disease	45-54	2011	25.4956	26.9881	58.2769	-56.2509	-53.6899
Finland	Female	Cardiovascular Disease	45-54	2012	24.5501	24.1581	58.2769	-57.8734	-58.546
Finland	Female	Cardiovascular Disease	45-54	2013	22.4286	23.4501	58.2769	-61.5137	-59.761
Finland	Female	Cardiovascular Disease	45-54	2014	23.3715		58.2769	-59.8957
Finland	Female	Cardiovascular Disease	45-54	2015			58.2769
Finland	Female	Cardiovascular Disease	45-54	2016	26.7721		58.2769	-54.0604
Finland	Female	Cardiovascular Disease	45-54	2017	23.8716	24.7035	58.2769	-59.0375	-57.6101
Finland	Female	Cardiovascular Disease	45-54	2018	23.4668	23.6307	58.2769	-59.7323	-59.4509
Finland	Female	Cardiovascular Disease	45-54	2019	23.5538	23.5103	58.2769	-59.5829	-59.6576
Finland	Female	Cardiovascular Disease	55-64	1990	215.255	203.204	215.255	0	0
Finland	Female	Cardiovascular Disease	55-64	1991	191.152	196.095	215.255	-11.1976	-8.90102
Finland	Female	Cardiovascular Disease	55-64	1992	181.879	184.862	215.255	-15.5055	-14.1194
Finland	Female	Cardiovascular Disease	55-64	1993	181.557	174.896	215.255	-15.6553	-18.7495
Finland	Female	Cardiovascular Disease	55-64	1994	161.252	168.72	215.255	-25.0878	-21.6187
Finland	Female	Cardiovascular Disease	55-64	1995	163.351	155.55	215.255	-24.1131	-27.737
Finland	Female	Cardiovascular Disease	55-64	1996	142.047	145.912	215.255	-34.0101	-32.2145
Finland	Female	Cardiovascular Disease	55-64	1997	132.338	137.044	215.255	-38.5203	-36.3342
Finland	Female	Cardiovascular Disease	55-64	1998	136.747	130.914	215.255	-36.4722	-39.182
Finland	Female	Cardiovascular Disease	55-64	1999	123.657	130.066	215.255	-42.5535	-39.5761
Finland	Female	Cardiovascular Disease	55-64	2000	129.793	121.968	215.255	-39.7025	-43.3382
Finland	Female	Cardiovascular Disease	55-64	2001	112.452	117.188	215.255	-47.7586	-45.5585
Finland	Female	Cardiovascular Disease	55-64	2002	109.319	109.949	215.255	-49.2145	-48.9214
Finland	Female	Cardiovascular Disease	55-64	2003	108.077	111.167	215.255	-49.7911	-48.3557
Finland	Female	Cardiovascular Disease	55-64	2004	116.105	106.35	215.255	-46.0615	-50.5934
Finland	Female	Cardiovascular Disease	55-64	2005	94.8685	102.344	215.255	-55.9274	-52.4545
Finland	Female	Cardiovascular Disease	55-64	2006	96.0584	96.3437	215.255	-55.3747	-55.2421
Finland	Female	Cardiovascular Disease	55-64	2007	98.1042	95.6048	215.255	-54.4242	-55.5854
Finland	Female	Cardiovascular Disease	55-64	2008	92.6519	93.2914	215.255	-56.9572	-56.6601
Finland	Female	Cardiovascular Disease	55-64	2009	89.1179	90.5071	215.255	-58.5989	-57.9536
Finland	Female	Cardiovascular Disease	55-64	2010	89.7515	87.1434	215.255	-58.3046	-59.5163
Finland	Female	Cardiovascular Disease	55-64	2011	82.5607	86.5822	215.255	-61.6452	-59.777
Finland	Female	Cardiovascular Disease	55-64	2012	87.4344	84.0607	215.255	-59.3811	-60.9484
Finland	Female	Cardiovascular Disease	55-64	2013	82.1871	84.2988	215.255	-61.8188	-60.8378
Finland	Female	Cardiovascular Disease	55-64	2014	83.2749		215.255	-61.3134
Finland	Female	Cardiovascular Disease	55-64	2015			215.255
Finland	Female	Cardiovascular Disease	55-64	2016	70.6624		215.255	-67.1728
Finland	Female	Cardiovascular Disease	55-64	2017	76.6545	71.7902	215.255	-64.389	-66.6488
Finland	Female	Cardiovascular Disease	55-64	2018	68.0539	69.7638	215.255	-68.3846	-67.5902
Finland	Female	Cardiovascular Disease	55-64	2019	64.583	66.3184	215.255	-69.997	-69.1908
Finland	Female	Suicide	25-44	1990	15.3805	14.5376	15.3805	0	0
Finland	Female	Suicide	25-44	1991	13.6947	14.4022	15.3805	-10.9608	-6.36066
Finland	Female	Suicide	25-44	1992	14.1314	14.6724	15.3805	-8.12119	-4.60357
Finland	Female	Suicide	25-44	1993	16.1912	15.0508	15.3805	5.27127	-2.14357
Finland	Female	Suicide	25-44	1994	14.8298	15.8248	15.3805	-3.58081	2.88904
Finland	Female	Suicide	25-44	1995	16.4535	14.8966	15.3805	6.97666	-3.14617
Finland	Female	Suicide	25-44	1996	13.4065	14.6034	15.3805	-12.8344	-5.05271
Finland	Female	Suicide	25-44	1997	13.95	12.83	15.3805	-9.30042	-16.5825
Finland	Female	Suicide	25-44	1998	11.1335	12.1274	15.3805	-27.6129	-21.1508
Finland	Female	Suicide	25-44	1999	11.2986	11.8112	15.3805	-26.5392	-23.2068
Finland	Female	Suicide	25-44	2000	13.0014	12.3077	15.3805	-15.4683	-19.9785
Finland	Female	Suicide	25-44	2001	12.6231	12.2806	15.3805	-17.9281	-20.1549
Finland	Female	Suicide	25-44	2002	11.2172	11.6928	15.3805	-27.0684	-23.9768
Finland	Female	Suicide	25-44	2003	11.2379	11.1597	15.3805	-26.9338	-27.4426
Finland	Female	Suicide	25-44	2004	11.0239	11.0555	15.3805	-28.3257	-28.12
Finland	Female	Suicide	25-44	2005	10.9047	10.8693	15.3805	-29.1004	-29.3307
Finland	Female	Suicide	25-44	2006	10.6793	10.1872	15.3805	-30.5661	-33.7653
Finland	Female	Suicide	25-44	2007	8.97769	10.2504	15.3805	-41.6294	-33.3544
Finland	Female	Suicide	25-44	2008	11.0943	10.8467	15.3805	-27.8678	-29.4776
Finland	Female	Suicide	25-44	2009	12.4681	11.0304	15.3805	-18.9357	-28.2834
Finland	Female	Suicide	25-44	2010	9.52875	9.95395	15.3805	-38.0466	-35.282
Finland	Female	Suicide	25-44	2011	7.86502	8.05611	15.3805	-48.8637	-47.6213
Finland	Female	Suicide	25-44	2012	6.77456	7.87224	15.3805	-55.9536	-48.8167
Finland	Female	Suicide	25-44	2013	8.97714	8.41481	15.3805	-41.633	-45.2891
Finland	Female	Suicide	25-44	2014	9.49273		15.3805	-38.2808
Finland	Female	Suicide	25-44	2015			15.3805
Finland	Female	Suicide	25-44	2016	4.28007		15.3805	-72.1721
Finland	Female	Suicide	25-44	2017	8.93787	6.91871	15.3805	-41.8883	-55.0163
Finland	Female	Suicide	25-44	2018	7.5382	7.98619	15.3805	-50.9886	-48.0759
Finland	Female	Suicide	25-44	2019	7.4825	7.51035	15.3805	-51.3507	-51.1697
Finland	Female	Suicide	45-54	1990	17.2852	19.2564	17.2852	0	0
Finland	Female	Suicide	45-54	1991	21.2275	19.7125	17.2852	22.8075	14.0427
Finland	Female	Suicide	45-54	1992	20.6248	20.2166	17.2852	19.3206	16.959
Finland	Female	Suicide	45-54	1993	18.7975	21.1321	17.2852	8.74899	22.2551
Finland	Female	Suicide	45-54	1994	23.9738	20.0911	17.2852	38.6957	16.2328
Finland	Female	Suicide	45-54	1995	17.5019	19.8149	17.2852	1.25365	14.635
Finland	Female	Suicide	45-54	1996	17.969	18.2552	17.2852	3.95568	5.61175
Finland	Female	Suicide	45-54	1997	19.2948	17.7301	17.2852	11.6259	2.57407
Finland	Female	Suicide	45-54	1998	15.9267	17.7487	17.2852	-7.85937	2.68158
Finland	Female	Suicide	45-54	1999	18.0247	17.1208	17.2852	4.27819	-0.951327
Finland	Female	Suicide	45-54	2000	17.4109	17.0676	17.2852	0.727197	-1.25874
Finland	Female	Suicide	45-54	2001	15.7673	17.4929	17.2852	-8.78161	1.20148
Finland	Female	Suicide	45-54	2002	19.3005	16.7368	17.2852	11.6588	-3.17274
Finland	Female	Suicide	45-54	2003	15.1426	17.5472	17.2852	-12.3955	1.51549
Finland	Female	Suicide	45-54	2004	18.1984	16.9758	17.2852	5.28309	-1.79018
Finland	Female	Suicide	45-54	2005	17.5863	17.5394	17.2852	1.74183	1.47075
Finland	Female	Suicide	45-54	2006	16.8336	16.11	17.2852	-2.61266	-6.79885
Finland	Female	Suicide	45-54	2007	13.9101	14.6417	17.2852	-19.5257	-15.2937
Finland	Female	Suicide	45-54	2008	13.1812	14.0755	17.2852	-23.7428	-18.5693
Finland	Female	Suicide	45-54	2009	15.135	13.7955	17.2852	-12.4394	-20.1891
Finland	Female	Suicide	45-54	2010	13.0702	13.0706	17.2852	-24.3852	-24.3827
Finland	Female	Suicide	45-54	2011	11.0066	12.2511	17.2852	-36.3236	-29.1237
Finland	Female	Suicide	45-54	2012	12.6765	11.857	17.2852	-26.6625	-31.4038
Finland	Female	Suicide	45-54	2013	11.8878	11.1639	17.2852	-31.2254	-35.4137
Finland	Female	Suicide	45-54	2014	8.92727		17.2852	-48.3531
Finland	Female	Suicide	45-54	2015			17.2852
Finland	Female	Suicide	45-54	2016	8.1413		17.2852	-52.9002
Finland	Female	Suicide	45-54	2017	9.73203	9.41243	17.2852	-43.6973	-45.5463
Finland	Female	Suicide	45-54	2018	10.364	9.49644	17.2852	-40.0415	-45.0603
Finland	Female	Suicide	45-54	2019	8.39333	9.37864	17.2852	-51.4421	-45.7418
Finland	Female	Suicide	55-64	1990	19.6687	18.4261	19.6687	0	0
Finland	Female	Suicide	55-64	1991	17.1835	17.8675	19.6687	-12.6352	-9.15755
Finland	Female	Suicide	55-64	1992	16.7503	17.6646	19.6687	-14.8375	-10.1891
Finland	Female	Suicide	55-64	1993	19.06	16.9394	19.6687	-3.09458	-13.8763
Finland	Female	Suicide	55-64	1994	15.0078	16.896	19.6687	-23.6968	-14.0969
Finland	Female	Suicide	55-64	1995	16.6202	15.777	19.6687	-15.4993	-19.7864
Finland	Female	Suicide	55-64	1996	15.7029	15.23	19.6687	-20.163	-22.5673
Finland	Female	Suicide	55-64	1997	13.3669	15.221	19.6687	-32.0397	-22.6132
Finland	Female	Suicide	55-64	1998	16.5931	15.1792	19.6687	-15.6369	-22.8255
Finland	Female	Suicide	55-64	1999	15.5777	16.6789	19.6687	-20.7997	-15.2008
Finland	Female	Suicide	55-64	2000	17.8659	16.5411	19.6687	-9.16574	-15.9014
Finland	Female	Suicide	55-64	2001	16.1797	16.4183	19.6687	-17.7388	-16.5256
Finland	Female	Suicide	55-64	2002	15.2094	15.1238	19.6687	-22.6722	-23.1074
Finland	Female	Suicide	55-64	2003	13.9822	13.0822	19.6687	-28.9113	-33.4872
Finland	Female	Suicide	55-64	2004	10.055	12.7523	19.6687	-48.8779	-35.1645
Finland	Female	Suicide	55-64	2005	14.2196	12.611	19.6687	-27.7042	-35.8828
Finland	Female	Suicide	55-64	2006	13.5584	14.1144	19.6687	-31.0662	-28.2394
Finland	Female	Suicide	55-64	2007	14.5651	12.9213	19.6687	-25.9479	-34.3053
Finland	Female	Suicide	55-64	2008	10.6404	13.7651	19.6687	-45.9019	-30.0151
Finland	Female	Suicide	55-64	2009	16.0899	12.9743	19.6687	-18.1953	-34.0355
Finland	Female	Suicide	55-64	2010	12.1928	13.7746	19.6687	-38.0093	-29.9668
Finland	Female	Suicide	55-64	2011	13.0412	13.8404	19.6687	-33.6957	-29.6325
Finland	Female	Suicide	55-64	2012	16.2871	13.4518	19.6687	-17.1926	-31.6082
Finland	Female	Suicide	55-64	2013	11.027	11.8955	19.6687	-43.9362	-39.5207
Finland	Female	Suicide	55-64	2014	8.37232		19.6687	-57.4333
Finland	Female	Suicide	55-64	2015			19.6687
Finland	Female	Suicide	55-64	2016	7.92288		19.6687	-59.7183
Finland	Female	Suicide	55-64	2017	9.46153	8.6701	19.6687	-51.8955	-55.9193
Finland	Female	Suicide	55-64	2018	8.6259	9.0022	19.6687	-56.144	-54.2308
Finland	Female	Suicide	55-64	2019	8.91917	8.77253	19.6687	-54.6529	-55.3985
Finland	Female	Homicide	25-44	1990	2.17601	2.18305	2.17601	0	0
Finland	Female	Homicide	25-44	1991	2.19008	2.58899	2.17601	0.646271	18.9786
Finland	Female	Homicide	25-44	1992	3.40089	2.86044	2.17601	56.2897	31.4532
Finland	Female	Homicide	25-44	1993	2.99036	3.19287	2.17601	37.4235	46.7303
Finland	Female	Homicide	25-44	1994	3.18738	3.30632	2.17601	46.4777	51.9438
Finland	Female	Homicide	25-44	1995	3.74122	3.03156	2.17601	71.93	39.3171
Finland	Female	Homicide	25-44	1996	2.16608	2.60598	2.17601	-0.456448	19.7593
Finland	Female	Homicide	25-44	1997	1.91064	1.95431	2.17601	-12.1956	-10.1886
Finland	Female	Homicide	25-44	1998	1.78621	1.79414	2.17601	-17.9137	-17.5491
Finland	Female	Homicide	25-44	1999	1.68559	1.95931	2.17601	-22.5379	-9.95895
Finland	Female	Homicide	25-44	2000	2.40612	2.46558	2.17601	10.5748	13.3072
Finland	Female	Homicide	25-44	2001	3.30503	2.33945	2.17601	51.8848	7.5107
Finland	Female	Homicide	25-44	2002	1.30719	2.16617	2.17601	-39.9275	-0.452423
Finland	Female	Homicide	25-44	2003	1.88629	1.64579	2.17601	-13.3146	-24.3667
Finland	Female	Homicide	25-44	2004	1.7439	1.86634	2.17601	-19.8579	-14.2313
Finland	Female	Homicide	25-44	2005	1.96882	1.83853	2.17601	-9.52153	-15.5093
Finland	Female	Homicide	25-44	2006	1.80286	1.84168	2.17601	-17.1485	-15.3644
Finland	Female	Homicide	25-44	2007	1.75336	1.87882	2.17601	-19.4232	-13.6576
Finland	Female	Homicide	25-44	2008	2.08024	1.56688	2.17601	-4.4012	-27.9932
Finland	Female	Homicide	25-44	2009	0.867029	1.57814	2.17601	-60.1552	-27.4756
Finland	Female	Homicide	25-44	2010	1.78715	1.34265	2.17601	-17.8704	-38.2978
Finland	Female	Homicide	25-44	2011	1.37377	1.68194	2.17601	-36.8677	-22.7053
Finland	Female	Homicide	25-44	2012	1.88491	1.49781	2.17601	-13.3779	-31.1671
Finland	Female	Homicide	25-44	2013	1.23476	1.54698	2.17601	-43.2558	-28.9078
Finland	Female	Homicide	25-44	2014	1.52126		2.17601	-30.0898
Finland	Female	Homicide	25-44	2015			2.17601
Finland	Female	Homicide	25-44	2016	1.38113		2.17601	-36.5293
Finland	Female	Homicide	25-44	2017	0.859332	1.08717	2.17601	-60.5089	-50.0384
Finland	Female	Homicide	25-44	2018	1.02105	1.01985	2.17601	-53.0769	-53.1323
Finland	Female	Homicide	25-44	2019	1.17916	1.10011	2.17601	-45.811	-49.444
Finland	Female	Homicide	45-54	1990	1.69265	1.52278	1.69265	0	0
Finland	Female	Homicide	45-54	1991	1.35291	2.35834	1.69265	-20.0716	39.3278
Finland	Female	Homicide	45-54	1992	4.02944	2.31196	1.69265	138.055	36.588
Finland	Female	Homicide	45-54	1993	1.55353	2.80423	1.69265	-8.21944	65.6705
Finland	Female	Homicide	45-54	1994	2.82971	2.18061	1.69265	67.176	28.8282
Finland	Female	Homicide	45-54	1995	2.15861	2.82807	1.69265	27.5281	67.0793
Finland	Female	Homicide	45-54	1996	3.4959	2.90253	1.69265	106.534	71.4785
Finland	Female	Homicide	45-54	1997	3.0531	3.0885	1.69265	80.3734	82.465
Finland	Female	Homicide	45-54	1998	2.7165	2.41891	1.69265	60.4877	42.9067
Finland	Female	Homicide	45-54	1999	1.48715	1.72213	1.69265	-12.1409	1.74172
Finland	Female	Homicide	45-54	2000	0.962754	1.55541	1.69265	-43.1216	-8.10839
Finland	Female	Homicide	45-54	2001	2.21631	1.55627	1.69265	30.9374	-8.05749
Finland	Female	Homicide	45-54	2002	1.48973	1.65395	1.69265	-11.9882	-2.28655
Finland	Female	Homicide	45-54	2003	1.2558	1.51911	1.69265	-25.8088	-10.2524
Finland	Female	Homicide	45-54	2004	1.81181	1.62943	1.69265	7.03977	-3.73529
Finland	Female	Homicide	45-54	2005	1.82067	1.82226	1.69265	7.56315	7.65703
Finland	Female	Homicide	45-54	2006	1.8343	1.66253	1.69265	8.36818	-1.77941
Finland	Female	Homicide	45-54	2007	1.33263	1.76834	1.69265	-21.2696	4.47172
Finland	Female	Homicide	45-54	2008	2.1381	1.59959	1.69265	26.3165	-5.49815
Finland	Female	Homicide	45-54	2009	1.32803	1.68895	1.69265	-21.5414	-0.218664
Finland	Female	Homicide	45-54	2010	1.60072	1.51311	1.69265	-5.43111	-10.607
Finland	Female	Homicide	45-54	2011	1.61058	1.16027	1.69265	-4.84848	-31.4525
Finland	Female	Homicide	45-54	2012	0.269505	1.25888	1.69265	-84.0779	-25.6266
Finland	Female	Homicide	45-54	2013	1.89656	1.08553	1.69265	12.0466	-35.8679
Finland	Female	Homicide	45-54	2014	1.09054		1.69265	-35.5724
Finland	Female	Homicide	45-54	2015			1.69265
Finland	Female	Homicide	45-54	2016	0.807031		1.69265	-52.3215
Finland	Female	Homicide	45-54	2017	0.574399	0.748364	1.69265	-66.0652	-55.7875
Finland	Female	Homicide	45-54	2018	0.863663	1.082	1.69265	-48.9758	-36.0764
Finland	Female	Homicide	45-54	2019	1.80795	1.33581	1.69265	6.81164	-21.0821
Finland	Female	Homicide	55-64	1990	1.79962	2.40692	1.79962	0	0
Finland	Female	Homicide	55-64	1991	3.01423	2.00647	1.79962	67.4921	11.494
Finland	Female	Homicide	55-64	1992	1.20556	1.53781	1.79962	-33.0102	-14.5482
Finland	Female	Homicide	55-64	1993	0.393641	1.03813	1.79962	-78.1265	-42.3142
Finland	Female	Homicide	55-64	1994	1.51517	1.01445	1.79962	-15.806	-43.6296
Finland	Female	Homicide	55-64	1995	1.13455	1.75103	1.79962	-36.9565	-2.70029
Finland	Female	Homicide	55-64	1996	2.60336	1.62572	1.79962	44.6616	-9.66348
Finland	Female	Homicide	55-64	1997	1.13924	1.61291	1.79962	-36.6956	-10.375
Finland	Female	Homicide	55-64	1998	1.09613	1.58906	1.79962	-39.0912	-11.7002
Finland	Female	Homicide	55-64	1999	2.53182	1.67862	1.79962	40.686	-6.72351
Finland	Female	Homicide	55-64	2000	1.40793	1.87051	1.79962	-21.7654	3.93931
Finland	Female	Homicide	55-64	2001	1.6718	1.58241	1.79962	-7.10268	-12.0699
Finland	Female	Homicide	55-64	2002	1.6675	1.41146	1.79962	-7.34149	-21.5691
Finland	Female	Homicide	55-64	2003	0.895074	1.05476	1.79962	-50.2632	-41.3902
Finland	Female	Homicide	55-64	2004	0.601689	0.858449	1.79962	-66.5658	-52.2984
Finland	Female	Homicide	55-64	2005	1.07858	0.810867	1.79962	-40.0661	-54.9424
Finland	Female	Homicide	55-64	2006	0.752329	1.33819	1.79962	-58.1952	-25.6407
Finland	Female	Homicide	55-64	2007	2.18365	1.32468	1.79962	21.3392	-26.3914
Finland	Female	Homicide	55-64	2008	1.03805	1.41252	1.79962	-42.3182	-21.5103
Finland	Female	Homicide	55-64	2009	1.01585	0.763319	1.79962	-43.5518	-57.5845
Finland	Female	Homicide	55-64	2010	0.23605	0.832531	1.79962	-86.8834	-53.7386
Finland	Female	Homicide	55-64	2011	1.24569	0.933553	1.79962	-30.7805	-48.125
Finland	Female	Homicide	55-64	2012	1.31892	0.93638	1.79962	-26.7112	-47.968
Finland	Female	Homicide	55-64	2013	0.244529	1.14754	1.79962	-86.4122	-36.2343
Finland	Female	Homicide	55-64	2014	1.87917		1.79962	4.42047
Finland	Female	Homicide	55-64	2015			1.79962
Finland	Female	Homicide	55-64	2016	0.504506		1.79962	-71.966
Finland	Female	Homicide	55-64	2017	0.536512	0.612384	1.79962	-70.1875	-65.9715
Finland	Female	Homicide	55-64	2018	0.796134	0.537851	1.79962	-55.761	-70.1131
Finland	Female	Homicide	55-64	2019	0.280907	0.538521	1.79962	-84.3908	-70.0759
Finland	Female	Transport Accidents	25-44	1990	5.17348	5.53545	5.17348	0	0
Finland	Female	Transport Accidents	25-44	1991	5.89742	5.27176	5.17348	13.9934	1.89974
Finland	Female	Transport Accidents	25-44	1992	4.74438	4.97445	5.17348	-8.29414	-3.84713
Finland	Female	Transport Accidents	25-44	1993	4.28154	4.50064	5.17348	-17.2406	-13.0056
Finland	Female	Transport Accidents	25-44	1994	4.47599	4.07187	5.17348	-13.4821	-21.2934
Finland	Female	Transport Accidents	25-44	1995	3.45809	3.72441	5.17348	-33.1574	-28.0096
Finland	Female	Transport Accidents	25-44	1996	3.23915	3.50629	5.17348	-37.3893	-32.2257
Finland	Female	Transport Accidents	25-44	1997	3.82162	3.50598	5.17348	-26.1305	-32.2316
Finland	Female	Transport Accidents	25-44	1998	3.45717	3.50968	5.17348	-33.1751	-32.1601
Finland	Female	Transport Accidents	25-44	1999	3.25026	3.82716	5.17348	-37.1746	-26.0235
Finland	Female	Transport Accidents	25-44	2000	4.77404	3.88535	5.17348	-7.72085	-24.8987
Finland	Female	Transport Accidents	25-44	2001	3.63176	4.26842	5.17348	-29.8005	-17.4942
Finland	Female	Transport Accidents	25-44	2002	4.39947	4.00403	5.17348	-14.9612	-22.6047
Finland	Female	Transport Accidents	25-44	2003	3.98086	4.09191	5.17348	-23.0526	-20.906
Finland	Female	Transport Accidents	25-44	2004	3.8954	3.85052	5.17348	-24.7044	-25.5719
Finland	Female	Transport Accidents	25-44	2005	3.6753	3.43542	5.17348	-28.9588	-33.5955
Finland	Female	Transport Accidents	25-44	2006	2.73556	3.16756	5.17348	-47.1234	-38.7731
Finland	Female	Transport Accidents	25-44	2007	3.09182	2.54407	5.17348	-40.2371	-50.8248
Finland	Female	Transport Accidents	25-44	2008	1.80482	2.46264	5.17348	-65.1139	-52.3987
Finland	Female	Transport Accidents	25-44	2009	2.49129	2.06154	5.17348	-51.845	-60.1517
Finland	Female	Transport Accidents	25-44	2010	1.88852	1.91663	5.17348	-63.4962	-62.9528
Finland	Female	Transport Accidents	25-44	2011	1.37008	1.48779	5.17348	-73.5173	-71.242
Finland	Female	Transport Accidents	25-44	2012	1.20478	1.44204	5.17348	-76.7124	-72.1263
Finland	Female	Transport Accidents	25-44	2013	1.75126	1.68646	5.17348	-66.1493	-67.4018
Finland	Female	Transport Accidents	25-44	2014	2.10334		5.17348	-59.3438
Finland	Female	Transport Accidents	25-44	2015			5.17348
Finland	Female	Transport Accidents	25-44	2016	0.614254		5.17348	-88.1269
Finland	Female	Transport Accidents	25-44	2017	1.02451	0.862868	5.17348	-80.1969	-83.3213
Finland	Female	Transport Accidents	25-44	2018	0.949843	1.14505	5.17348	-81.6401	-77.8669
Finland	Female	Transport Accidents	25-44	2019	1.4608	1.20532	5.17348	-71.7637	-76.7019
Finland	Female	Transport Accidents	45-54	1990	6.77061	6.30639	6.77061	0	0
Finland	Female	Transport Accidents	45-54	1991	5.84217	6.58845	6.77061	-13.7128	-2.69044
Finland	Female	Transport Accidents	45-54	1992	7.15257	6.34171	6.77061	5.64147	-6.33471
Finland	Female	Transport Accidents	45-54	1993	6.03039	6.42926	6.77061	-10.9328	-5.04168
Finland	Female	Transport Accidents	45-54	1994	6.10481	5.48414	6.77061	-9.83369	-19.0008
Finland	Female	Transport Accidents	45-54	1995	4.31721	4.68755	6.77061	-36.236	-30.7662
Finland	Female	Transport Accidents	45-54	1996	3.64063	4.50897	6.77061	-46.2289	-33.4038
Finland	Female	Transport Accidents	45-54	1997	5.56905	4.75638	6.77061	-17.7467	-29.7495
Finland	Female	Transport Accidents	45-54	1998	5.05947	5.91786	6.77061	-25.2731	-12.595
Finland	Female	Transport Accidents	45-54	1999	7.12505	5.13223	6.77061	5.2349	-24.1985
Finland	Female	Transport Accidents	45-54	2000	3.21217	5.55721	6.77061	-52.5572	-17.9216
Finland	Female	Transport Accidents	45-54	2001	6.33442	4.66312	6.77061	-6.4424	-31.127
Finland	Female	Transport Accidents	45-54	2002	4.44277	4.84414	6.77061	-34.3815	-28.4534
Finland	Female	Transport Accidents	45-54	2003	3.75523	3.84939	6.77061	-44.5364	-43.1455
Finland	Female	Transport Accidents	45-54	2004	3.35018	3.39053	6.77061	-50.5187	-49.9228
Finland	Female	Transport Accidents	45-54	2005	3.06619	3.26843	6.77061	-54.7133	-51.7262
Finland	Female	Transport Accidents	45-54	2006	3.38893	3.20706	6.77061	-49.9465	-52.6326
Finland	Female	Transport Accidents	45-54	2007	3.16608	3.42317	6.77061	-53.2379	-49.4408
Finland	Female	Transport Accidents	45-54	2008	3.71449	2.91428	6.77061	-45.138	-56.957
Finland	Female	Transport Accidents	45-54	2009	1.86226	3.19206	6.77061	-72.4949	-52.8543
Finland	Female	Transport Accidents	45-54	2010	3.99941	3.11657	6.77061	-40.9298	-53.9692
Finland	Female	Transport Accidents	45-54	2011	3.48803	3.21531	6.77061	-48.4828	-52.5108
Finland	Female	Transport Accidents	45-54	2012	2.15849	2.1535	6.77061	-68.1197	-68.1934
Finland	Female	Transport Accidents	45-54	2013	0.813983	1.447	6.77061	-87.9777	-78.6282
Finland	Female	Transport Accidents	45-54	2014	1.36853		6.77061	-79.7873
Finland	Female	Transport Accidents	45-54	2015			6.77061
Finland	Female	Transport Accidents	45-54	2016	1.1489		6.77061	-83.0311
Finland	Female	Transport Accidents	45-54	2017	1.35413	1.52942	6.77061	-79.9998	-77.4109
Finland	Female	Transport Accidents	45-54	2018	2.08522	1.62678	6.77061	-69.2018	-75.973
Finland	Female	Transport Accidents	45-54	2019	1.44097	1.7631	6.77061	-78.7173	-73.9596
Finland	Female	Transport Accidents	55-64	1990	9.33269	9.06276	9.33269	0	0
Finland	Female	Transport Accidents	55-64	1991	8.79284	8.78246	9.33269	-5.78458	-5.89573
Finland	Female	Transport Accidents	55-64	1992	8.22186	8.15397	9.33269	-11.9026	-12.63
Finland	Female	Transport Accidents	55-64	1993	7.44722	7.34254	9.33269	-20.2029	-21.3245
Finland	Female	Transport Accidents	55-64	1994	6.35855	6.36299	9.33269	-31.868	-31.8204
Finland	Female	Transport Accidents	55-64	1995	5.28322	6.00439	9.33269	-43.3902	-35.6628
Finland	Female	Transport Accidents	55-64	1996	6.3714	6.85728	9.33269	-31.7303	-26.5241
Finland	Female	Transport Accidents	55-64	1997	8.91722	5.95313	9.33269	-4.45176	-36.212
Finland	Female	Transport Accidents	55-64	1998	2.57078	5.27596	9.33269	-72.454	-43.4679
Finland	Female	Transport Accidents	55-64	1999	4.33988	3.83048	9.33269	-53.498	-58.9563
Finland	Female	Transport Accidents	55-64	2000	4.58077	5.10915	9.33269	-50.9169	-45.2553
Finland	Female	Transport Accidents	55-64	2001	6.40681	5.04732	9.33269	-31.3509	-45.9179
Finland	Female	Transport Accidents	55-64	2002	4.15437	4.7159	9.33269	-55.4859	-49.469
Finland	Female	Transport Accidents	55-64	2003	3.58654	3.81332	9.33269	-61.5702	-59.1402
Finland	Female	Transport Accidents	55-64	2004	3.69904	3.39782	9.33269	-60.3647	-63.5922
Finland	Female	Transport Accidents	55-64	2005	2.90789	3.83913	9.33269	-68.8419	-58.8636
Finland	Female	Transport Accidents	55-64	2006	4.91047	4.15651	9.33269	-47.3842	-55.4629
Finland	Female	Transport Accidents	55-64	2007	4.65117	4.2253	9.33269	-50.1627	-54.7258
Finland	Female	Transport Accidents	55-64	2008	3.11426	4.02426	9.33269	-66.6307	-56.88
Finland	Female	Transport Accidents	55-64	2009	4.30736	2.95624	9.33269	-53.8466	-68.3238
Finland	Female	Transport Accidents	55-64	2010	1.4471	2.42275	9.33269	-84.4943	-74.0402
Finland	Female	Transport Accidents	55-64	2011	1.5138	1.48704	9.33269	-83.7796	-84.0663
Finland	Female	Transport Accidents	55-64	2012	1.50022	2.11173	9.33269	-83.9251	-77.3728
Finland	Female	Transport Accidents	55-64	2013	3.32117	2.80437	9.33269	-64.4136	-69.9511
Finland	Female	Transport Accidents	55-64	2014	3.59173		9.33269	-61.5146
Finland	Female	Transport Accidents	55-64	2015			9.33269
Finland	Female	Transport Accidents	55-64	2016	1.31913		9.33269	-85.8655
Finland	Female	Transport Accidents	55-64	2017	1.60953	1.96879	9.33269	-82.7538	-78.9044
Finland	Female	Transport Accidents	55-64	2018	2.9777	1.97662	9.33269	-68.0939	-78.8205
Finland	Female	Transport Accidents	55-64	2019	1.34264	2.16017	9.33269	-85.6136	-76.8538
Finland	Female	Other External Causes	25-44	1990	9.26426	10.4032	9.26426	0	0
Finland	Female	Other External Causes	25-44	1991	11.5421	10.3826	9.26426	24.5873	12.0716
Finland	Female	Other External Causes	25-44	1992	10.3415	9.7852	9.26426	11.6274	5.62309
Finland	Female	Other External Causes	25-44	1993	7.47205	8.58986	9.26426	-19.3455	-7.2796
Finland	Female	Other External Causes	25-44	1994	7.95608	8.1403	9.26426	-14.1208	-12.1323
Finland	Female	Other External Causes	25-44	1995	8.99277	10.4809	9.26426	-2.93052	13.1325
Finland	Female	Other External Causes	25-44	1996	14.4938	11.5545	9.26426	56.4488	24.7216
Finland	Female	Other External Causes	25-44	1997	11.177	12.9366	9.26426	20.6464	39.6403
Finland	Female	Other External Causes	25-44	1998	13.1391	12.5645	9.26426	41.8257	35.6229
Finland	Female	Other External Causes	25-44	1999	13.3773	12.7536	9.26426	44.3964	37.6643
Finland	Female	Other External Causes	25-44	2000	11.7444	12.7967	9.26426	26.7708	38.1295
Finland	Female	Other External Causes	25-44	2001	13.2684	12.5751	9.26426	43.2214	35.7373
Finland	Female	Other External Causes	25-44	2002	12.7124	11.4101	9.26426	37.2198	23.1625
Finland	Female	Other External Causes	25-44	2003	8.24949	12.7643	9.26426	-10.9536	37.7803
Finland	Female	Other External Causes	25-44	2004	17.3311	12.2735	9.26426	87.0747	32.4817
Finland	Female	Other External Causes	25-44	2005	11.2398	13.28	9.26426	21.3239	43.3463
Finland	Female	Other External Causes	25-44	2006	11.2691	11.9802	9.26426	21.6404	29.3161
Finland	Female	Other External Causes	25-44	2007	13.4317	12.6822	9.26426	44.9841	36.8941
Finland	Female	Other External Causes	25-44	2008	13.3459	12.5567	9.26426	44.0578	35.5395
Finland	Female	Other External Causes	25-44	2009	10.8926	11.7993	9.26426	17.5766	27.3641
Finland	Female	Other External Causes	25-44	2010	11.1595	10.9169	9.26426	20.458	17.839
Finland	Female	Other External Causes	25-44	2011	10.6986	11.1017	9.26426	15.4826	19.8335
Finland	Female	Other External Causes	25-44	2012	11.4469	10.2182	9.26426	23.5599	10.2969
Finland	Female	Other External Causes	25-44	2013	8.50906	9.03709	9.26426	-8.15183	-2.45212
Finland	Female	Other External Causes	25-44	2014	7.15531		9.26426	-22.7644
Finland	Female	Other External Causes	25-44	2015			9.26426
Finland	Female	Other External Causes	25-44	2016	9.89883		9.26426	6.84962
Finland	Female	Other External Causes	25-44	2017	9.74991	10.2804	9.26426	5.24212	10.9687
Finland	Female	Other External Causes	25-44	2018	11.1926	10.7616	9.26426	20.8144	16.1624
Finland	Female	Other External Causes	25-44	2019	11.3423	11.2674	9.26426	22.4306	21.6225
Finland	Female	Other External Causes	45-54	1990	18.1705	20.5767	18.1705	0	0
Finland	Female	Other External Causes	45-54	1991	22.9829	21.8706	18.1705	26.4846	20.3632
Finland	Female	Other External Causes	45-54	1992	24.4584	22.0819	18.1705	34.6049	21.5265
Finland	Female	Other External Causes	45-54	1993	18.8046	21.3751	18.1705	3.48996	17.6366
Finland	Female	Other External Causes	45-54	1994	20.8624	19.917	18.1705	14.815	9.61208
Finland	Female	Other External Causes	45-54	1995	20.0841	24.4927	18.1705	10.5313	34.7937
Finland	Female	Other External Causes	45-54	1996	32.5315	30.9061	18.1705	79.0348	70.0898
Finland	Female	Other External Causes	45-54	1997	40.1029	35.7457	18.1705	120.703	96.7238
Finland	Female	Other External Causes	45-54	1998	34.6026	36.3263	18.1705	90.433	99.9195
Finland	Female	Other External Causes	45-54	1999	34.2735	37.3366	18.1705	88.622	105.48
Finland	Female	Other External Causes	45-54	2000	43.1337	37.8578	18.1705	137.384	108.348
Finland	Female	Other External Causes	45-54	2001	36.1662	38.562	18.1705	99.0381	112.223
Finland	Female	Other External Causes	45-54	2002	36.3861	37.7101	18.1705	100.249	107.535
Finland	Female	Other External Causes	45-54	2003	40.5779	42.4708	18.1705	123.318	133.735
Finland	Female	Other External Causes	45-54	2004	50.4482	48.1141	18.1705	177.638	164.792
Finland	Female	Other External Causes	45-54	2005	53.3161	51.1598	18.1705	193.421	181.555
Finland	Female	Other External Causes	45-54	2006	49.7152	51.1993	18.1705	173.604	181.772
Finland	Female	Other External Causes	45-54	2007	50.5666	48.6797	18.1705	178.29	167.905
Finland	Female	Other External Causes	45-54	2008	45.7572	47.7181	18.1705	151.822	162.614
Finland	Female	Other External Causes	45-54	2009	46.8305	44.7259	18.1705	157.729	146.146
Finland	Female	Other External Causes	45-54	2010	41.59	44.3219	18.1705	128.888	143.922
Finland	Female	Other External Causes	45-54	2011	44.5451	40.31	18.1705	145.151	121.843
Finland	Female	Other External Causes	45-54	2012	34.7949	37.8937	18.1705	91.4916	108.545
Finland	Female	Other External Causes	45-54	2013	34.3411	31.8871	18.1705	88.9936	75.4884
Finland	Female	Other External Causes	45-54	2014	26.5253		18.1705	45.98
Finland	Female	Other External Causes	45-54	2015			18.1705
Finland	Female	Other External Causes	45-54	2016	28.7299		18.1705	58.1133
Finland	Female	Other External Causes	45-54	2017	31.2078	28.9391	18.1705	71.7502	59.2642
Finland	Female	Other External Causes	45-54	2018	26.8794	27.6738	18.1705	47.929	52.3009
Finland	Female	Other External Causes	45-54	2019	24.9342	25.9068	18.1705	37.2236	42.5763
Finland	Female	Other External Causes	55-64	1990	21.5161	23.6173	21.5161	0	0
Finland	Female	Other External Causes	55-64	1991	25.7184	24.5977	21.5161	19.5311	14.3224
Finland	Female	Other External Causes	55-64	1992	26.5587	23.4293	21.5161	23.4362	8.89197
Finland	Female	Other External Causes	55-64	1993	18.0108	22.1099	21.5161	-16.2914	2.75972
Finland	Female	Other External Causes	55-64	1994	21.7602	21.9396	21.5161	1.13434	1.96832
Finland	Female	Other External Causes	55-64	1995	26.0478	27.6764	21.5161	21.062	28.6309
Finland	Female	Other External Causes	55-64	1996	35.2211	34.6163	21.5161	63.6963	60.8857
Finland	Female	Other External Causes	55-64	1997	42.5801	39.6993	21.5161	97.8987	84.5098
Finland	Female	Other External Causes	55-64	1998	41.2968	42.8024	21.5161	91.9343	98.9319
Finland	Female	Other External Causes	55-64	1999	44.5303	43.4123	21.5161	106.963	101.767
Finland	Female	Other External Causes	55-64	2000	44.4098	46.6231	21.5161	106.403	116.689
Finland	Female	Other External Causes	55-64	2001	50.9291	46.2835	21.5161	136.702	115.111
Finland	Female	Other External Causes	55-64	2002	43.5117	46.9522	21.5161	102.229	118.219
Finland	Female	Other External Causes	55-64	2003	46.4157	49.6703	21.5161	115.726	130.852
Finland	Female	Other External Causes	55-64	2004	59.0834	57.2524	21.5161	174.601	166.091
Finland	Female	Other External Causes	55-64	2005	66.2579	64.2619	21.5161	207.946	198.669
Finland	Female	Other External Causes	55-64	2006	67.4443	65.9794	21.5161	213.46	206.651
Finland	Female	Other External Causes	55-64	2007	64.236	66.9046	21.5161	198.548	210.951
Finland	Female	Other External Causes	55-64	2008	69.0336	64.3003	21.5161	220.846	198.847
Finland	Female	Other External Causes	55-64	2009	59.6313	62.8605	21.5161	177.147	192.156
Finland	Female	Other External Causes	55-64	2010	59.9166	59.0658	21.5161	178.473	174.519
Finland	Female	Other External Causes	55-64	2011	57.6495	60.9245	21.5161	167.937	183.158
Finland	Female	Other External Causes	55-64	2012	65.2074	61.6966	21.5161	203.063	186.746
Finland	Female	Other External Causes	55-64	2013	62.2327	63.121	21.5161	189.238	193.366
Finland	Female	Other External Causes	55-64	2014	61.9229		21.5161	187.798
Finland	Female	Other External Causes	55-64	2015			21.5161
Finland	Female	Other External Causes	55-64	2016	54.9278		21.5161	155.287
Finland	Female	Other External Causes	55-64	2017	49.3225	53.2388	21.5161	129.235	147.437
Finland	Female	Other External Causes	55-64	2018	55.4662	52.3907	21.5161	157.789	143.495
Finland	Female	Other External Causes	55-64	2019	52.3835	53.9248	21.5161	143.462	150.626
Finland	Female	All Other Causes	25-44	1990	9.98389	9.27093	9.98389	0	0
Finland	Female	All Other Causes	25-44	1991	8.55796	8.88667	9.98389	-14.2824	-10.9899
Finland	Female	All Other Causes	25-44	1992	8.11816	8.7717	9.98389	-18.6874	-12.1415
Finland	Female	All Other Causes	25-44	1993	9.63897	8.56475	9.98389	-3.45485	-14.2144
Finland	Female	All Other Causes	25-44	1994	7.93712	8.63468	9.98389	-20.5008	-13.514
Finland	Female	All Other Causes	25-44	1995	8.32795	7.67785	9.98389	-16.5862	-23.0977
Finland	Female	All Other Causes	25-44	1996	6.76848	6.76821	9.98389	-32.2061	-32.2087
Finland	Female	All Other Causes	25-44	1997	5.2082	5.594	9.98389	-47.8339	-43.9698
Finland	Female	All Other Causes	25-44	1998	4.80532	5.31174	9.98389	-51.8693	-46.797
Finland	Female	All Other Causes	25-44	1999	5.92168	5.56378	9.98389	-40.6876	-44.2724
Finland	Female	All Other Causes	25-44	2000	5.96434	6.1312	9.98389	-40.2604	-38.5891
Finland	Female	All Other Causes	25-44	2001	6.50756	6.44598	9.98389	-34.8194	-35.4362
Finland	Female	All Other Causes	25-44	2002	6.86603	6.83107	9.98389	-31.2289	-31.5791
Finland	Female	All Other Causes	25-44	2003	7.11962	7.11022	9.98389	-28.6889	-28.7832
Finland	Female	All Other Causes	25-44	2004	7.34499	7.1053	9.98389	-26.4316	-28.8324
Finland	Female	All Other Causes	25-44	2005	6.85128	6.8334	9.98389	-31.3767	-31.5557
Finland	Female	All Other Causes	25-44	2006	6.30394	6.55993	9.98389	-36.8589	-34.2949
Finland	Female	All Other Causes	25-44	2007	6.52457	6.0805	9.98389	-34.6491	-39.0969
Finland	Female	All Other Causes	25-44	2008	5.41301	5.71169	9.98389	-45.7826	-42.7909
Finland	Female	All Other Causes	25-44	2009	5.1975	5.1496	9.98389	-47.9411	-48.4209
Finland	Female	All Other Causes	25-44	2010	4.83829	5.32762	9.98389	-51.539	-46.6379
Finland	Female	All Other Causes	25-44	2011	5.94706	5.46362	9.98389	-40.4334	-45.2756
Finland	Female	All Other Causes	25-44	2012	5.60552	5.37481	9.98389	-43.8544	-46.1652
Finland	Female	All Other Causes	25-44	2013	4.57185	5.11121	9.98389	-54.2078	-48.8055
Finland	Female	All Other Causes	25-44	2014	5.15627		9.98389	-48.3541
Finland	Female	All Other Causes	25-44	2015			9.98389
Finland	Female	All Other Causes	25-44	2016	5.54893		9.98389	-44.4212
Finland	Female	All Other Causes	25-44	2017	4.4391	4.9961	9.98389	-55.5374	-49.9584
Finland	Female	All Other Causes	25-44	2018	5.00026	5.27153	9.98389	-49.9167	-47.1997
Finland	Female	All Other Causes	25-44	2019	6.37521	5.68774	9.98389	-36.145	-43.0309
Finland	Female	All Other Causes	45-54	1990	26.5773	23.4942	26.5773	0	0
Finland	Female	All Other Causes	45-54	1991	20.4112	24.0442	26.5773	-23.2007	-9.53094
Finland	Female	All Other Causes	45-54	1992	25.1442	22.4914	26.5773	-5.39212	-15.3736
Finland	Female	All Other Causes	45-54	1993	21.9188	23.9158	26.5773	-17.5281	-10.0141
Finland	Female	All Other Causes	45-54	1994	24.6844	22.9316	26.5773	-7.12211	-13.7172
Finland	Female	All Other Causes	45-54	1995	22.1917	19.0607	26.5773	-16.5015	-28.2819
Finland	Female	All Other Causes	45-54	1996	10.3061	15.3042	26.5773	-61.222	-42.4164
Finland	Female	All Other Causes	45-54	1997	13.4147	12.3971	26.5773	-49.5257	-53.3545
Finland	Female	All Other Causes	45-54	1998	13.4705	13.0663	26.5773	-49.3157	-50.8367
Finland	Female	All Other Causes	45-54	1999	12.3136	12.731	26.5773	-53.6688	-52.0981
Finland	Female	All Other Causes	45-54	2000	12.409	13.2613	26.5773	-53.3098	-50.1028
Finland	Female	All Other Causes	45-54	2001	15.0614	15.4204	26.5773	-43.3297	-41.9792
Finland	Female	All Other Causes	45-54	2002	18.7907	16.291	26.5773	-29.2981	-38.7033
Finland	Female	All Other Causes	45-54	2003	15.0209	17.4735	26.5773	-43.4822	-34.2541
Finland	Female	All Other Causes	45-54	2004	18.6089	18.1824	26.5773	-29.9819	-31.5867
Finland	Female	All Other Causes	45-54	2005	20.9174	18.1231	26.5773	-21.2959	-31.8098
Finland	Female	All Other Causes	45-54	2006	14.843	16.2837	26.5773	-44.1516	-38.7307
Finland	Female	All Other Causes	45-54	2007	13.0907	15.1892	26.5773	-50.7447	-42.8492
Finland	Female	All Other Causes	45-54	2008	17.6337	15.985	26.5773	-33.6512	-39.8548
Finland	Female	All Other Causes	45-54	2009	17.2305	17.7551	26.5773	-35.1685	-33.1945
Finland	Female	All Other Causes	45-54	2010	18.4011	17.0658	26.5773	-30.7638	-35.788
Finland	Female	All Other Causes	45-54	2011	15.5658	16.3574	26.5773	-41.4318	-38.4536
Finland	Female	All Other Causes	45-54	2012	15.1051	15.0857	26.5773	-43.1652	-43.2385
Finland	Female	All Other Causes	45-54	2013	14.5861	14.7831	26.5773	-45.1183	-44.3771
Finland	Female	All Other Causes	45-54	2014	14.6579		26.5773	-44.8479
Finland	Female	All Other Causes	45-54	2015			26.5773
Finland	Female	All Other Causes	45-54	2016	11.5899		26.5773	-56.3919
Finland	Female	All Other Causes	45-54	2017	12.6129	11.7888	26.5773	-52.5426	-55.6432
Finland	Female	All Other Causes	45-54	2018	11.1638	11.7132	26.5773	-57.9951	-55.928
Finland	Female	All Other Causes	45-54	2019	11.3628	11.2633	26.5773	-57.2462	-57.6207
Finland	Female	All Other Causes	55-64	1990	42.9204	44.5646	42.9204	0	0
Finland	Female	All Other Causes	55-64	1991	46.2087	46.5781	42.9204	7.6615	8.52218
Finland	Female	All Other Causes	55-64	1992	50.6053	49.4182	42.9204	17.905	15.1393
Finland	Female	All Other Causes	55-64	1993	51.4407	50.5024	42.9204	19.8514	17.6652
Finland	Female	All Other Causes	55-64	1994	49.4611	50.4874	42.9204	15.2392	17.6303
Finland	Female	All Other Causes	55-64	1995	50.5603	42.7231	42.9204	17.8002	-0.459533
Finland	Female	All Other Causes	55-64	1996	28.148	35.6716	42.9204	-34.418	-16.8889
Finland	Female	All Other Causes	55-64	1997	28.3064	28.7929	42.9204	-34.049	-32.9156
Finland	Female	All Other Causes	55-64	1998	29.9241	29.2936	42.9204	-30.2799	-31.749
Finland	Female	All Other Causes	55-64	1999	29.6502	30.4242	42.9204	-30.9181	-29.1147
Finland	Female	All Other Causes	55-64	2000	31.6984	31.7598	42.9204	-26.1461	-26.0031
Finland	Female	All Other Causes	55-64	2001	33.9307	31.9665	42.9204	-20.945	-25.5214
Finland	Female	All Other Causes	55-64	2002	30.2704	33.2087	42.9204	-29.473	-22.6273
Finland	Female	All Other Causes	55-64	2003	35.4249	32.2443	42.9204	-17.4637	-24.8741
Finland	Female	All Other Causes	55-64	2004	31.0376	36.4198	42.9204	-27.6855	-15.1458
Finland	Female	All Other Causes	55-64	2005	42.7968	34.2518	42.9204	-0.288029	-20.1968
Finland	Female	All Other Causes	55-64	2006	28.9211	34.1594	42.9204	-32.6169	-20.4121
Finland	Female	All Other Causes	55-64	2007	30.7604	31.3132	42.9204	-28.3314	-27.0435
Finland	Female	All Other Causes	55-64	2008	34.2581	32.8138	42.9204	-20.1821	-23.5472
Finland	Female	All Other Causes	55-64	2009	33.423	32.8783	42.9204	-22.128	-23.397
Finland	Female	All Other Causes	55-64	2010	30.9538	31.9079	42.9204	-27.881	-25.6578
Finland	Female	All Other Causes	55-64	2011	31.3471	32.496	42.9204	-26.9645	-24.2877
Finland	Female	All Other Causes	55-64	2012	35.1872	34.0961	42.9204	-18.0175	-20.5597
Finland	Female	All Other Causes	55-64	2013	35.754	36.2653	42.9204	-16.697	-15.5057
Finland	Female	All Other Causes	55-64	2014	37.8546		42.9204	-11.8027
Finland	Female	All Other Causes	55-64	2015			42.9204
Finland	Female	All Other Causes	55-64	2016	27.7225		42.9204	-35.4095
Finland	Female	All Other Causes	55-64	2017	24.4473	27.1212	42.9204	-43.0404	-36.8105
Finland	Female	All Other Causes	55-64	2018	29.1938	25.8563	42.9204	-31.9815	-39.7575
Finland	Female	All Other Causes	55-64	2019	23.9278	26.5608	42.9204	-44.2507	-38.1161
Finland	Female	All Causes	25-44	1990	87.3161	88.4619	87.3161	0	0
Finland	Female	All Causes	25-44	1991	89.6077	88.2528	87.3161	2.62455	1.07283
Finland	Female	All Causes	25-44	1992	87.8347	87.5398	87.3161	0.593935	0.256187
Finland	Female	All Causes	25-44	1993	85.1769	84.6044	87.3161	-2.44992	-3.10561
Finland	Female	All Causes	25-44	1994	80.8016	82.405	87.3161	-7.46083	-5.62447
Finland	Female	All Causes	25-44	1995	81.2365	80.5557	87.3161	-6.96267	-7.7424
Finland	Female	All Causes	25-44	1996	79.629	81.0621	87.3161	-8.8037	-7.16242
Finland	Female	All Causes	25-44	1997	82.3208	78.6561	87.3161	-5.72089	-9.91794
Finland	Female	All Causes	25-44	1998	74.0185	76.9546	87.3161	-15.2292	-11.8666
Finland	Female	All Causes	25-44	1999	74.5246	76.6378	87.3161	-14.6497	-12.2294
Finland	Female	All Causes	25-44	2000	81.3703	78.2059	87.3161	-6.80943	-10.4336
Finland	Female	All Causes	25-44	2001	78.7228	78.1236	87.3161	-9.84159	-10.5278
Finland	Female	All Causes	25-44	2002	74.2778	72.8945	87.3161	-14.9323	-16.5165
Finland	Female	All Causes	25-44	2003	65.683	71.7578	87.3161	-24.7756	-17.8183
Finland	Female	All Causes	25-44	2004	75.3127	68.9429	87.3161	-13.747	-21.0422
Finland	Female	All Causes	25-44	2005	65.8329	68.2321	87.3161	-24.6039	-21.8561
Finland	Female	All Causes	25-44	2006	63.5508	64.2478	87.3161	-27.2176	-26.4193
Finland	Female	All Causes	25-44	2007	63.3598	63.5138	87.3161	-27.4363	-27.2599
Finland	Female	All Causes	25-44	2008	63.6308	63.6422	87.3161	-27.1259	-27.1129
Finland	Female	All Causes	25-44	2009	63.936	62.4261	87.3161	-26.7764	-28.5056
Finland	Female	All Causes	25-44	2010	59.7116	59.7687	87.3161	-31.6144	-31.549
Finland	Female	All Causes	25-44	2011	55.6584	57.8003	87.3161	-36.2564	-33.8034
Finland	Female	All Causes	25-44	2012	58.0308	55.8437	87.3161	-33.5394	-36.0442
Finland	Female	All Causes	25-44	2013	53.8419	54.502	87.3161	-38.3368	-37.5807
Finland	Female	All Causes	25-44	2014	51.6335		87.3161	-40.866
Finland	Female	All Causes	25-44	2015			87.3161
Finland	Female	All Causes	25-44	2016	45.9234		87.3161	-47.4055
Finland	Female	All Causes	25-44	2017	51.7961	49.1126	87.3161	-40.6797	-43.753
Finland	Female	All Causes	25-44	2018	49.6183	51.2987	87.3161	-43.1739	-41.2495
Finland	Female	All Causes	25-44	2019	52.4815	51.0499	87.3161	-39.8948	-41.5343
Finland	Female	All Causes	45-54	1990	278.563	270.941	278.563	0	0
Finland	Female	All Causes	45-54	1991	263.319	269.153	278.563	-5.47262	-3.37826
Finland	Female	All Causes	45-54	1992	265.576	264.409	278.563	-4.66218	-5.08129
Finland	Female	All Causes	45-54	1993	264.331	262.831	278.563	-5.10908	-5.64763
Finland	Female	All Causes	45-54	1994	258.586	261.919	278.563	-7.17163	-5.97506
Finland	Female	All Causes	45-54	1995	262.84	252.039	278.563	-5.64448	-9.52169
Finland	Female	All Causes	45-54	1996	234.692	251.506	278.563	-15.749	-9.71301
Finland	Female	All Causes	45-54	1997	256.987	249.889	278.563	-7.74559	-10.2938
Finland	Female	All Causes	45-54	1998	257.986	253.283	278.563	-7.38684	-9.0752
Finland	Female	All Causes	45-54	1999	244.876	251.738	278.563	-12.0932	-9.62992
Finland	Female	All Causes	45-54	2000	252.351	246.85	278.563	-9.40977	-11.3846
Finland	Female	All Causes	45-54	2001	243.323	246.183	278.563	-12.6508	-11.6239
Finland	Female	All Causes	45-54	2002	242.876	240.132	278.563	-12.8113	-13.7964
Finland	Female	All Causes	45-54	2003	234.196	241.034	278.563	-15.9273	-13.4725
Finland	Female	All Causes	45-54	2004	246.03	245.11	278.563	-11.679	-12.0091
Finland	Female	All Causes	45-54	2005	255.106	246.167	278.563	-8.42094	-11.6299
Finland	Female	All Causes	45-54	2006	237.365	237.867	278.563	-14.7896	-14.6092
Finland	Female	All Causes	45-54	2007	221.131	226.713	278.563	-20.6172	-18.6136
Finland	Female	All Causes	45-54	2008	221.642	219.809	278.563	-20.4339	-21.0921
Finland	Female	All Causes	45-54	2009	216.652	218.967	278.563	-22.2252	-21.3943
Finland	Female	All Causes	45-54	2010	218.606	211.546	278.563	-21.5239	-24.0583
Finland	Female	All Causes	45-54	2011	199.38	201.816	278.563	-28.4257	-27.5509
Finland	Female	All Causes	45-54	2012	187.464	190.293	278.563	-32.7033	-31.6876
Finland	Female	All Causes	45-54	2013	184.036	180.597	278.563	-33.9339	-35.1683
Finland	Female	All Causes	45-54	2014	170.292		278.563	-38.8677
Finland	Female	All Causes	45-54	2015			278.563
Finland	Female	All Causes	45-54	2016	165.135		278.563	-40.719
Finland	Female	All Causes	45-54	2017	166.616	165.935	278.563	-40.1872	-40.4319
Finland	Female	All Causes	45-54	2018	166.053	164.267	278.563	-40.3893	-41.0308
Finland	Female	All Causes	45-54	2019	160.13	163.092	278.563	-42.5159	-41.4526
Finland	Female	All Causes	55-64	1990	620.891	616.479	620.891	0	0
Finland	Female	All Causes	55-64	1991	612.068	611.689	620.891	-1.42107	-1.48207
Finland	Female	All Causes	55-64	1992	602.108	604.684	620.891	-3.02514	-2.61028
Finland	Female	All Causes	55-64	1993	599.876	583.183	620.891	-3.38463	-6.07321
Finland	Female	All Causes	55-64	1994	547.564	567.007	620.891	-11.8099	-8.67853
Finland	Female	All Causes	55-64	1995	553.579	540.956	620.891	-10.8411	-12.8742
Finland	Female	All Causes	55-64	1996	521.725	537.238	620.891	-15.9715	-13.473
Finland	Female	All Causes	55-64	1997	536.41	523.419	620.891	-13.6063	-15.6988
Finland	Female	All Causes	55-64	1998	512.12	519.492	620.891	-17.5184	-16.3312
Finland	Female	All Causes	55-64	1999	509.946	514.873	620.891	-17.8687	-17.0751
Finland	Female	All Causes	55-64	2000	522.552	510.774	620.891	-15.8383	-17.7352
Finland	Female	All Causes	55-64	2001	499.825	504.628	620.891	-19.4987	-18.7251
Finland	Female	All Causes	55-64	2002	491.508	494.088	620.891	-20.8383	-20.4227
Finland	Female	All Causes	55-64	2003	490.931	496.361	620.891	-20.9312	-20.0567
Finland	Female	All Causes	55-64	2004	506.643	505.5	620.891	-18.4006	-18.5846
Finland	Female	All Causes	55-64	2005	518.927	503.499	620.891	-16.4221	-18.907
Finland	Female	All Causes	55-64	2006	484.926	500.508	620.891	-21.8983	-19.3888
Finland	Female	All Causes	55-64	2007	497.669	491.467	620.891	-19.8459	-20.8448
Finland	Female	All Causes	55-64	2008	491.806	492.357	620.891	-20.7902	-20.7016
Finland	Female	All Causes	55-64	2009	487.594	482.871	620.891	-21.4686	-22.2293
Finland	Female	All Causes	55-64	2010	469.212	475.235	620.891	-24.4291	-23.4592
Finland	Female	All Causes	55-64	2011	468.898	469.037	620.891	-24.4799	-24.4574
Finland	Female	All Causes	55-64	2012	469	464.165	620.891	-24.4633	-25.2421
Finland	Female	All Causes	55-64	2013	454.597	453.329	620.891	-26.7832	-26.9874
Finland	Female	All Causes	55-64	2014	436.389		620.891	-29.7156
Finland	Female	All Causes	55-64	2015			620.891
Finland	Female	All Causes	55-64	2016	419.636		620.891	-32.4139
Finland	Female	All Causes	55-64	2017	413.761	417.698	620.891	-33.3601	-32.7261
Finland	Female	All Causes	55-64	2018	419.695	403.813	620.891	-32.4043	-34.9622
Finland	Female	All Causes	55-64	2019	377.984	398.84	620.891	-39.1223	-35.7633
France	Male	Infectious and Parasitic Diseases	25-44	1990	2.22025	2.42123	2.22025	0	0
France	Male	Infectious and Parasitic Diseases	25-44	1991	2.62221	2.28102	2.22025	18.1041	2.73684
France	Male	Infectious and Parasitic Diseases	25-44	1992	2.00059	2.3242	2.22025	-9.89361	4.6815
France	Male	Infectious and Parasitic Diseases	25-44	1993	2.34978	2.20065	2.22025	5.83398	-0.882955
France	Male	Infectious and Parasitic Diseases	25-44	1994	2.25158	2.28319	2.22025	1.41076	2.83448
France	Male	Infectious and Parasitic Diseases	25-44	1995	2.2482	2.15543	2.22025	1.25871	-2.91963
France	Male	Infectious and Parasitic Diseases	25-44	1996	1.96652	1.95905	2.22025	-11.4283	-11.7648
France	Male	Infectious and Parasitic Diseases	25-44	1997	1.66242	1.83122	2.22025	-25.1247	-17.5221
France	Male	Infectious and Parasitic Diseases	25-44	1998	1.86472	1.78549	2.22025	-16.0134	-19.5817
France	Male	Infectious and Parasitic Diseases	25-44	1999	1.82934	2.06882	2.22025	-17.6069	-6.8207
France	Male	Infectious and Parasitic Diseases	25-44	2000	2.5124	2.22593	2.22025	13.1582	0.255703
France	Male	Infectious and Parasitic Diseases	25-44	2001	2.33606	2.42701	2.22025	5.2158	9.31236
France	Male	Infectious and Parasitic Diseases	25-44	2002	2.43258	2.31269	2.22025	9.56304	4.16307
France	Male	Infectious and Parasitic Diseases	25-44	2003	2.16942	2.1771	2.22025	-2.28962	-1.94353
France	Male	Infectious and Parasitic Diseases	25-44	2004	1.92931	2.04255	2.22025	-13.104	-8.00371
France	Male	Infectious and Parasitic Diseases	25-44	2005	2.02892	1.96297	2.22025	-8.6175	-11.5882
France	Male	Infectious and Parasitic Diseases	25-44	2006	1.93066	1.92155	2.22025	-13.0433	-13.4536
France	Male	Infectious and Parasitic Diseases	25-44	2007	1.80506	1.86456	2.22025	-18.7001	-16.0205
France	Male	Infectious and Parasitic Diseases	25-44	2008	1.85795	1.81773	2.22025	-16.318	-18.1295
France	Male	Infectious and Parasitic Diseases	25-44	2009	1.79018	1.71485	2.22025	-19.3703	-22.7631
France	Male	Infectious and Parasitic Diseases	25-44	2010	1.49643	1.59639	2.22025	-32.6011	-28.0988
France	Male	Infectious and Parasitic Diseases	25-44	2011	1.50256	1.38293	2.22025	-32.325	-37.7129
France	Male	Infectious and Parasitic Diseases	25-44	2012	1.14982	1.28251	2.22025	-48.2125	-42.2357
France	Male	Infectious and Parasitic Diseases	25-44	2013	1.19517	1.19426	2.22025	-46.1697	-46.2105
France	Male	Infectious and Parasitic Diseases	25-44	2014	1.2378	1.12225	2.22025	-44.2494	-49.454
France	Male	Infectious and Parasitic Diseases	25-44	2015	0.933771	1.06459	2.22025	-57.9431	-52.0509
France	Male	Infectious and Parasitic Diseases	25-44	2016	1.0222	0.977614	2.22025	-53.9604	-55.9684
France	Male	Infectious and Parasitic Diseases	25-44	2017	0.976873	0.999535	2.22025	-56.0017	-54.9811
France	Male	Infectious and Parasitic Diseases	45-54	1990	5.7623	5.62472	5.7623	0	0
France	Male	Infectious and Parasitic Diseases	45-54	1991	5.48713	5.48575	5.7623	-4.77548	-4.79933
France	Male	Infectious and Parasitic Diseases	45-54	1992	5.20783	5.41062	5.7623	-9.6225	-6.10316
France	Male	Infectious and Parasitic Diseases	45-54	1993	5.53691	5.53198	5.7623	-3.91149	-3.99716
France	Male	Infectious and Parasitic Diseases	45-54	1994	5.85119	5.74964	5.7623	1.54253	-0.219785
France	Male	Infectious and Parasitic Diseases	45-54	1995	5.86082	5.79248	5.7623	1.70961	0.523709
France	Male	Infectious and Parasitic Diseases	45-54	1996	5.66544	5.34275	5.7623	-1.68101	-7.281
France	Male	Infectious and Parasitic Diseases	45-54	1997	4.502	4.84575	5.7623	-21.8716	-15.906
France	Male	Infectious and Parasitic Diseases	45-54	1998	4.36981	4.40045	5.7623	-24.1655	-23.6338
France	Male	Infectious and Parasitic Diseases	45-54	1999	4.32955	5.42042	5.7623	-24.8643	-5.93305
France	Male	Infectious and Parasitic Diseases	45-54	2000	7.56191	6.33648	5.7623	31.2306	9.96426
France	Male	Infectious and Parasitic Diseases	45-54	2001	7.11797	7.33282	5.7623	23.5264	27.2549
France	Male	Infectious and Parasitic Diseases	45-54	2002	7.31857	7.13897	5.7623	27.0077	23.8908
France	Male	Infectious and Parasitic Diseases	45-54	2003	6.98036	6.98618	5.7623	21.1384	21.2393
France	Male	Infectious and Parasitic Diseases	45-54	2004	6.6596	6.91907	5.7623	15.5717	20.0747
France	Male	Infectious and Parasitic Diseases	45-54	2005	7.11725	6.84701	5.7623	23.5139	18.8241
France	Male	Infectious and Parasitic Diseases	45-54	2006	6.76418	6.9261	5.7623	17.3866	20.1966
France	Male	Infectious and Parasitic Diseases	45-54	2007	6.89687	7.28357	5.7623	19.6894	26.4003
France	Male	Infectious and Parasitic Diseases	45-54	2008	8.18966	7.60366	5.7623	42.1248	31.9552
France	Male	Infectious and Parasitic Diseases	45-54	2009	7.72445	7.74623	5.7623	34.0514	34.4294
France	Male	Infectious and Parasitic Diseases	45-54	2010	7.32459	7.48505	5.7623	27.1121	29.8969
France	Male	Infectious and Parasitic Diseases	45-54	2011	7.40613	7.37521	5.7623	28.5272	27.9907
France	Male	Infectious and Parasitic Diseases	45-54	2012	7.39492	6.81366	5.7623	28.3328	18.2454
France	Male	Infectious and Parasitic Diseases	45-54	2013	5.63993	6.04549	5.7623	-2.12379	4.91437
France	Male	Infectious and Parasitic Diseases	45-54	2014	5.10161	5.24571	5.7623	-11.4659	-8.96508
France	Male	Infectious and Parasitic Diseases	45-54	2015	4.9956	4.83148	5.7623	-13.3056	-16.1537
France	Male	Infectious and Parasitic Diseases	45-54	2016	4.39723	4.96369	5.7623	-23.6897	-13.8593
France	Male	Infectious and Parasitic Diseases	45-54	2017	5.49825	4.94774	5.7623	-4.58252	-14.1361
France	Male	Infectious and Parasitic Diseases	55-64	1990	13.5122	13.288	13.5122	0	0
France	Male	Infectious and Parasitic Diseases	55-64	1991	13.0637	13.3225	13.5122	-3.31922	-1.40457
France	Male	Infectious and Parasitic Diseases	55-64	1992	13.3914	13.2242	13.5122	-0.894482	-2.13204
France	Male	Infectious and Parasitic Diseases	55-64	1993	13.2174	13.16	13.5122	-2.1824	-2.60706
France	Male	Infectious and Parasitic Diseases	55-64	1994	12.8712	13.1138	13.5122	-4.74429	-2.94884
France	Male	Infectious and Parasitic Diseases	55-64	1995	13.2528	12.7149	13.5122	-1.91984	-5.90109
France	Male	Infectious and Parasitic Diseases	55-64	1996	12.0206	12.3613	13.5122	-11.0391	-8.51781
France	Male	Infectious and Parasitic Diseases	55-64	1997	11.8105	11.5879	13.5122	-12.5945	-14.2414
France	Male	Infectious and Parasitic Diseases	55-64	1998	10.9327	11.188	13.5122	-19.0907	-17.2009
France	Male	Infectious and Parasitic Diseases	55-64	1999	10.8209	12.7786	13.5122	-19.9175	-5.42935
France	Male	Infectious and Parasitic Diseases	55-64	2000	16.5823	14.2157	13.5122	22.7202	5.20609
France	Male	Infectious and Parasitic Diseases	55-64	2001	15.2439	15.4656	13.5122	12.8156	14.4565
France	Male	Infectious and Parasitic Diseases	55-64	2002	14.5708	14.5929	13.5122	7.83374	7.99794
France	Male	Infectious and Parasitic Diseases	55-64	2003	13.9642	13.5003	13.5122	3.34443	-0.088299
France	Male	Infectious and Parasitic Diseases	55-64	2004	11.966	13.1598	13.5122	-11.4431	-2.60803
France	Male	Infectious and Parasitic Diseases	55-64	2005	13.5493	12.9969	13.5122	0.274553	-3.8141
France	Male	Infectious and Parasitic Diseases	55-64	2006	13.4753	13.4983	13.5122	-0.273793	-0.103244
France	Male	Infectious and Parasitic Diseases	55-64	2007	13.4703	13.5711	13.5122	-0.310491	0.435613
France	Male	Infectious and Parasitic Diseases	55-64	2008	13.7678	13.9356	13.5122	1.89112	3.13322
France	Male	Infectious and Parasitic Diseases	55-64	2009	14.5688	14.1473	13.5122	7.81903	4.69977
France	Male	Infectious and Parasitic Diseases	55-64	2010	14.1053	14.4824	13.5122	4.38917	7.18
France	Male	Infectious and Parasitic Diseases	55-64	2011	14.7732	14.3785	13.5122	9.33179	6.41092
France	Male	Infectious and Parasitic Diseases	55-64	2012	14.257	13.6663	13.5122	5.51179	1.14011
France	Male	Infectious and Parasitic Diseases	55-64	2013	11.9687	12.3798	13.5122	-11.4232	-8.38074
France	Male	Infectious and Parasitic Diseases	55-64	2014	10.9137	11.2199	13.5122	-19.2308	-16.9648
France	Male	Infectious and Parasitic Diseases	55-64	2015	10.7773	10.5976	13.5122	-20.2403	-21.5706
France	Male	Infectious and Parasitic Diseases	55-64	2016	10.1017	11.2051	13.5122	-25.2407	-17.0742
France	Male	Infectious and Parasitic Diseases	55-64	2017	12.7364	11.419	13.5122	-5.74171	-15.4912
France	Male	HIV/AIDS	25-44	1990	19.0342	22.0867	19.0342	0	0
France	Male	HIV/AIDS	25-44	1991	25.1393	24.4256	19.0342	32.0743	28.3248
France	Male	HIV/AIDS	25-44	1992	29.1033	28.6848	19.0342	52.9	50.7014
France	Male	HIV/AIDS	25-44	1993	31.8118	31.4567	19.0342	67.13	65.264
France	Male	HIV/AIDS	25-44	1994	33.4549	32.4854	19.0342	75.7621	70.6688
France	Male	HIV/AIDS	25-44	1995	32.1896	29.447	19.0342	69.1144	54.7061
France	Male	HIV/AIDS	25-44	1996	22.6967	21.0457	19.0342	19.2418	10.568
France	Male	HIV/AIDS	25-44	1997	8.2509	12.2363	19.0342	-56.6522	-35.7139
France	Male	HIV/AIDS	25-44	1998	5.76142	6.60395	19.0342	-69.7312	-65.3048
France	Male	HIV/AIDS	25-44	1999	5.79952	5.89188	19.0342	-69.531	-69.0458
France	Male	HIV/AIDS	25-44	2000	6.11469	5.84196	19.0342	-67.8752	-69.3081
France	Male	HIV/AIDS	25-44	2001	5.61166	5.72829	19.0342	-70.518	-69.9052
France	Male	HIV/AIDS	25-44	2002	5.45853	5.292	19.0342	-71.3225	-72.1974
France	Male	HIV/AIDS	25-44	2003	4.80582	4.96953	19.0342	-74.7516	-73.8916
France	Male	HIV/AIDS	25-44	2004	4.64423	4.31532	19.0342	-75.6006	-77.3286
France	Male	HIV/AIDS	25-44	2005	3.4959	3.75969	19.0342	-81.6336	-80.2477
France	Male	HIV/AIDS	25-44	2006	3.13893	3.02067	19.0342	-83.509	-84.1303
France	Male	HIV/AIDS	25-44	2007	2.42719	2.58457	19.0342	-87.2483	-86.4214
France	Male	HIV/AIDS	25-44	2008	2.18759	2.03007	19.0342	-88.507	-89.3346
France	Male	HIV/AIDS	25-44	2009	1.47542	1.6307	19.0342	-92.2486	-91.4328
France	Male	HIV/AIDS	25-44	2010	1.22907	1.18503	19.0342	-93.5428	-93.7742
France	Male	HIV/AIDS	25-44	2011	0.850596	0.991439	19.0342	-95.5312	-94.7913
France	Male	HIV/AIDS	25-44	2012	0.894651	0.767452	19.0342	-95.2998	-95.968
France	Male	HIV/AIDS	25-44	2013	0.55711	0.693183	19.0342	-97.0731	-96.3582
France	Male	HIV/AIDS	25-44	2014	0.627789	0.569269	19.0342	-96.7018	-97.0092
France	Male	HIV/AIDS	25-44	2015	0.522909	0.47383	19.0342	-97.2528	-97.5106
France	Male	HIV/AIDS	25-44	2016	0.270793	0.371602	19.0342	-98.5773	-98.0477
France	Male	HIV/AIDS	25-44	2017	0.321104	0.295949	19.0342	-98.313	-98.4452
France	Male	HIV/AIDS	45-54	1990	12.8549	13.8467	12.8549	0	0
France	Male	HIV/AIDS	45-54	1991	14.8384	14.8609	12.8549	15.4298	15.605
France	Male	HIV/AIDS	45-54	1992	16.8895	16.4647	12.8549	31.3853	28.0808
France	Male	HIV/AIDS	45-54	1993	17.6662	18.138	12.8549	37.4274	41.0976
France	Male	HIV/AIDS	45-54	1994	19.8583	18.8908	12.8549	54.4802	46.9536
France	Male	HIV/AIDS	45-54	1995	19.1478	17.5083	12.8549	48.9534	36.1993
France	Male	HIV/AIDS	45-54	1996	13.5188	12.5869	12.8549	5.1642	-2.0846
France	Male	HIV/AIDS	45-54	1997	5.09422	7.61206	12.8549	-60.3714	-40.7849
France	Male	HIV/AIDS	45-54	1998	4.22317	4.47535	12.8549	-67.1474	-65.1857
France	Male	HIV/AIDS	45-54	1999	4.10864	4.06402	12.8549	-68.0384	-68.3855
France	Male	HIV/AIDS	45-54	2000	3.86024	4.19145	12.8549	-69.9707	-67.3942
France	Male	HIV/AIDS	45-54	2001	4.60548	4.33421	12.8549	-64.1734	-66.2836
France	Male	HIV/AIDS	45-54	2002	4.53693	4.62678	12.8549	-64.7067	-64.0077
France	Male	HIV/AIDS	45-54	2003	4.73794	4.60764	12.8549	-63.143	-64.1566
France	Male	HIV/AIDS	45-54	2004	4.54807	4.74278	12.8549	-64.62	-63.1054
France	Male	HIV/AIDS	45-54	2005	4.94232	4.83494	12.8549	-61.5531	-62.3884
France	Male	HIV/AIDS	45-54	2006	5.01444	4.87026	12.8549	-60.9921	-62.1136
France	Male	HIV/AIDS	45-54	2007	4.65402	4.6243	12.8549	-63.7958	-64.027
France	Male	HIV/AIDS	45-54	2008	4.20445	4.15934	12.8549	-67.293	-67.6439
France	Male	HIV/AIDS	45-54	2009	3.61956	3.60978	12.8549	-71.843	-71.9191
France	Male	HIV/AIDS	45-54	2010	3.00532	3.10398	12.8549	-76.6213	-75.8537
France	Male	HIV/AIDS	45-54	2011	2.68707	2.76284	12.8549	-79.097	-78.5075
France	Male	HIV/AIDS	45-54	2012	2.59614	2.90468	12.8549	-79.8043	-77.4041
France	Male	HIV/AIDS	45-54	2013	3.43084	2.86232	12.8549	-73.3111	-77.7336
France	Male	HIV/AIDS	45-54	2014	2.55999	2.79151	12.8549	-80.0855	-78.2845
France	Male	HIV/AIDS	45-54	2015	2.38369	2.38039	12.8549	-81.457	-81.4827
France	Male	HIV/AIDS	45-54	2016	2.19748	1.92828	12.8549	-82.9056	-84.9997
France	Male	HIV/AIDS	45-54	2017	1.20368	1.70058	12.8549	-90.6364	-86.771
France	Male	HIV/AIDS	55-64	1990	6.8837	7.43319	6.8837	0	0
France	Male	HIV/AIDS	55-64	1991	7.98268	7.73392	6.8837	15.9649	12.3512
France	Male	HIV/AIDS	55-64	1992	8.33539	8.45413	6.8837	21.0888	22.8137
France	Male	HIV/AIDS	55-64	1993	9.04432	8.7362	6.8837	31.3875	26.9114
France	Male	HIV/AIDS	55-64	1994	8.82889	8.92923	6.8837	28.258	29.7155
France	Male	HIV/AIDS	55-64	1995	8.91447	8.4521	6.8837	29.5012	22.7843
France	Male	HIV/AIDS	55-64	1996	7.61294	6.53905	6.8837	10.5938	-5.00678
France	Male	HIV/AIDS	55-64	1997	3.08972	4.6594	6.8837	-55.1154	-32.3126
France	Male	HIV/AIDS	55-64	1998	3.27552	3.0063	6.8837	-52.4162	-56.3273
France	Male	HIV/AIDS	55-64	1999	2.65364	2.99917	6.8837	-61.4504	-56.4309
France	Male	HIV/AIDS	55-64	2000	3.06833	2.94733	6.8837	-55.4261	-57.1839
France	Male	HIV/AIDS	55-64	2001	3.12001	2.95421	6.8837	-54.6754	-57.0839
France	Male	HIV/AIDS	55-64	2002	2.67429	2.89848	6.8837	-61.1504	-57.8936
France	Male	HIV/AIDS	55-64	2003	2.90114	2.70278	6.8837	-57.855	-60.7364
France	Male	HIV/AIDS	55-64	2004	2.53293	2.64908	6.8837	-63.204	-61.5166
France	Male	HIV/AIDS	55-64	2005	2.51318	2.67377	6.8837	-63.4909	-61.158
France	Male	HIV/AIDS	55-64	2006	2.97519	2.68985	6.8837	-56.7791	-60.9243
France	Male	HIV/AIDS	55-64	2007	2.58118	2.50964	6.8837	-62.5029	-63.5423
France	Male	HIV/AIDS	55-64	2008	1.97253	2.06967	6.8837	-71.3449	-69.9338
France	Male	HIV/AIDS	55-64	2009	1.65529	1.73534	6.8837	-75.9535	-74.7906
France	Male	HIV/AIDS	55-64	2010	1.57821	1.59448	6.8837	-77.0733	-76.8369
France	Male	HIV/AIDS	55-64	2011	1.54995	1.54028	6.8837	-77.4838	-77.6242
France	Male	HIV/AIDS	55-64	2012	1.4927	1.68333	6.8837	-78.3155	-75.5462
France	Male	HIV/AIDS	55-64	2013	2.00733	1.71649	6.8837	-70.8394	-75.0644
France	Male	HIV/AIDS	55-64	2014	1.64944	1.84486	6.8837	-76.0384	-73.1996
France	Male	HIV/AIDS	55-64	2015	1.8778	1.66853	6.8837	-72.721	-75.7612
France	Male	HIV/AIDS	55-64	2016	1.47833	1.4513	6.8837	-78.5242	-78.9168
France	Male	HIV/AIDS	55-64	2017	0.997777	1.23805	6.8837	-85.5052	-82.0147
France	Male	Respiratory Diseases	25-44	1990	4.00867	4.18258	4.00867	0	0
France	Male	Respiratory Diseases	25-44	1991	4.3565	4.2107	4.00867	8.677	5.03983
France	Male	Respiratory Diseases	25-44	1992	4.26692	4.36076	4.00867	6.44247	8.78338
France	Male	Respiratory Diseases	25-44	1993	4.45887	4.16019	4.00867	11.2307	3.7799
France	Male	Respiratory Diseases	25-44	1994	3.75478	4.12486	4.00867	-6.33344	2.89869
France	Male	Respiratory Diseases	25-44	1995	4.16095	4.03043	4.00867	3.79883	0.543033
France	Male	Respiratory Diseases	25-44	1996	4.17558	3.98117	4.00867	4.16371	-0.685909
France	Male	Respiratory Diseases	25-44	1997	3.60699	3.75011	4.00867	-10.0203	-6.44991
France	Male	Respiratory Diseases	25-44	1998	3.46777	3.62322	4.00867	-13.4932	-9.61525
France	Male	Respiratory Diseases	25-44	1999	3.79491	3.25776	4.00867	-5.3323	-18.7322
France	Male	Respiratory Diseases	25-44	2000	2.51059	3.05742	4.00867	-37.3711	-23.7297
France	Male	Respiratory Diseases	25-44	2001	2.86676	2.76526	4.00867	-28.4859	-31.0179
France	Male	Respiratory Diseases	25-44	2002	2.91844	2.81326	4.00867	-27.1968	-29.8206
France	Male	Respiratory Diseases	25-44	2003	2.65457	2.56379	4.00867	-33.7793	-36.0439
France	Male	Respiratory Diseases	25-44	2004	2.11836	2.32998	4.00867	-47.1556	-41.8763
France	Male	Respiratory Diseases	25-44	2005	2.21703	2.14994	4.00867	-44.6942	-46.3678
France	Male	Respiratory Diseases	25-44	2006	2.11443	2.21085	4.00867	-47.2536	-44.8483
France	Male	Respiratory Diseases	25-44	2007	2.30109	2.34286	4.00867	-42.5971	-41.5552
France	Male	Respiratory Diseases	25-44	2008	2.61305	2.46894	4.00867	-34.815	-38.41
France	Male	Respiratory Diseases	25-44	2009	2.49267	2.41889	4.00867	-37.818	-39.6584
France	Male	Respiratory Diseases	25-44	2010	2.15096	2.40844	4.00867	-46.3422	-39.9193
France	Male	Respiratory Diseases	25-44	2011	2.58168	2.16915	4.00867	-35.5976	-45.8885
France	Male	Respiratory Diseases	25-44	2012	1.77481	2.08921	4.00867	-55.7258	-47.8827
France	Male	Respiratory Diseases	25-44	2013	1.91115	1.75859	4.00867	-52.3246	-56.1303
France	Male	Respiratory Diseases	25-44	2014	1.58982	1.73538	4.00867	-60.3405	-56.7094
France	Male	Respiratory Diseases	25-44	2015	1.70516	1.73019	4.00867	-57.4631	-56.8387
France	Male	Respiratory Diseases	25-44	2016	1.89559	1.8072	4.00867	-52.7126	-54.9176
France	Male	Respiratory Diseases	25-44	2017	1.82085	1.85822	4.00867	-54.5771	-53.6448
France	Male	Respiratory Diseases	45-54	1990	15.211	15.2002	15.211	0	0
France	Male	Respiratory Diseases	45-54	1991	15.1893	15.4084	15.211	-0.142227	1.29772
France	Male	Respiratory Diseases	45-54	1992	15.8248	14.8515	15.211	4.03538	-2.36351
France	Male	Respiratory Diseases	45-54	1993	13.5403	14.0925	15.211	-10.9837	-7.35333
France	Male	Respiratory Diseases	45-54	1994	12.9123	14.3156	15.211	-15.1117	-5.88629
France	Male	Respiratory Diseases	45-54	1995	16.4943	14.6772	15.211	8.43652	-3.50922
France	Male	Respiratory Diseases	45-54	1996	14.625	15.0298	15.211	-3.8525	-1.19113
France	Male	Respiratory Diseases	45-54	1997	13.9702	14.6047	15.211	-8.15742	-3.98584
France	Male	Respiratory Diseases	45-54	1998	15.219	14.9563	15.211	0.0523977	-1.67465
France	Male	Respiratory Diseases	45-54	1999	15.6796	14.7023	15.211	3.08107	-3.34421
France	Male	Respiratory Diseases	45-54	2000	13.2083	13.8052	15.211	-13.1661	-9.24172
France	Male	Respiratory Diseases	45-54	2001	12.5277	12.7617	15.211	-17.6401	-16.1023
France	Male	Respiratory Diseases	45-54	2002	12.5489	12.4702	15.211	-17.5007	-18.0188
France	Male	Respiratory Diseases	45-54	2003	12.3338	11.984	15.211	-18.9154	-21.2148
France	Male	Respiratory Diseases	45-54	2004	11.0693	11.5276	15.211	-27.2282	-24.2156
France	Male	Respiratory Diseases	45-54	2005	11.1796	11.2201	15.211	-26.5031	-26.2366
France	Male	Respiratory Diseases	45-54	2006	11.4115	11.3996	15.211	-24.9785	-25.0571
France	Male	Respiratory Diseases	45-54	2007	11.6076	11.3119	15.211	-23.6896	-25.6336
France	Male	Respiratory Diseases	45-54	2008	10.9165	11.1189	15.211	-28.2326	-26.9021
France	Male	Respiratory Diseases	45-54	2009	10.8327	10.6886	15.211	-28.784	-29.731
France	Male	Respiratory Diseases	45-54	2010	10.3166	10.5633	15.211	-32.1765	-30.5549
France	Male	Respiratory Diseases	45-54	2011	10.5406	10.0004	15.211	-30.7041	-34.2551
France	Male	Respiratory Diseases	45-54	2012	9.14412	9.52821	15.211	-39.8848	-37.3597
France	Male	Respiratory Diseases	45-54	2013	8.89993	8.89918	15.211	-41.4901	-41.495
France	Male	Respiratory Diseases	45-54	2014	8.65349	8.58014	15.211	-43.1102	-43.5925
France	Male	Respiratory Diseases	45-54	2015	8.18699	8.45388	15.211	-46.1771	-44.4225
France	Male	Respiratory Diseases	45-54	2016	8.52115	8.45342	15.211	-43.9803	-44.4256
France	Male	Respiratory Diseases	45-54	2017	8.65211	8.58663	15.211	-43.1193	-43.5498
France	Male	Respiratory Diseases	55-64	1990	54.7019	54.1878	54.7019	0	0
France	Male	Respiratory Diseases	55-64	1991	53.6737	53.7226	54.7019	-1.87968	-1.7903
France	Male	Respiratory Diseases	55-64	1992	52.7921	52.6875	54.7019	-3.49122	-3.68252
France	Male	Respiratory Diseases	55-64	1993	51.5967	51.3325	54.7019	-5.67667	-6.15968
France	Male	Respiratory Diseases	55-64	1994	49.6085	50.7669	54.7019	-9.31114	-7.19357
France	Male	Respiratory Diseases	55-64	1995	51.0955	51.657	54.7019	-6.59291	-5.56639
France	Male	Respiratory Diseases	55-64	1996	54.267	51.6444	54.7019	-0.795125	-5.5894
France	Male	Respiratory Diseases	55-64	1997	49.5708	51.2807	54.7019	-9.38017	-6.25422
France	Male	Respiratory Diseases	55-64	1998	50.0045	49.1309	54.7019	-8.58735	-10.1844
France	Male	Respiratory Diseases	55-64	1999	47.8173	45.9221	54.7019	-12.5856	-16.0504
France	Male	Respiratory Diseases	55-64	2000	39.9444	42.0674	54.7019	-26.9781	-23.0971
France	Male	Respiratory Diseases	55-64	2001	38.4404	38.2173	54.7019	-29.7276	-30.1354
France	Male	Respiratory Diseases	55-64	2002	36.267	37.769	54.7019	-33.7006	-30.9549
France	Male	Respiratory Diseases	55-64	2003	38.5995	35.9806	54.7019	-29.4366	-34.2243
France	Male	Respiratory Diseases	55-64	2004	33.0752	35.6452	54.7019	-39.5356	-34.8373
France	Male	Respiratory Diseases	55-64	2005	35.261	33.0263	54.7019	-35.5398	-39.6251
France	Male	Respiratory Diseases	55-64	2006	30.7426	32.9267	54.7019	-43.7997	-39.8071
France	Male	Respiratory Diseases	55-64	2007	32.7764	31.8828	54.7019	-40.0818	-41.7154
France	Male	Respiratory Diseases	55-64	2008	32.1294	32.6944	54.7019	-41.2646	-40.2318
France	Male	Respiratory Diseases	55-64	2009	33.1773	32.8308	54.7019	-39.3489	-39.9824
France	Male	Respiratory Diseases	55-64	2010	33.1856	33.7457	54.7019	-39.3337	-38.3097
France	Male	Respiratory Diseases	55-64	2011	34.8743	33.9918	54.7019	-36.2467	-37.86
France	Male	Respiratory Diseases	55-64	2012	33.9154	34.5356	54.7019	-37.9995	-36.8658
France	Male	Respiratory Diseases	55-64	2013	34.8171	33.485	54.7019	-36.3513	-38.7863
France	Male	Respiratory Diseases	55-64	2014	31.7226	33.3297	54.7019	-42.0082	-39.0703
France	Male	Respiratory Diseases	55-64	2015	33.4495	33.342	54.7019	-38.8513	-39.0478
France	Male	Respiratory Diseases	55-64	2016	34.8539	33.922	54.7019	-36.284	-37.9876
France	Male	Respiratory Diseases	55-64	2017	33.4626	34.1582	54.7019	-38.8274	-37.5557
France	Male	Trachea/Bronchus, Lung Cancers	25-44	1990	8.37252	8.55927	8.37252	0	0
France	Male	Trachea/Bronchus, Lung Cancers	25-44	1991	8.74602	8.58136	8.37252	4.46105	2.49443
France	Male	Trachea/Bronchus, Lung Cancers	25-44	1992	8.62555	8.58668	8.37252	3.02223	2.558
France	Male	Trachea/Bronchus, Lung Cancers	25-44	1993	8.38848	8.30696	8.37252	0.190708	-0.782958
France	Male	Trachea/Bronchus, Lung Cancers	25-44	1994	7.90685	8.30132	8.37252	-5.56181	-0.850389
France	Male	Trachea/Bronchus, Lung Cancers	25-44	1995	8.60862	8.45624	8.37252	2.81994	0.999987
France	Male	Trachea/Bronchus, Lung Cancers	25-44	1996	8.85325	8.58146	8.37252	5.74184	2.49561
France	Male	Trachea/Bronchus, Lung Cancers	25-44	1997	8.28252	8.74692	8.37252	-1.07495	4.47185
France	Male	Trachea/Bronchus, Lung Cancers	25-44	1998	9.105	8.374	8.37252	8.74866	0.0177565
France	Male	Trachea/Bronchus, Lung Cancers	25-44	1999	7.73449	8.18379	8.37252	-7.62044	-2.25413
France	Male	Trachea/Bronchus, Lung Cancers	25-44	2000	7.71187	7.47937	8.37252	-7.89062	-10.6676
France	Male	Trachea/Bronchus, Lung Cancers	25-44	2001	6.99175	7.19673	8.37252	-16.4917	-14.0434
France	Male	Trachea/Bronchus, Lung Cancers	25-44	2002	6.88657	6.66888	8.37252	-17.7479	-20.348
France	Male	Trachea/Bronchus, Lung Cancers	25-44	2003	6.12832	6.4565	8.37252	-26.8044	-22.8845
France	Male	Trachea/Bronchus, Lung Cancers	25-44	2004	6.35462	5.88723	8.37252	-24.1014	-29.6839
France	Male	Trachea/Bronchus, Lung Cancers	25-44	2005	5.17874	5.47407	8.37252	-38.1459	-34.6185
France	Male	Trachea/Bronchus, Lung Cancers	25-44	2006	4.88886	4.86113	8.37252	-41.6082	-41.9395
France	Male	Trachea/Bronchus, Lung Cancers	25-44	2007	4.51578	4.671	8.37252	-46.0643	-44.2103
France	Male	Trachea/Bronchus, Lung Cancers	25-44	2008	4.60836	4.6618	8.37252	-44.9585	-44.3202
France	Male	Trachea/Bronchus, Lung Cancers	25-44	2009	4.86126	4.53224	8.37252	-41.9379	-45.8677
France	Male	Trachea/Bronchus, Lung Cancers	25-44	2010	4.1271	4.52414	8.37252	-50.7066	-45.9644
France	Male	Trachea/Bronchus, Lung Cancers	25-44	2011	4.58407	4.25248	8.37252	-45.2486	-49.2091
France	Male	Trachea/Bronchus, Lung Cancers	25-44	2012	4.04626	4.09685	8.37252	-51.6721	-51.0679
France	Male	Trachea/Bronchus, Lung Cancers	25-44	2013	3.66021	3.84982	8.37252	-56.283	-54.0184
France	Male	Trachea/Bronchus, Lung Cancers	25-44	2014	3.84298	3.7076	8.37252	-54.1001	-55.7171
France	Male	Trachea/Bronchus, Lung Cancers	25-44	2015	3.6196	3.7153	8.37252	-56.7681	-55.625
France	Male	Trachea/Bronchus, Lung Cancers	25-44	2016	3.68334	3.61293	8.37252	-56.0068	-56.8478
France	Male	Trachea/Bronchus, Lung Cancers	25-44	2017	3.53585	3.60959	8.37252	-57.7684	-56.8876
France	Male	Trachea/Bronchus, Lung Cancers	45-54	1990	66.3867	67.3367	66.3867	0	0
France	Male	Trachea/Bronchus, Lung Cancers	45-54	1991	68.2866	68.5458	66.3867	2.86188	3.25231
France	Male	Trachea/Bronchus, Lung Cancers	45-54	1992	70.9641	69.1999	66.3867	6.89506	4.23751
France	Male	Trachea/Bronchus, Lung Cancers	45-54	1993	68.3489	69.6999	66.3867	2.9556	4.99072
France	Male	Trachea/Bronchus, Lung Cancers	45-54	1994	69.7867	69.5201	66.3867	5.12151	4.71986
France	Male	Trachea/Bronchus, Lung Cancers	45-54	1995	70.4247	69.8468	66.3867	6.08247	5.21205
France	Male	Trachea/Bronchus, Lung Cancers	45-54	1996	69.3291	69.839	66.3867	4.43218	5.20031
France	Male	Trachea/Bronchus, Lung Cancers	45-54	1997	69.7633	71.0817	66.3867	5.08628	7.0721
France	Male	Trachea/Bronchus, Lung Cancers	45-54	1998	74.1525	71.8979	66.3867	11.6979	8.30165
France	Male	Trachea/Bronchus, Lung Cancers	45-54	1999	71.7779	72.9472	66.3867	8.1208	9.88217
France	Male	Trachea/Bronchus, Lung Cancers	45-54	2000	72.9111	71.8671	66.3867	9.82785	8.25523
France	Male	Trachea/Bronchus, Lung Cancers	45-54	2001	70.9123	71.9925	66.3867	6.81705	8.44405
France	Male	Trachea/Bronchus, Lung Cancers	45-54	2002	72.1539	71.2709	66.3867	8.68725	7.35718
France	Male	Trachea/Bronchus, Lung Cancers	45-54	2003	70.7465	71.7386	66.3867	6.56723	8.06169
France	Male	Trachea/Bronchus, Lung Cancers	45-54	2004	72.3154	71.9632	66.3867	8.93058	8.40002
France	Male	Trachea/Bronchus, Lung Cancers	45-54	2005	72.8277	70.8794	66.3867	9.70225	6.76739
France	Male	Trachea/Bronchus, Lung Cancers	45-54	2006	67.495	68.9608	66.3867	1.66935	3.87736
France	Male	Trachea/Bronchus, Lung Cancers	45-54	2007	66.5597	65.0254	66.3867	0.260484	-2.05052
France	Male	Trachea/Bronchus, Lung Cancers	45-54	2008	61.0217	63.235	66.3867	-8.0814	-4.74759
France	Male	Trachea/Bronchus, Lung Cancers	45-54	2009	62.1235	59.6869	66.3867	-6.42187	-10.0921
France	Male	Trachea/Bronchus, Lung Cancers	45-54	2010	55.9155	57.9032	66.3867	-15.7731	-12.779
France	Male	Trachea/Bronchus, Lung Cancers	45-54	2011	55.6706	53.8705	66.3867	-16.1419	-18.8535
France	Male	Trachea/Bronchus, Lung Cancers	45-54	2012	50.0253	50.0586	66.3867	-24.6456	-24.5955
France	Male	Trachea/Bronchus, Lung Cancers	45-54	2013	44.4798	46.8255	66.3867	-32.999	-29.4656
France	Male	Trachea/Bronchus, Lung Cancers	45-54	2014	45.9714	43.4766	66.3867	-30.7521	-34.5101
France	Male	Trachea/Bronchus, Lung Cancers	45-54	2015	39.9786	41.169	66.3867	-39.7793	-37.986
France	Male	Trachea/Bronchus, Lung Cancers	45-54	2016	37.5572	37.4444	66.3867	-43.4267	-43.5966
France	Male	Trachea/Bronchus, Lung Cancers	45-54	2017	34.7974	36.1773	66.3867	-47.5839	-45.5053
France	Male	Trachea/Bronchus, Lung Cancers	55-64	1990	180.289	183.583	180.289	0	0
France	Male	Trachea/Bronchus, Lung Cancers	55-64	1991	186.877	183.295	180.289	3.65404	1.66716
France	Male	Trachea/Bronchus, Lung Cancers	55-64	1992	182.719	184.51	180.289	1.34746	2.34132
France	Male	Trachea/Bronchus, Lung Cancers	55-64	1993	183.936	180.404	180.289	2.02246	0.0638257
France	Male	Trachea/Bronchus, Lung Cancers	55-64	1994	174.559	176.703	180.289	-3.17844	-1.98925
France	Male	Trachea/Bronchus, Lung Cancers	55-64	1995	171.614	172.67	180.289	-4.81177	-4.22625
France	Male	Trachea/Bronchus, Lung Cancers	55-64	1996	171.836	170.38	180.289	-4.68853	-5.49615
France	Male	Trachea/Bronchus, Lung Cancers	55-64	1997	167.69	170.215	180.289	-6.98813	-5.58807
France	Male	Trachea/Bronchus, Lung Cancers	55-64	1998	171.117	169.988	180.289	-5.08754	-5.71398
France	Male	Trachea/Bronchus, Lung Cancers	55-64	1999	171.155	170.49	180.289	-5.06625	-5.43558
France	Male	Trachea/Bronchus, Lung Cancers	55-64	2000	169.196	169.781	180.289	-6.15293	-5.82865
France	Male	Trachea/Bronchus, Lung Cancers	55-64	2001	168.991	167.159	180.289	-6.26675	-7.28268
France	Male	Trachea/Bronchus, Lung Cancers	55-64	2002	163.291	165.333	180.289	-9.42837	-8.29569
France	Male	Trachea/Bronchus, Lung Cancers	55-64	2003	163.717	164.087	180.289	-9.19196	-8.98669
France	Male	Trachea/Bronchus, Lung Cancers	55-64	2004	165.254	166.159	180.289	-8.33976	-7.83781
France	Male	Trachea/Bronchus, Lung Cancers	55-64	2005	169.505	166.823	180.289	-5.98171	-7.46948
France	Male	Trachea/Bronchus, Lung Cancers	55-64	2006	165.709	167.504	180.289	-8.08698	-7.09181
France	Male	Trachea/Bronchus, Lung Cancers	55-64	2007	167.296	165.08	180.289	-7.20674	-8.43607
France	Male	Trachea/Bronchus, Lung Cancers	55-64	2008	162.234	164.95	180.289	-10.0145	-8.50812
France	Male	Trachea/Bronchus, Lung Cancers	55-64	2009	165.32	162.198	180.289	-8.30311	-10.0345
France	Male	Trachea/Bronchus, Lung Cancers	55-64	2010	159.041	161.193	180.289	-11.7858	-10.5923
France	Male	Trachea/Bronchus, Lung Cancers	55-64	2011	159.217	158.515	180.289	-11.6878	-12.0774
France	Male	Trachea/Bronchus, Lung Cancers	55-64	2012	157.287	157.952	180.289	-12.7584	-12.3899
France	Male	Trachea/Bronchus, Lung Cancers	55-64	2013	157.351	156.071	180.289	-12.7233	-13.4333
France	Male	Trachea/Bronchus, Lung Cancers	55-64	2014	153.574	153.784	180.289	-14.8181	-14.7015
France	Male	Trachea/Bronchus, Lung Cancers	55-64	2015	150.428	148.151	180.289	-16.5632	-17.8257
France	Male	Trachea/Bronchus, Lung Cancers	55-64	2016	140.453	140.857	180.289	-22.096	-21.8717
France	Male	Trachea/Bronchus, Lung Cancers	55-64	2017	131.691	136.072	180.289	-26.956	-24.526
France	Male	All Other Cancers	25-44	1990	30.288	30.7776	30.288	0	0
France	Male	All Other Cancers	25-44	1991	31.2672	30.6859	30.288	3.23322	1.31371
France	Male	All Other Cancers	25-44	1992	30.5024	30.1261	30.288	0.707911	-0.534251
France	Male	All Other Cancers	25-44	1993	28.6088	29.349	30.288	-5.54388	-3.10024
France	Male	All Other Cancers	25-44	1994	28.9357	28.3388	30.288	-4.46476	-6.43549
France	Male	All Other Cancers	25-44	1995	27.4718	27.4109	30.288	-9.29784	-9.49895
France	Male	All Other Cancers	25-44	1996	25.8252	26.7989	30.288	-14.7343	-11.5197
France	Male	All Other Cancers	25-44	1997	27.0995	26.657	30.288	-10.527	-11.9882
France	Male	All Other Cancers	25-44	1998	27.0462	26.878	30.288	-10.7033	-11.2583
France	Male	All Other Cancers	25-44	1999	26.4884	26.4071	30.288	-12.5447	-12.8131
France	Male	All Other Cancers	25-44	2000	25.6868	25.4749	30.288	-15.1913	-15.8911
France	Male	All Other Cancers	25-44	2001	24.2493	23.9993	30.288	-19.9374	-20.763
France	Male	All Other Cancers	25-44	2002	22.0617	22.5268	30.288	-27.1601	-25.6245
France	Male	All Other Cancers	25-44	2003	21.2694	21.0938	30.288	-29.7759	-30.3558
France	Male	All Other Cancers	25-44	2004	19.9503	20.3037	30.288	-34.1313	-32.9646
France	Male	All Other Cancers	25-44	2005	19.6912	19.7448	30.288	-34.9866	-34.8098
France	Male	All Other Cancers	25-44	2006	19.5928	19.069	30.288	-35.3114	-37.0411
France	Male	All Other Cancers	25-44	2007	17.9229	18.3401	30.288	-40.8251	-39.4476
France	Male	All Other Cancers	25-44	2008	17.5046	17.6429	30.288	-42.2061	-41.7495
France	Male	All Other Cancers	25-44	2009	17.5012	17.4291	30.288	-42.2172	-42.4554
France	Male	All Other Cancers	25-44	2010	17.2814	17.1023	30.288	-42.9428	-43.5344
France	Male	All Other Cancers	25-44	2011	16.5241	16.4833	30.288	-45.4432	-45.578
France	Male	All Other Cancers	25-44	2012	15.6444	15.8213	30.288	-48.3479	-47.7638
France	Male	All Other Cancers	25-44	2013	15.2953	15.4178	30.288	-49.5005	-49.0958
France	Male	All Other Cancers	25-44	2014	15.3139	15.4235	30.288	-49.439	-49.0771
France	Male	All Other Cancers	25-44	2015	15.6613	15.1447	30.288	-48.2919	-49.9978
France	Male	All Other Cancers	25-44	2016	14.4588	15.1123	30.288	-52.2623	-50.1045
France	Male	All Other Cancers	25-44	2017	15.2169	14.8378	30.288	-49.7593	-51.0108
France	Male	All Other Cancers	45-54	1990	184.504	182.121	184.504	0	0
France	Male	All Other Cancers	45-54	1991	179.738	179.738	184.504	-2.58319	-2.58341
France	Male	All Other Cancers	45-54	1992	174.971	174.896	184.504	-5.16704	-5.20739
France	Male	All Other Cancers	45-54	1993	169.98	170.987	184.504	-7.87193	-7.3264
France	Male	All Other Cancers	45-54	1994	168.009	168.067	184.504	-8.94022	-8.90864
France	Male	All Other Cancers	45-54	1995	166.213	167.144	184.504	-9.91378	-9.40915
France	Male	All Other Cancers	45-54	1996	167.21	163.656	184.504	-9.37346	-11.2999
France	Male	All Other Cancers	45-54	1997	157.544	164.578	184.504	-14.6124	-10.7997
France	Male	All Other Cancers	45-54	1998	168.982	163.548	184.504	-8.41319	-11.3583
France	Male	All Other Cancers	45-54	1999	164.118	165.492	184.504	-11.0494	-10.3042
France	Male	All Other Cancers	45-54	2000	163.378	162.975	184.504	-11.4502	-11.6684
France	Male	All Other Cancers	45-54	2001	161.431	161.743	184.504	-12.5058	-12.3363
France	Male	All Other Cancers	45-54	2002	160.421	158.956	184.504	-13.0531	-13.8469
France	Male	All Other Cancers	45-54	2003	155.017	153.719	184.504	-15.9818	-16.6854
France	Male	All Other Cancers	45-54	2004	145.719	147.59	184.504	-21.0212	-20.0075
France	Male	All Other Cancers	45-54	2005	142.032	141.658	184.504	-23.0196	-23.2224
France	Male	All Other Cancers	45-54	2006	137.223	136.612	184.504	-25.6263	-25.9574
France	Male	All Other Cancers	45-54	2007	130.581	130.301	184.504	-29.2262	-29.378
France	Male	All Other Cancers	45-54	2008	123.099	124.628	184.504	-33.2814	-32.4525
France	Male	All Other Cancers	45-54	2009	120.205	119.149	184.504	-34.8499	-35.4222
France	Male	All Other Cancers	45-54	2010	114.143	114.878	184.504	-38.1354	-37.7367
France	Male	All Other Cancers	45-54	2011	110.288	108.85	184.504	-40.2248	-41.0041
France	Male	All Other Cancers	45-54	2012	102.119	103.423	184.504	-44.6521	-43.9456
France	Male	All Other Cancers	45-54	2013	97.8611	97.9833	184.504	-46.96	-46.8937
France	Male	All Other Cancers	45-54	2014	93.9697	93.3881	184.504	-49.0691	-49.3843
France	Male	All Other Cancers	45-54	2015	88.3334	88.9404	184.504	-52.1239	-51.7949
France	Male	All Other Cancers	45-54	2016	84.5181	85.8157	184.504	-54.1918	-53.4885
France	Male	All Other Cancers	45-54	2017	84.5955	84.5568	184.504	-54.1498	-54.1708
France	Male	All Other Cancers	55-64	1990	497.241	485.108	497.241	0	0
France	Male	All Other Cancers	55-64	1991	472.975	481.536	497.241	-4.88014	-3.1585
France	Male	All Other Cancers	55-64	1992	474.391	470.928	497.241	-4.59535	-5.29184
France	Male	All Other Cancers	55-64	1993	465.418	463.319	497.241	-6.40002	-6.82218
France	Male	All Other Cancers	55-64	1994	450.147	448.674	497.241	-9.47117	-9.76725
France	Male	All Other Cancers	55-64	1995	430.459	435.689	497.241	-13.4306	-12.3788
France	Male	All Other Cancers	55-64	1996	426.461	422.351	497.241	-14.2346	-15.0612
France	Male	All Other Cancers	55-64	1997	410.132	416.486	497.241	-17.5185	-16.2408
France	Male	All Other Cancers	55-64	1998	412.863	408.155	497.241	-16.9692	-17.9162
France	Male	All Other Cancers	55-64	1999	401.469	401.789	497.241	-19.2608	-19.1964
France	Male	All Other Cancers	55-64	2000	391.034	391.445	497.241	-21.3593	-21.2766
France	Male	All Other Cancers	55-64	2001	381.833	383.387	497.241	-23.2097	-22.8973
France	Male	All Other Cancers	55-64	2002	377.293	377.699	497.241	-24.1228	-24.0411
France	Male	All Other Cancers	55-64	2003	373.971	370.234	497.241	-24.7909	-25.5424
France	Male	All Other Cancers	55-64	2004	359.438	362.38	497.241	-27.7136	-27.1218
France	Male	All Other Cancers	55-64	2005	353.733	353.92	497.241	-28.861	-28.8232
France	Male	All Other Cancers	55-64	2006	348.591	348.419	497.241	-29.8951	-29.9297
France	Male	All Other Cancers	55-64	2007	342.932	343.459	497.241	-31.033	-30.9271
France	Male	All Other Cancers	55-64	2008	338.854	338.5	497.241	-31.8531	-31.9244
France	Male	All Other Cancers	55-64	2009	333.713	334.101	497.241	-32.8871	-32.809
France	Male	All Other Cancers	55-64	2010	329.736	326.842	497.241	-33.6869	-34.269
France	Male	All Other Cancers	55-64	2011	317.076	320.632	497.241	-36.2329	-35.5177
France	Male	All Other Cancers	55-64	2012	315.085	310.96	497.241	-36.6334	-37.4629
France	Male	All Other Cancers	55-64	2013	300.721	306.357	497.241	-39.5222	-38.3887
France	Male	All Other Cancers	55-64	2014	303.265	296.451	497.241	-39.0104	-40.3809
France	Male	All Other Cancers	55-64	2015	285.366	291.256	497.241	-42.6102	-41.4255
France	Male	All Other Cancers	55-64	2016	285.138	283.928	497.241	-42.6559	-42.8993
France	Male	All Other Cancers	55-64	2017	281.281	283.209	497.241	-43.4318	-43.0439
France	Male	Nervous System Diseases	25-44	1990	4.53278	4.74187	4.53278	0	0
France	Male	Nervous System Diseases	25-44	1991	4.95097	4.63504	4.53278	9.22594	2.2561
France	Male	Nervous System Diseases	25-44	1992	4.42138	4.70008	4.53278	-2.45764	3.69087
France	Male	Nervous System Diseases	25-44	1993	4.72788	4.4953	4.53278	4.3043	-0.82691
France	Male	Nervous System Diseases	25-44	1994	4.33663	4.59454	4.53278	-4.3274	1.36263
France	Male	Nervous System Diseases	25-44	1995	4.71912	4.59685	4.53278	4.11099	1.41348
France	Male	Nervous System Diseases	25-44	1996	4.7348	4.77371	4.53278	4.45684	5.31521
France	Male	Nervous System Diseases	25-44	1997	4.8672	4.75764	4.53278	7.37781	4.96072
France	Male	Nervous System Diseases	25-44	1998	4.67092	4.72631	4.53278	3.04751	4.26956
France	Male	Nervous System Diseases	25-44	1999	4.64081	4.80469	4.53278	2.38337	5.99867
France	Male	Nervous System Diseases	25-44	2000	5.10233	4.99235	4.53278	12.5651	10.1388
France	Male	Nervous System Diseases	25-44	2001	5.2339	5.17946	4.53278	15.4678	14.2668
France	Male	Nervous System Diseases	25-44	2002	5.20215	5.30892	4.53278	14.7674	17.1229
France	Male	Nervous System Diseases	25-44	2003	5.49071	5.19885	4.53278	21.1334	14.6946
France	Male	Nervous System Diseases	25-44	2004	4.90369	5.11945	4.53278	8.18295	12.9429
France	Male	Nervous System Diseases	25-44	2005	4.96396	5.12224	4.53278	9.51244	13.0044
France	Male	Nervous System Diseases	25-44	2006	5.49907	5.00064	4.53278	21.3179	10.3218
France	Male	Nervous System Diseases	25-44	2007	4.5389	4.79964	4.53278	0.135066	5.88735
France	Male	Nervous System Diseases	25-44	2008	4.36095	4.49476	4.53278	-3.79089	-0.838832
France	Male	Nervous System Diseases	25-44	2009	4.58442	4.4982	4.53278	1.13933	-0.762969
France	Male	Nervous System Diseases	25-44	2010	4.54922	4.38561	4.53278	0.362655	-3.24667
France	Male	Nervous System Diseases	25-44	2011	4.0232	4.28789	4.53278	-11.242	-5.40264
France	Male	Nervous System Diseases	25-44	2012	4.29125	4.09476	4.53278	-5.3286	-9.66336
France	Male	Nervous System Diseases	25-44	2013	3.96983	4.10792	4.53278	-12.4195	-9.37294
France	Male	Nervous System Diseases	25-44	2014	4.0627	3.87548	4.53278	-10.3707	-14.5011
France	Male	Nervous System Diseases	25-44	2015	3.5939	3.7588	4.53278	-20.713	-17.0752
France	Male	Nervous System Diseases	25-44	2016	3.61979	3.62941	4.53278	-20.1418	-19.9297
France	Male	Nervous System Diseases	25-44	2017	3.67453	3.64716	4.53278	-18.9343	-19.538
France	Male	Nervous System Diseases	45-54	1990	9.80624	9.79623	9.80624	0	0
France	Male	Nervous System Diseases	45-54	1991	9.78621	9.81005	9.80624	-0.204316	0.038759
France	Male	Nervous System Diseases	45-54	1992	9.83768	9.32305	9.80624	0.320593	-4.92743
France	Male	Nervous System Diseases	45-54	1993	8.34525	9.07514	9.80624	-14.8986	-7.45551
France	Male	Nervous System Diseases	45-54	1994	9.04248	9.06579	9.80624	-7.78856	-7.55087
France	Male	Nervous System Diseases	45-54	1995	9.80963	9.301	9.80624	0.0345114	-5.15224
France	Male	Nervous System Diseases	45-54	1996	9.0509	9.54692	9.80624	-7.70268	-2.64449
France	Male	Nervous System Diseases	45-54	1997	9.78023	9.28821	9.80624	-0.265293	-5.28274
France	Male	Nervous System Diseases	45-54	1998	9.03349	9.44792	9.80624	-7.88025	-3.65408
France	Male	Nervous System Diseases	45-54	1999	9.53003	10.2492	9.80624	-2.8167	4.51712
France	Male	Nervous System Diseases	45-54	2000	12.1841	11.3767	9.80624	24.2483	16.0144
France	Male	Nervous System Diseases	45-54	2001	12.4158	12.5572	9.80624	26.6116	28.053
France	Male	Nervous System Diseases	45-54	2002	13.0716	13.0925	9.80624	33.2991	33.5119
France	Male	Nervous System Diseases	45-54	2003	13.79	12.7959	9.80624	40.6249	30.4875
France	Male	Nervous System Diseases	45-54	2004	11.5261	12.4837	9.80624	17.5385	27.3032
France	Male	Nervous System Diseases	45-54	2005	12.1349	12.0645	9.80624	23.7464	23.0288
France	Male	Nervous System Diseases	45-54	2006	12.5325	12.1317	9.80624	27.8014	23.7137
France	Male	Nervous System Diseases	45-54	2007	11.7276	12.0184	9.80624	19.5932	22.5585
France	Male	Nervous System Diseases	45-54	2008	11.795	11.5342	9.80624	20.2809	17.6207
France	Male	Nervous System Diseases	45-54	2009	11.0799	11.6077	9.80624	12.9881	18.3704
France	Male	Nervous System Diseases	45-54	2010	11.9481	11.3731	9.80624	21.8423	15.9778
France	Male	Nervous System Diseases	45-54	2011	11.0912	11.3962	9.80624	13.1031	16.2134
France	Male	Nervous System Diseases	45-54	2012	11.1492	10.9498	9.80624	13.6949	11.6616
France	Male	Nervous System Diseases	45-54	2013	10.6091	10.5388	9.80624	8.18682	7.47021
France	Male	Nervous System Diseases	45-54	2014	9.85811	10.3562	9.80624	0.528917	5.60823
France	Male	Nervous System Diseases	45-54	2015	10.6014	10.0134	9.80624	8.10894	2.11251
France	Male	Nervous System Diseases	45-54	2016	9.58067	10.1183	9.80624	-2.30033	3.18243
France	Male	Nervous System Diseases	45-54	2017	10.1729	9.87677	9.80624	3.73867	0.719174
France	Male	Nervous System Diseases	55-64	1990	19.591	19.5855	19.591	0	0
France	Male	Nervous System Diseases	55-64	1991	19.58	19.5722	19.591	-0.0560239	-0.0957258
France	Male	Nervous System Diseases	55-64	1992	19.5457	19.0081	19.591	-0.231153	-2.97505
France	Male	Nervous System Diseases	55-64	1993	17.8987	18.973	19.591	-8.63797	-3.15442
France	Male	Nervous System Diseases	55-64	1994	19.4746	19.2163	19.591	-0.594149	-1.9123
France	Male	Nervous System Diseases	55-64	1995	20.2757	19.4057	19.591	3.49523	-0.945542
France	Male	Nervous System Diseases	55-64	1996	18.4669	18.5819	19.591	-5.73771	-5.15073
France	Male	Nervous System Diseases	55-64	1997	17.0031	17.5492	19.591	-13.2097	-10.422
France	Male	Nervous System Diseases	55-64	1998	17.1777	17.0493	19.591	-12.3185	-12.9738
France	Male	Nervous System Diseases	55-64	1999	16.9671	18.8135	19.591	-13.3932	-3.96844
France	Male	Nervous System Diseases	55-64	2000	22.2958	21.407	19.591	13.8063	9.26971
France	Male	Nervous System Diseases	55-64	2001	24.9581	23.908	19.591	27.396	22.0357
France	Male	Nervous System Diseases	55-64	2002	24.47	24.6694	19.591	24.9047	25.9226
France	Male	Nervous System Diseases	55-64	2003	24.5802	23.8632	19.591	25.4671	21.8073
France	Male	Nervous System Diseases	55-64	2004	22.5394	23.204	19.591	15.0502	18.4424
France	Male	Nervous System Diseases	55-64	2005	22.4924	22.6672	19.591	14.81	15.7021
France	Male	Nervous System Diseases	55-64	2006	22.9696	22.7722	19.591	17.246	16.2382
France	Male	Nervous System Diseases	55-64	2007	22.8546	22.7877	19.591	16.6587	16.3175
France	Male	Nervous System Diseases	55-64	2008	22.539	23.1478	19.591	15.048	18.1555
France	Male	Nervous System Diseases	55-64	2009	24.0498	23.1313	19.591	22.7598	18.071
France	Male	Nervous System Diseases	55-64	2010	22.8049	23.1591	19.591	16.4053	18.213
France	Male	Nervous System Diseases	55-64	2011	22.6224	23.341	19.591	15.4738	19.1415
France	Male	Nervous System Diseases	55-64	2012	24.5956	23.212	19.591	25.5454	18.4831
France	Male	Nervous System Diseases	55-64	2013	22.4179	23.1892	19.591	14.43	18.3668
France	Male	Nervous System Diseases	55-64	2014	22.5541	22.8027	19.591	15.1249	16.3937
France	Male	Nervous System Diseases	55-64	2015	23.436	23.2084	19.591	19.6263	18.4646
France	Male	Nervous System Diseases	55-64	2016	23.6351	23.7829	19.591	20.6427	21.3974
France	Male	Nervous System Diseases	55-64	2017	24.2778	23.9564	19.591	23.9233	22.283
France	Male	Metabolic Diseases	25-44	1990	1.94924	2.0406	1.94924	0	0
France	Male	Metabolic Diseases	25-44	1991	2.13196	2.07233	1.94924	9.37394	6.315
France	Male	Metabolic Diseases	25-44	1992	2.1358	2.25209	1.94924	9.57105	15.5369
France	Male	Metabolic Diseases	25-44	1993	2.48851	2.21636	1.94924	27.6656	13.7039
France	Male	Metabolic Diseases	25-44	1994	2.02477	2.21441	1.94924	3.87515	13.6041
France	Male	Metabolic Diseases	25-44	1995	2.12996	2.03087	1.94924	9.2714	4.18787
France	Male	Metabolic Diseases	25-44	1996	1.93788	1.92822	1.94924	-0.582944	-1.07845
France	Male	Metabolic Diseases	25-44	1997	1.71682	1.85193	1.94924	-11.9238	-4.99239
France	Male	Metabolic Diseases	25-44	1998	1.90108	1.89049	1.94924	-2.47042	-3.01398
France	Male	Metabolic Diseases	25-44	1999	2.05357	2.07875	1.94924	5.35227	6.64398
France	Male	Metabolic Diseases	25-44	2000	2.28159	2.32539	1.94924	17.0501	19.2973
France	Male	Metabolic Diseases	25-44	2001	2.64102	2.45288	1.94924	35.4896	25.8378
France	Male	Metabolic Diseases	25-44	2002	2.43604	2.47997	1.94924	24.9738	27.2279
France	Male	Metabolic Diseases	25-44	2003	2.36287	2.33498	1.94924	21.2202	19.7893
France	Male	Metabolic Diseases	25-44	2004	2.20603	2.23543	1.94924	13.1739	14.6824
France	Male	Metabolic Diseases	25-44	2005	2.1374	2.17494	1.94924	9.65296	11.579
France	Male	Metabolic Diseases	25-44	2006	2.1814	2.21507	1.94924	11.9102	13.6377
France	Male	Metabolic Diseases	25-44	2007	2.32642	2.20252	1.94924	19.35	12.994
France	Male	Metabolic Diseases	25-44	2008	2.09976	2.09234	1.94924	7.72186	7.34157
France	Male	Metabolic Diseases	25-44	2009	1.85086	1.97082	1.94924	-5.04714	1.10711
France	Male	Metabolic Diseases	25-44	2010	1.96184	1.98061	1.94924	0.646617	1.60961
France	Male	Metabolic Diseases	25-44	2011	2.12914	2.12165	1.94924	9.22937	8.84496
France	Male	Metabolic Diseases	25-44	2012	2.27396	2.07328	1.94924	16.6589	6.36367
France	Male	Metabolic Diseases	25-44	2013	1.81674	1.9542	1.94924	-6.79724	0.254425
France	Male	Metabolic Diseases	25-44	2014	1.77189	1.82688	1.94924	-9.09837	-6.27741
France	Male	Metabolic Diseases	25-44	2015	1.892	1.80518	1.94924	-2.93662	-7.3907
France	Male	Metabolic Diseases	25-44	2016	1.75164	1.73137	1.94924	-10.1371	-11.177
France	Male	Metabolic Diseases	25-44	2017	1.55048	1.65106	1.94924	-20.4573	-15.2972
France	Male	Metabolic Diseases	45-54	1990	6.62388	6.46417	6.62388	0	0
France	Male	Metabolic Diseases	45-54	1991	6.30446	6.41721	6.62388	-4.82216	-3.11994
France	Male	Metabolic Diseases	45-54	1992	6.32331	6.41894	6.62388	-4.53768	-3.0939
France	Male	Metabolic Diseases	45-54	1993	6.62905	6.60476	6.62388	0.0781279	-0.288597
France	Male	Metabolic Diseases	45-54	1994	6.86192	6.76415	6.62388	3.59376	2.11778
France	Male	Metabolic Diseases	45-54	1995	6.80149	6.84084	6.62388	2.68146	3.27545
France	Male	Metabolic Diseases	45-54	1996	6.8591	6.95946	6.62388	3.55114	5.06625
France	Male	Metabolic Diseases	45-54	1997	7.21778	7.32524	6.62388	8.96616	10.5885
France	Male	Metabolic Diseases	45-54	1998	7.89885	8.15018	6.62388	19.2481	23.0425
France	Male	Metabolic Diseases	45-54	1999	9.33392	9.20946	6.62388	40.9132	39.0343
France	Male	Metabolic Diseases	45-54	2000	10.3956	10.4156	6.62388	56.9416	57.2428
France	Male	Metabolic Diseases	45-54	2001	11.5172	10.5845	6.62388	73.8737	59.7936
France	Male	Metabolic Diseases	45-54	2002	9.8408	11.1274	6.62388	48.5655	67.9888
France	Male	Metabolic Diseases	45-54	2003	12.0241	10.5994	6.62388	81.5273	60.0177
France	Male	Metabolic Diseases	45-54	2004	9.93318	10.9057	6.62388	49.9602	64.643
France	Male	Metabolic Diseases	45-54	2005	10.7599	10.3529	6.62388	62.4415	56.2972
France	Male	Metabolic Diseases	45-54	2006	10.3657	10.4314	6.62388	56.49	57.4816
France	Male	Metabolic Diseases	45-54	2007	10.1685	10.1186	6.62388	53.5134	52.7599
France	Male	Metabolic Diseases	45-54	2008	9.82163	9.7781	6.62388	48.2762	47.6191
France	Male	Metabolic Diseases	45-54	2009	9.34414	9.42129	6.62388	41.0676	42.2323
France	Male	Metabolic Diseases	45-54	2010	9.0981	9.08938	6.62388	37.3531	37.2214
France	Male	Metabolic Diseases	45-54	2011	8.82589	8.65463	6.62388	33.2436	30.6581
France	Male	Metabolic Diseases	45-54	2012	8.0399	8.58998	6.62388	21.3775	29.6821
France	Male	Metabolic Diseases	45-54	2013	8.90415	8.0348	6.62388	34.4252	21.3006
France	Male	Metabolic Diseases	45-54	2014	7.16035	7.97509	6.62388	8.09908	20.3992
France	Male	Metabolic Diseases	45-54	2015	7.86077	7.37024	6.62388	18.6733	11.2679
France	Male	Metabolic Diseases	45-54	2016	7.08962	7.40981	6.62388	7.03124	11.8652
France	Male	Metabolic Diseases	45-54	2017	7.27906	7.18434	6.62388	9.89121	8.46123
France	Male	Metabolic Diseases	55-64	1990	17.8214	18.3614	17.8214	0	0
France	Male	Metabolic Diseases	55-64	1991	18.9013	17.966	17.8214	6.05977	0.811364
France	Male	Metabolic Diseases	55-64	1992	17.1752	17.9642	17.8214	-3.62568	0.801236
France	Male	Metabolic Diseases	55-64	1993	17.816	17.4029	17.8214	-0.0303845	-2.34807
France	Male	Metabolic Diseases	55-64	1994	17.2176	17.3989	17.8214	-3.38815	-2.37067
France	Male	Metabolic Diseases	55-64	1995	17.1632	17.4841	17.8214	-3.69348	-1.89245
France	Male	Metabolic Diseases	55-64	1996	18.0717	16.9187	17.8214	1.40427	-5.06512
France	Male	Metabolic Diseases	55-64	1997	15.5213	18.3817	17.8214	-12.9062	3.1438
France	Male	Metabolic Diseases	55-64	1998	21.552	20.3976	17.8214	20.9333	14.4558
France	Male	Metabolic Diseases	55-64	1999	24.1195	23.8888	17.8214	35.3401	34.0453
France	Male	Metabolic Diseases	55-64	2000	25.9948	25.3098	17.8214	45.8626	42.0189
France	Male	Metabolic Diseases	55-64	2001	25.815	25.884	17.8214	44.854	45.2414
France	Male	Metabolic Diseases	55-64	2002	25.8424	26.5214	17.8214	45.0075	48.8178
France	Male	Metabolic Diseases	55-64	2003	27.9068	27.022	17.8214	56.5918	51.627
France	Male	Metabolic Diseases	55-64	2004	27.3169	27.1917	17.8214	53.2816	52.579
France	Male	Metabolic Diseases	55-64	2005	26.3513	26.3159	17.8214	47.8635	47.6644
France	Male	Metabolic Diseases	55-64	2006	25.2793	26.152	17.8214	41.8482	46.7447
France	Male	Metabolic Diseases	55-64	2007	26.8252	25.9266	17.8214	50.5225	45.4803
France	Male	Metabolic Diseases	55-64	2008	25.6753	25.5592	17.8214	44.0703	43.4189
France	Male	Metabolic Diseases	55-64	2009	24.1772	24.8027	17.8214	35.6638	39.1735
France	Male	Metabolic Diseases	55-64	2010	24.5554	24.7979	17.8214	37.7862	39.1465
France	Male	Metabolic Diseases	55-64	2011	25.661	25.4228	17.8214	43.9896	42.6535
France	Male	Metabolic Diseases	55-64	2012	26.0521	24.9837	17.8214	46.1846	40.1891
France	Male	Metabolic Diseases	55-64	2013	23.2379	23.9913	17.8214	30.3931	34.6209
France	Male	Metabolic Diseases	55-64	2014	22.6839	22.8815	17.8214	27.2849	28.3933
France	Male	Metabolic Diseases	55-64	2015	22.7226	22.9144	17.8214	27.5019	28.5779
France	Male	Metabolic Diseases	55-64	2016	23.3366	23.0407	17.8214	30.947	29.2867
France	Male	Metabolic Diseases	55-64	2017	23.0629	23.1997	17.8214	29.4111	30.179
France	Male	Cardiovascular Disease	25-44	1990	25.6599	25.3572	25.6599	0	0
France	Male	Cardiovascular Disease	25-44	1991	25.0545	24.7984	25.6599	-2.35961	-3.35736
France	Male	Cardiovascular Disease	25-44	1992	23.6809	24.0351	25.6599	-7.71248	-6.332
France	Male	Cardiovascular Disease	25-44	1993	23.3701	23.1763	25.6599	-8.92391	-9.67897
France	Male	Cardiovascular Disease	25-44	1994	22.478	22.726	25.6599	-12.4005	-11.4339
France	Male	Cardiovascular Disease	25-44	1995	22.3299	22.312	25.6599	-12.9774	-13.0472
France	Male	Cardiovascular Disease	25-44	1996	22.1282	21.904	25.6599	-13.7637	-14.6372
France	Male	Cardiovascular Disease	25-44	1997	21.254	21.3495	25.6599	-17.1706	-16.7983
France	Male	Cardiovascular Disease	25-44	1998	20.6664	20.9161	25.6599	-19.4605	-18.4874
France	Male	Cardiovascular Disease	25-44	1999	20.8279	20.2314	25.6599	-18.8312	-21.1556
France	Male	Cardiovascular Disease	25-44	2000	19.2	19.7193	25.6599	-25.175	-23.1513
France	Male	Cardiovascular Disease	25-44	2001	19.1301	18.9029	25.6599	-25.4476	-26.3331
France	Male	Cardiovascular Disease	25-44	2002	18.3785	18.3381	25.6599	-28.3766	-28.5342
France	Male	Cardiovascular Disease	25-44	2003	17.5056	17.1327	25.6599	-31.7785	-33.2319
France	Male	Cardiovascular Disease	25-44	2004	15.5139	16.2706	25.6599	-39.5405	-36.5915
France	Male	Cardiovascular Disease	25-44	2005	15.7923	15.4344	25.6599	-38.4556	-39.8502
France	Male	Cardiovascular Disease	25-44	2006	14.9971	15.0263	25.6599	-41.5546	-41.4406
France	Male	Cardiovascular Disease	25-44	2007	14.2896	14.8274	25.6599	-44.3116	-42.2156
France	Male	Cardiovascular Disease	25-44	2008	15.1956	14.6722	25.6599	-40.7807	-42.8206
France	Male	Cardiovascular Disease	25-44	2009	14.5314	14.4879	25.6599	-43.3694	-43.539
France	Male	Cardiovascular Disease	25-44	2010	13.7366	13.7571	25.6599	-46.4668	-46.3869
France	Male	Cardiovascular Disease	25-44	2011	13.0033	12.8641	25.6599	-49.3245	-49.8671
France	Male	Cardiovascular Disease	25-44	2012	11.8523	12.1504	25.6599	-53.81	-52.6485
France	Male	Cardiovascular Disease	25-44	2013	11.5955	11.5417	25.6599	-54.811	-55.0204
France	Male	Cardiovascular Disease	25-44	2014	11.1774	11.2155	25.6599	-56.4402	-56.2919
France	Male	Cardiovascular Disease	25-44	2015	10.8735	10.9442	25.6599	-57.6246	-57.3489
France	Male	Cardiovascular Disease	25-44	2016	10.7818	10.5855	25.6599	-57.9818	-58.7469
France	Male	Cardiovascular Disease	25-44	2017	10.1012	10.4415	25.6599	-60.6343	-59.308
France	Male	Cardiovascular Disease	45-54	1990	105.426	104.989	105.426	0	0
France	Male	Cardiovascular Disease	45-54	1991	104.553	103.902	105.426	-0.828402	-1.44529
France	Male	Cardiovascular Disease	45-54	1992	101.728	101.374	105.426	-3.50746	-3.84338
France	Male	Cardiovascular Disease	45-54	1993	97.8413	98.4697	105.426	-7.19428	-6.59829
France	Male	Cardiovascular Disease	45-54	1994	95.8395	96.9959	105.426	-9.09314	-7.99626
France	Male	Cardiovascular Disease	45-54	1995	97.3067	95.8385	105.426	-7.70137	-9.09402
France	Male	Cardiovascular Disease	45-54	1996	94.3694	95.3903	105.426	-10.4876	-9.51921
France	Male	Cardiovascular Disease	45-54	1997	94.4947	94.8929	105.426	-10.3687	-9.99094
France	Male	Cardiovascular Disease	45-54	1998	95.8148	96.3563	105.426	-9.11657	-8.60285
France	Male	Cardiovascular Disease	45-54	1999	98.7596	96.1887	105.426	-6.3233	-8.76189
France	Male	Cardiovascular Disease	45-54	2000	93.9917	95.4573	105.426	-10.8458	-9.45566
France	Male	Cardiovascular Disease	45-54	2001	93.6205	92.4726	105.426	-11.1979	-12.2867
France	Male	Cardiovascular Disease	45-54	2002	89.8055	90.3692	105.426	-14.8165	-14.2818
France	Male	Cardiovascular Disease	45-54	2003	87.6817	86.2363	105.426	-16.831	-18.202
France	Male	Cardiovascular Disease	45-54	2004	81.2217	83.6717	105.426	-22.9585	-20.6347
France	Male	Cardiovascular Disease	45-54	2005	82.1116	80.9597	105.426	-22.1145	-23.2071
France	Male	Cardiovascular Disease	45-54	2006	79.5458	79.5279	105.426	-24.5482	-24.5651
France	Male	Cardiovascular Disease	45-54	2007	76.9265	76.5148	105.426	-27.0327	-27.4232
France	Male	Cardiovascular Disease	45-54	2008	73.0721	72.9883	105.426	-30.6887	-30.7682
France	Male	Cardiovascular Disease	45-54	2009	68.9664	69.8709	105.426	-34.5832	-33.7252
France	Male	Cardiovascular Disease	45-54	2010	67.5742	66.6359	105.426	-35.9036	-36.7937
France	Male	Cardiovascular Disease	45-54	2011	63.367	63.4894	105.426	-39.8943	-39.7782
France	Male	Cardiovascular Disease	45-54	2012	59.527	59.8242	105.426	-43.5367	-43.2548
France	Male	Cardiovascular Disease	45-54	2013	56.5786	56.96	105.426	-46.3334	-45.9716
France	Male	Cardiovascular Disease	45-54	2014	54.7744	55.3949	105.426	-48.0447	-47.4561
France	Male	Cardiovascular Disease	45-54	2015	54.8317	53.6188	105.426	-47.9903	-49.1408
France	Male	Cardiovascular Disease	45-54	2016	51.2504	52.335	105.426	-51.3874	-50.3586
France	Male	Cardiovascular Disease	45-54	2017	50.9229	51.0866	105.426	-51.698	-51.5427
France	Male	Cardiovascular Disease	55-64	1990	310.747	309.89	310.747	0	0
France	Male	Cardiovascular Disease	55-64	1991	309.034	302.167	310.747	-0.55121	-2.76103
France	Male	Cardiovascular Disease	55-64	1992	286.72	294.985	310.747	-7.73189	-5.0723
France	Male	Cardiovascular Disease	55-64	1993	289.2	281.568	310.747	-6.93381	-9.38979
France	Male	Cardiovascular Disease	55-64	1994	268.785	274.424	310.747	-13.5037	-11.6888
France	Male	Cardiovascular Disease	55-64	1995	265.288	264.722	310.747	-14.6288	-14.811
France	Male	Cardiovascular Disease	55-64	1996	260.094	258.674	310.747	-16.3004	-16.7574
France	Male	Cardiovascular Disease	55-64	1997	250.639	253.52	310.747	-19.343	-18.4159
France	Male	Cardiovascular Disease	55-64	1998	249.828	246.271	310.747	-19.6042	-20.7486
France	Male	Cardiovascular Disease	55-64	1999	238.347	239.413	310.747	-23.2986	-22.9557
France	Male	Cardiovascular Disease	55-64	2000	230.064	227.774	310.747	-25.9643	-26.7012
France	Male	Cardiovascular Disease	55-64	2001	214.911	219.801	310.747	-30.8407	-29.2668
France	Male	Cardiovascular Disease	55-64	2002	214.43	212.933	310.747	-30.9953	-31.4771
France	Male	Cardiovascular Disease	55-64	2003	209.458	204.116	310.747	-32.5954	-34.3144
France	Male	Cardiovascular Disease	55-64	2004	188.46	195.443	310.747	-39.3524	-37.1054
France	Male	Cardiovascular Disease	55-64	2005	188.411	186.83	310.747	-39.3683	-39.877
France	Male	Cardiovascular Disease	55-64	2006	183.62	183.855	310.747	-40.9102	-40.8344
France	Male	Cardiovascular Disease	55-64	2007	179.534	179.112	310.747	-42.2249	-42.3608
France	Male	Cardiovascular Disease	55-64	2008	174.182	175.611	310.747	-43.9473	-43.4875
France	Male	Cardiovascular Disease	55-64	2009	173.116	171.148	310.747	-44.2902	-44.9235
France	Male	Cardiovascular Disease	55-64	2010	166.147	166.993	310.747	-46.5331	-46.2607
France	Male	Cardiovascular Disease	55-64	2011	161.716	161.118	310.747	-47.9588	-48.1515
France	Male	Cardiovascular Disease	55-64	2012	155.49	155.611	310.747	-49.9625	-49.9237
France	Male	Cardiovascular Disease	55-64	2013	149.625	150.059	310.747	-51.8497	-51.7101
France	Male	Cardiovascular Disease	55-64	2014	145.063	146.65	310.747	-53.318	-52.8074
France	Male	Cardiovascular Disease	55-64	2015	145.261	144.248	310.747	-53.2544	-53.5802
France	Male	Cardiovascular Disease	55-64	2016	142.421	142.673	310.747	-54.1683	-54.0871
France	Male	Cardiovascular Disease	55-64	2017	140.338	141.379	310.747	-54.8385	-54.5034
France	Male	Suicide	25-44	1990	34.1896	34.8132	34.1896	0	0
France	Male	Suicide	25-44	1991	35.4369	35.4458	34.1896	3.64816	3.67441
France	Male	Suicide	25-44	1992	36.7111	37.0181	34.1896	7.37506	8.27299
France	Male	Suicide	25-44	1993	38.9063	38.2974	34.1896	13.7957	12.0148
France	Male	Suicide	25-44	1994	39.2748	38.4026	34.1896	14.8735	12.3225
France	Male	Suicide	25-44	1995	37.0267	37.4479	34.1896	8.29817	9.53005
France	Male	Suicide	25-44	1996	36.0421	35.4799	34.1896	5.41844	3.77407
France	Male	Suicide	25-44	1997	33.3709	34.0906	34.1896	-2.39439	-0.289578
France	Male	Suicide	25-44	1998	32.8586	32.4987	34.1896	-3.89279	-4.94546
France	Male	Suicide	25-44	1999	31.2666	32.5853	34.1896	-8.54921	-4.69229
France	Male	Suicide	25-44	2000	33.6306	32.444	34.1896	-1.63486	-5.10545
France	Male	Suicide	25-44	2001	32.4349	32.9452	34.1896	-5.13228	-3.63976
France	Male	Suicide	25-44	2002	32.77	32.5743	34.1896	-4.15214	-4.72452
France	Male	Suicide	25-44	2003	32.518	31.993	34.1896	-4.88913	-6.42464
France	Male	Suicide	25-44	2004	30.6911	31.0073	34.1896	-10.2326	-9.30772
France	Male	Suicide	25-44	2005	29.8128	29.76	34.1896	-12.8014	-12.9559
France	Male	Suicide	25-44	2006	28.7761	28.6889	34.1896	-15.8336	-16.0888
France	Male	Suicide	25-44	2007	27.4777	27.9363	34.1896	-19.6314	-18.29
France	Male	Suicide	25-44	2008	27.5551	27.7508	34.1896	-19.405	-18.8325
France	Male	Suicide	25-44	2009	28.2197	27.6852	34.1896	-17.461	-19.0245
France	Male	Suicide	25-44	2010	27.2807	27.5864	34.1896	-20.2074	-19.3136
France	Male	Suicide	25-44	2011	27.2586	26.3082	34.1896	-20.2723	-23.052
France	Male	Suicide	25-44	2012	24.3853	25.1738	34.1896	-28.6763	-26.3699
France	Male	Suicide	25-44	2013	23.8777	23.5201	34.1896	-30.161	-31.207
France	Male	Suicide	25-44	2014	22.2972	22.4451	34.1896	-34.7836	-34.351
France	Male	Suicide	25-44	2015	21.1605	20.9448	34.1896	-38.1084	-38.7393
France	Male	Suicide	25-44	2016	19.3767	20.0667	34.1896	-43.3258	-41.3075
France	Male	Suicide	25-44	2017	19.663	19.5199	34.1896	-42.4882	-42.907
France	Male	Suicide	45-54	1990	41.1196	39.9248	41.1196	0	0
France	Male	Suicide	45-54	1991	38.7301	40.0581	41.1196	-5.81102	-2.58133
France	Male	Suicide	45-54	1992	40.3247	39.7981	41.1196	-1.93296	-3.21378
France	Male	Suicide	45-54	1993	40.3394	40.5723	41.1196	-1.89735	-1.33087
France	Male	Suicide	45-54	1994	41.0528	40.2652	41.1196	-0.162298	-2.07779
France	Male	Suicide	45-54	1995	39.4034	39.4775	41.1196	-4.17372	-3.99344
France	Male	Suicide	45-54	1996	37.9763	39.2358	41.1196	-7.6443	-4.58122
France	Male	Suicide	45-54	1997	40.3278	37.9734	41.1196	-1.92563	-7.65136
France	Male	Suicide	45-54	1998	35.6161	36.7348	41.1196	-13.3841	-10.6634
France	Male	Suicide	45-54	1999	34.2607	35.6547	41.1196	-16.6803	-13.2903
France	Male	Suicide	45-54	2000	37.0872	36.2209	41.1196	-9.80641	-11.9132
France	Male	Suicide	45-54	2001	37.3148	36.9082	41.1196	-9.25301	-10.2418
France	Male	Suicide	45-54	2002	36.3226	38.3294	41.1196	-11.6659	-6.78554
France	Male	Suicide	45-54	2003	41.3508	40.1295	41.1196	0.562267	-2.40784
France	Male	Suicide	45-54	2004	42.715	41.4258	41.1196	3.8801	0.74484
France	Male	Suicide	45-54	2005	40.2117	40.9653	41.1196	-2.20784	-0.375079
France	Male	Suicide	45-54	2006	39.9692	40.0092	41.1196	-2.79749	-2.70025
France	Male	Suicide	45-54	2007	39.8467	39.5355	41.1196	-3.09541	-3.85239
France	Male	Suicide	45-54	2008	38.7904	39.3043	41.1196	-5.66426	-4.4146
France	Male	Suicide	45-54	2009	39.2757	39.544	41.1196	-4.48412	-3.83157
France	Male	Suicide	45-54	2010	40.566	40.197	41.1196	-1.34634	-2.24356
France	Male	Suicide	45-54	2011	40.7494	39.8526	41.1196	-0.900221	-3.08113
France	Male	Suicide	45-54	2012	38.2425	39.0825	41.1196	-6.99684	-4.95395
France	Male	Suicide	45-54	2013	38.2557	36.6417	41.1196	-6.9648	-10.8898
France	Male	Suicide	45-54	2014	33.427	35.2051	41.1196	-18.7078	-14.3836
France	Male	Suicide	45-54	2015	33.9326	33.1291	41.1196	-17.4782	-19.4322
France	Male	Suicide	45-54	2016	32.0278	32.386	41.1196	-22.1107	-21.2395
France	Male	Suicide	45-54	2017	31.1975	31.6126	41.1196	-24.1298	-23.1202
France	Male	Suicide	55-64	1990	38.2951	38.3165	38.2951	0	0
France	Male	Suicide	55-64	1991	38.3378	38.488	38.2951	0.111465	0.503563
France	Male	Suicide	55-64	1992	38.831	38.0701	38.2951	1.39922	-0.587768
France	Male	Suicide	55-64	1993	37.0414	37.7208	38.2951	-3.27399	-1.4997
France	Male	Suicide	55-64	1994	37.2902	36.4989	38.2951	-2.62432	-4.69045
France	Male	Suicide	55-64	1995	35.1653	35.8644	38.2951	-8.17305	-6.3474
France	Male	Suicide	55-64	1996	35.1378	34.763	38.2951	-8.24483	-9.22357
France	Male	Suicide	55-64	1997	33.9859	34.4296	38.2951	-11.2528	-10.0942
France	Male	Suicide	55-64	1998	34.165	33.1381	38.2951	-10.785	-13.4666
France	Male	Suicide	55-64	1999	31.2634	32.2166	38.2951	-18.3619	-15.8729
France	Male	Suicide	55-64	2000	31.2214	31.2684	38.2951	-18.4717	-18.3488
France	Male	Suicide	55-64	2001	31.3205	31.6578	38.2951	-18.2128	-17.332
France	Male	Suicide	55-64	2002	32.4316	31.5081	38.2951	-15.3114	-17.7229
France	Male	Suicide	55-64	2003	30.7722	30.998	38.2951	-19.6446	-19.0549
France	Male	Suicide	55-64	2004	29.7903	30.1218	38.2951	-22.2087	-21.343
France	Male	Suicide	55-64	2005	29.803	29.8191	38.2951	-22.1756	-22.1336
France	Male	Suicide	55-64	2006	29.8639	29.23	38.2951	-22.0164	-23.6718
France	Male	Suicide	55-64	2007	28.0231	29.5787	38.2951	-26.8233	-22.7612
France	Male	Suicide	55-64	2008	30.8491	30.6391	38.2951	-19.4438	-19.9922
France	Male	Suicide	55-64	2009	33.0451	31.841	38.2951	-13.7095	-16.8537
France	Male	Suicide	55-64	2010	31.6288	32.3477	38.2951	-17.4077	-15.5304
France	Male	Suicide	55-64	2011	32.3693	31.4299	38.2951	-15.4742	-17.9272
France	Male	Suicide	55-64	2012	30.2916	31.6246	38.2951	-20.8997	-17.4189
France	Male	Suicide	55-64	2013	32.2128	30.4656	38.2951	-15.8828	-20.4454
France	Male	Suicide	55-64	2014	28.8923	30.28	38.2951	-24.5536	-20.93
France	Male	Suicide	55-64	2015	29.7348	29.2783	38.2951	-22.3535	-23.5456
France	Male	Suicide	55-64	2016	29.2078	28.9637	38.2951	-23.7296	-24.3671
France	Male	Suicide	55-64	2017	27.9485	28.5782	38.2951	-27.0181	-25.3739
France	Male	Homicide	25-44	1990	2.38459	2.41563	2.38459	0	0
France	Male	Homicide	25-44	1991	2.44666	2.23145	2.38459	2.60304	-6.42198
France	Male	Homicide	25-44	1992	1.86311	2.07588	2.38459	-21.869	-12.946
France	Male	Homicide	25-44	1993	1.91788	1.94834	2.38459	-19.5722	-18.2945
France	Male	Homicide	25-44	1994	2.06405	2.02427	2.38459	-13.4423	-15.1103
France	Male	Homicide	25-44	1995	2.09089	1.98171	2.38459	-12.3165	-16.8952
France	Male	Homicide	25-44	1996	1.79019	1.81712	2.38459	-24.9267	-23.7974
France	Male	Homicide	25-44	1997	1.57028	1.53011	2.38459	-34.1491	-35.8336
France	Male	Homicide	25-44	1998	1.22986	1.37025	2.38459	-48.4249	-42.5375
France	Male	Homicide	25-44	1999	1.31061	1.33907	2.38459	-45.0386	-43.845
France	Male	Homicide	25-44	2000	1.47674	1.38569	2.38459	-38.0716	-41.8899
France	Male	Homicide	25-44	2001	1.36972	1.37804	2.38459	-42.5596	-42.2107
France	Male	Homicide	25-44	2002	1.28766	1.36154	2.38459	-46.001	-42.9025
France	Male	Homicide	25-44	2003	1.42726	1.27976	2.38459	-40.1468	-46.332
France	Male	Homicide	25-44	2004	1.12438	1.24955	2.38459	-52.8483	-47.5989
France	Male	Homicide	25-44	2005	1.19702	1.21956	2.38459	-49.8017	-48.8565
France	Male	Homicide	25-44	2006	1.33729	1.18221	2.38459	-43.9196	-50.4229
France	Male	Homicide	25-44	2007	1.01232	1.19662	2.38459	-57.5475	-49.8188
France	Male	Homicide	25-44	2008	1.24024	1.2135	2.38459	-47.9893	-49.111
France	Male	Homicide	25-44	2009	1.38793	1.23144	2.38459	-41.7961	-48.3585
France	Male	Homicide	25-44	2010	1.06615	1.26725	2.38459	-55.29	-46.8566
France	Male	Homicide	25-44	2011	1.34768	1.21523	2.38459	-43.4837	-49.0385
France	Male	Homicide	25-44	2012	1.23184	1.2653	2.38459	-48.3417	-46.9387
France	Male	Homicide	25-44	2013	1.21636	1.11748	2.38459	-48.9908	-53.1374
France	Male	Homicide	25-44	2014	0.904244	0.992945	2.38459	-62.0797	-58.36
France	Male	Homicide	25-44	2015	0.858231	0.927224	2.38459	-64.0093	-61.116
France	Male	Homicide	25-44	2016	1.0192	0.840593	2.38459	-57.259	-64.749
France	Male	Homicide	25-44	2017	0.644349	0.831774	2.38459	-72.9786	-65.1188
France	Male	Homicide	45-54	1990	2.01719	2.03329	2.01719	0	0
France	Male	Homicide	45-54	1991	2.04939	2.01301	2.01719	1.59624	-0.207461
France	Male	Homicide	45-54	1992	1.97244	1.95479	2.01719	-2.21862	-3.09345
France	Male	Homicide	45-54	1993	1.84254	1.87965	2.01719	-8.65798	-6.81847
France	Male	Homicide	45-54	1994	1.82397	1.73928	2.01719	-9.5788	-13.7773
France	Male	Homicide	45-54	1995	1.55132	1.73565	2.01719	-23.0952	-13.9572
France	Male	Homicide	45-54	1996	1.83166	1.64695	2.01719	-9.19751	-18.3546
France	Male	Homicide	45-54	1997	1.55786	1.62794	2.01719	-22.771	-19.2965
France	Male	Homicide	45-54	1998	1.49432	1.3985	2.01719	-25.921	-30.6708
France	Male	Homicide	45-54	1999	1.14334	1.34076	2.01719	-43.3204	-33.5335
France	Male	Homicide	45-54	2000	1.38462	1.236	2.01719	-31.3592	-38.7268
France	Male	Homicide	45-54	2001	1.18004	1.25675	2.01719	-41.5008	-37.6982
France	Male	Homicide	45-54	2002	1.20558	1.16551	2.01719	-40.2347	-42.2212
France	Male	Homicide	45-54	2003	1.11091	1.14329	2.01719	-44.928	-43.3227
France	Male	Homicide	45-54	2004	1.11338	1.09823	2.01719	-44.8053	-45.5567
France	Male	Homicide	45-54	2005	1.07039	1.05213	2.01719	-46.9367	-47.8418
France	Male	Homicide	45-54	2006	0.972621	1.03594	2.01719	-51.7834	-48.6443
France	Male	Homicide	45-54	2007	1.06482	1.08234	2.01719	-47.2128	-46.3443
France	Male	Homicide	45-54	2008	1.20957	1.16527	2.01719	-40.0368	-42.2329
France	Male	Homicide	45-54	2009	1.22143	1.22138	2.01719	-39.4493	-39.4515
France	Male	Homicide	45-54	2010	1.23314	1.14064	2.01719	-38.8686	-43.454
France	Male	Homicide	45-54	2011	0.967362	1.08077	2.01719	-52.0442	-46.422
France	Male	Homicide	45-54	2012	1.04181	0.904599	2.01719	-48.3534	-55.1556
France	Male	Homicide	45-54	2013	0.704622	0.894411	2.01719	-65.0692	-55.6606
France	Male	Homicide	45-54	2014	0.9368	0.78865	2.01719	-53.5592	-60.9036
France	Male	Homicide	45-54	2015	0.724528	0.727207	2.01719	-64.0824	-63.9495
France	Male	Homicide	45-54	2016	0.520294	0.661366	2.01719	-74.207	-67.2135
France	Male	Homicide	45-54	2017	0.739278	0.629786	2.01719	-63.3512	-68.7791
France	Male	Homicide	55-64	1990	1.16204	1.27319	1.16204	0	0
France	Male	Homicide	55-64	1991	1.38434	1.26518	1.16204	19.1299	8.87598
France	Male	Homicide	55-64	1992	1.24917	1.22586	1.16204	7.49806	5.49157
France	Male	Homicide	55-64	1993	1.04406	1.13573	1.16204	-10.1532	-2.26389
France	Male	Homicide	55-64	1994	1.11397	1.07585	1.16204	-4.13651	-7.41696
France	Male	Homicide	55-64	1995	1.06953	1.0744	1.16204	-7.96113	-7.54179
France	Male	Homicide	55-64	1996	1.0397	1.08808	1.16204	-10.5277	-6.36444
France	Male	Homicide	55-64	1997	1.15502	1.02178	1.16204	-0.604456	-12.0703
France	Male	Homicide	55-64	1998	0.870617	1.07818	1.16204	-25.0786	-7.21669
France	Male	Homicide	55-64	1999	1.20891	0.967567	1.16204	4.03303	-16.7356
France	Male	Homicide	55-64	2000	0.823176	0.932085	1.16204	-29.1612	-19.789
France	Male	Homicide	55-64	2001	0.764171	0.806732	1.16204	-34.2389	-30.5763
France	Male	Homicide	55-64	2002	0.832849	0.752938	1.16204	-28.3288	-35.2056
France	Male	Homicide	55-64	2003	0.661794	0.813653	1.16204	-43.049	-29.9807
France	Male	Homicide	55-64	2004	0.946316	0.816605	1.16204	-18.5643	-29.7266
France	Male	Homicide	55-64	2005	0.841707	0.830478	1.16204	-27.5665	-28.5328
France	Male	Homicide	55-64	2006	0.703412	0.684316	1.16204	-39.4676	-41.1108
France	Male	Homicide	55-64	2007	0.507831	0.757395	1.16204	-56.2984	-34.822
France	Male	Homicide	55-64	2008	1.06094	0.769002	1.16204	-8.69998	-33.8232
France	Male	Homicide	55-64	2009	0.738231	0.88491	1.16204	-36.4712	-23.8487
France	Male	Homicide	55-64	2010	0.855554	0.795709	1.16204	-26.3749	-31.5248
France	Male	Homicide	55-64	2011	0.793343	0.789894	1.16204	-31.7285	-32.0253
France	Male	Homicide	55-64	2012	0.720785	0.744526	1.16204	-37.9725	-35.9295
France	Male	Homicide	55-64	2013	0.719449	0.609244	1.16204	-38.0875	-47.5712
France	Male	Homicide	55-64	2014	0.387497	0.502755	1.16204	-66.6538	-56.7352
France	Male	Homicide	55-64	2015	0.401319	0.413068	1.16204	-65.4643	-64.4532
France	Male	Homicide	55-64	2016	0.450389	0.44613	1.16204	-61.2415	-61.6081
France	Male	Homicide	55-64	2017	0.486681	0.468535	1.16204	-58.1185	-59.68
France	Male	Transport Accidents	25-44	1990	30.3026	30.0636	30.3026	0	0
France	Male	Transport Accidents	25-44	1991	29.8246	29.2335	30.3026	-1.57751	-3.52823
France	Male	Transport Accidents	25-44	1992	27.5732	28.0528	30.3026	-9.00718	-7.42472
France	Male	Transport Accidents	25-44	1993	26.7604	26.203	30.3026	-11.6895	-13.529
France	Male	Transport Accidents	25-44	1994	24.2754	25.3302	30.3026	-19.8903	-16.4091
France	Male	Transport Accidents	25-44	1995	24.9549	24.1989	30.3026	-17.6476	-20.1427
France	Male	Transport Accidents	25-44	1996	23.3663	24.0382	30.3026	-22.8901	-20.6731
France	Male	Transport Accidents	25-44	1997	23.7932	24.1798	30.3026	-21.4815	-20.2055
France	Male	Transport Accidents	25-44	1998	25.38	24.4456	30.3026	-16.2448	-19.3283
France	Male	Transport Accidents	25-44	1999	24.1637	24.1713	30.3026	-20.2586	-20.2338
France	Male	Transport Accidents	25-44	2000	22.9701	23.5463	30.3026	-24.1978	-22.296
France	Male	Transport Accidents	25-44	2001	23.5052	23.17	30.3026	-22.4317	-23.538
France	Male	Transport Accidents	25-44	2002	23.0347	21.7467	30.3026	-23.9846	-28.2351
France	Male	Transport Accidents	25-44	2003	18.7001	19.5295	30.3026	-38.289	-35.552
France	Male	Transport Accidents	25-44	2004	16.8536	17.0876	30.3026	-44.3823	-43.6103
France	Male	Transport Accidents	25-44	2005	15.709	15.6752	30.3026	-48.1596	-48.2711
France	Male	Transport Accidents	25-44	2006	14.463	15.0646	30.3026	-52.2713	-50.2862
France	Male	Transport Accidents	25-44	2007	15.0217	14.4099	30.3026	-50.4277	-52.4468
France	Male	Transport Accidents	25-44	2008	13.7448	14.2858	30.3026	-54.6414	-52.8563
France	Male	Transport Accidents	25-44	2009	14.0908	13.4376	30.3026	-53.4997	-55.6555
France	Male	Transport Accidents	25-44	2010	12.477	12.9045	30.3026	-58.8252	-57.4147
France	Male	Transport Accidents	25-44	2011	12.1456	11.6435	30.3026	-59.9191	-61.576
France	Male	Transport Accidents	25-44	2012	10.3078	10.6103	30.3026	-65.9837	-64.9856
France	Male	Transport Accidents	25-44	2013	9.37745	9.64983	30.3026	-69.054	-68.1551
France	Male	Transport Accidents	25-44	2014	9.2642	9.13745	30.3026	-69.4277	-69.846
France	Male	Transport Accidents	25-44	2015	8.77071	8.82515	30.3026	-71.0563	-70.8766
France	Male	Transport Accidents	25-44	2016	8.44055	8.67374	30.3026	-72.1458	-71.3763
France	Male	Transport Accidents	25-44	2017	8.80995	8.62525	30.3026	-70.9268	-71.5363
France	Male	Transport Accidents	45-54	1990	24.8946	23.5887	24.8946	0	0
France	Male	Transport Accidents	45-54	1991	22.2829	22.8037	24.8946	-10.491	-8.39891
France	Male	Transport Accidents	45-54	1992	21.2336	21.4904	24.8946	-14.7057	-13.6743
France	Male	Transport Accidents	45-54	1993	20.9547	20.5501	24.8946	-15.8261	-17.4515
France	Male	Transport Accidents	45-54	1994	19.4619	19.2528	24.8946	-21.8228	-22.6625
France	Male	Transport Accidents	45-54	1995	17.3419	17.8558	24.8946	-30.3387	-28.2742
France	Male	Transport Accidents	45-54	1996	16.7637	17.1085	24.8946	-32.661	-31.2763
France	Male	Transport Accidents	45-54	1997	17.2197	17.0686	24.8946	-30.8293	-31.4364
France	Male	Transport Accidents	45-54	1998	17.2223	17.1449	24.8946	-30.8189	-31.1298
France	Male	Transport Accidents	45-54	1999	16.9927	17.118	24.8946	-31.7413	-31.2379
France	Male	Transport Accidents	45-54	2000	17.1391	16.8623	24.8946	-31.1534	-32.2652
France	Male	Transport Accidents	45-54	2001	16.4551	16.863	24.8946	-33.9008	-32.2625
France	Male	Transport Accidents	45-54	2002	16.9947	15.6686	24.8946	-31.7333	-37.0602
France	Male	Transport Accidents	45-54	2003	13.556	14.0082	24.8946	-45.5464	-43.7298
France	Male	Transport Accidents	45-54	2004	11.474	12.5575	24.8946	-53.9096	-49.5573
France	Male	Transport Accidents	45-54	2005	12.6425	11.7849	24.8946	-49.216	-52.6606
France	Male	Transport Accidents	45-54	2006	11.2383	11.7748	24.8946	-54.8564	-52.7014
France	Male	Transport Accidents	45-54	2007	11.4435	11.1522	24.8946	-54.032	-55.2021
France	Male	Transport Accidents	45-54	2008	10.7749	10.9194	24.8946	-56.718	-56.1374
France	Male	Transport Accidents	45-54	2009	10.5398	10.5115	24.8946	-57.6623	-57.7761
France	Male	Transport Accidents	45-54	2010	10.2197	9.92117	24.8946	-58.9479	-60.1473
France	Male	Transport Accidents	45-54	2011	9.00398	9.41447	24.8946	-63.8315	-62.1826
France	Male	Transport Accidents	45-54	2012	9.01969	8.49214	24.8946	-63.7684	-65.8876
France	Male	Transport Accidents	45-54	2013	7.45274	8.21145	24.8946	-70.0628	-67.0151
France	Male	Transport Accidents	45-54	2014	8.16193	7.50306	24.8946	-67.214	-69.8606
France	Male	Transport Accidents	45-54	2015	6.89451	7.24521	24.8946	-72.3051	-70.8964
France	Male	Transport Accidents	45-54	2016	6.67917	6.78625	24.8946	-73.1702	-72.74
France	Male	Transport Accidents	45-54	2017	6.78507	6.73212	24.8946	-72.7448	-72.9575
France	Male	Transport Accidents	55-64	1990	21.3096	21.2229	21.3096	0	0
France	Male	Transport Accidents	55-64	1991	21.1362	20.2989	21.3096	-0.813668	-4.74282
France	Male	Transport Accidents	55-64	1992	18.4509	19.8099	21.3096	-13.4148	-7.03742
France	Male	Transport Accidents	55-64	1993	19.8427	18.3209	21.3096	-6.88379	-14.0251
France	Male	Transport Accidents	55-64	1994	16.669	18.1623	21.3096	-21.7768	-14.7692
France	Male	Transport Accidents	55-64	1995	17.9753	16.8206	21.3096	-15.647	-21.0657
France	Male	Transport Accidents	55-64	1996	15.8174	16.3942	21.3096	-25.7732	-23.0666
France	Male	Transport Accidents	55-64	1997	15.3899	15.3461	21.3096	-27.7795	-27.9849
France	Male	Transport Accidents	55-64	1998	14.8311	15.845	21.3096	-30.4019	-25.6437
France	Male	Transport Accidents	55-64	1999	17.3141	16.3142	21.3096	-18.7497	-23.442
France	Male	Transport Accidents	55-64	2000	16.7974	16.1286	21.3096	-21.1743	-24.3128
France	Male	Transport Accidents	55-64	2001	14.2743	14.8724	21.3096	-33.0145	-30.208
France	Male	Transport Accidents	55-64	2002	13.5454	13.3488	21.3096	-36.4353	-37.3575
France	Male	Transport Accidents	55-64	2003	12.2268	11.8717	21.3096	-42.6228	-44.2893
France	Male	Transport Accidents	55-64	2004	9.84293	10.6184	21.3096	-53.8098	-50.1706
France	Male	Transport Accidents	55-64	2005	9.78555	9.69945	21.3096	-54.0791	-54.4831
France	Male	Transport Accidents	55-64	2006	9.46989	9.16971	21.3096	-55.5604	-56.9691
France	Male	Transport Accidents	55-64	2007	8.25369	8.91174	21.3096	-61.2677	-58.1797
France	Male	Transport Accidents	55-64	2008	9.01164	8.54567	21.3096	-57.7109	-59.8975
France	Male	Transport Accidents	55-64	2009	8.37168	8.27987	21.3096	-60.714	-61.1449
France	Male	Transport Accidents	55-64	2010	7.45628	7.79436	21.3096	-65.0097	-63.4232
France	Male	Transport Accidents	55-64	2011	7.55513	7.1744	21.3096	-64.5459	-66.3325
France	Male	Transport Accidents	55-64	2012	6.5118	6.61224	21.3096	-69.4419	-68.9706
France	Male	Transport Accidents	55-64	2013	5.76981	6.15065	21.3096	-72.9239	-71.1367
France	Male	Transport Accidents	55-64	2014	6.17035	5.93703	21.3096	-71.0443	-72.1391
France	Male	Transport Accidents	55-64	2015	5.87094	6.2484	21.3096	-72.4493	-70.678
France	Male	Transport Accidents	55-64	2016	6.7039	6.29677	21.3096	-68.5404	-70.451
France	Male	Transport Accidents	55-64	2017	6.31546	6.50968	21.3096	-70.3633	-69.4519
France	Male	Other External Causes	25-44	1990	26.6315	26.2502	26.6315	0	0
France	Male	Other External Causes	25-44	1991	25.8689	26.3138	26.6315	-2.86371	-1.19315
France	Male	Other External Causes	25-44	1992	26.4409	25.7585	26.6315	-0.715729	-3.27822
France	Male	Other External Causes	25-44	1993	24.9657	25.1051	26.6315	-6.25523	-5.73175
France	Male	Other External Causes	25-44	1994	23.9086	24.0458	26.6315	-10.2243	-9.70936
France	Male	Other External Causes	25-44	1995	23.263	23.0077	26.6315	-12.6486	-13.6072
France	Male	Other External Causes	25-44	1996	21.8515	22.4122	26.6315	-17.9488	-15.8434
France	Male	Other External Causes	25-44	1997	22.1221	21.9307	26.6315	-16.9328	-17.6515
France	Male	Other External Causes	25-44	1998	21.8184	21.662	26.6315	-18.073	-18.6603
France	Male	Other External Causes	25-44	1999	21.0455	24.7959	26.6315	-20.9752	-6.89258
France	Male	Other External Causes	25-44	2000	31.5239	27.9288	26.6315	18.3704	4.87125
France	Male	Other External Causes	25-44	2001	31.2171	30.334	26.6315	17.2185	13.9025
France	Male	Other External Causes	25-44	2002	28.261	28.9319	26.6315	6.11865	8.63792
France	Male	Other External Causes	25-44	2003	27.3177	27.1161	26.6315	2.57659	1.81949
France	Male	Other External Causes	25-44	2004	25.7695	26.072	26.6315	-3.23678	-2.10097
France	Male	Other External Causes	25-44	2005	25.1288	25.4411	26.6315	-5.64272	-4.46994
France	Male	Other External Causes	25-44	2006	25.425	25.1427	26.6315	-4.5303	-5.59044
France	Male	Other External Causes	25-44	2007	24.8743	24.7705	26.6315	-6.5983	-6.98812
France	Male	Other External Causes	25-44	2008	24.0121	24.4848	26.6315	-9.83576	-8.06078
France	Male	Other External Causes	25-44	2009	24.568	24.3529	26.6315	-7.74826	-8.55623
France	Male	Other External Causes	25-44	2010	24.4785	23.9414	26.6315	-8.08466	-10.1014
France	Male	Other External Causes	25-44	2011	22.7776	22.7613	26.6315	-14.4713	-14.5325
France	Male	Other External Causes	25-44	2012	21.0278	21.0276	26.6315	-21.0416	-21.0425
France	Male	Other External Causes	25-44	2013	19.2774	19.7767	26.6315	-27.6146	-25.7395
France	Male	Other External Causes	25-44	2014	19.0249	19.2554	26.6315	-28.5624	-27.6969
France	Male	Other External Causes	25-44	2015	19.464	19.5771	26.6315	-26.9139	-26.489
France	Male	Other External Causes	25-44	2016	20.2424	19.8742	26.6315	-23.9908	-25.3734
France	Male	Other External Causes	25-44	2017	19.9162	20.0793	26.6315	-25.2156	-24.6032
France	Male	Other External Causes	45-54	1990	40.0006	38.3289	40.0006	0	0
France	Male	Other External Causes	45-54	1991	36.6573	37.8412	40.0006	-8.35807	-5.39838
France	Male	Other External Causes	45-54	1992	36.8657	36.3889	40.0006	-7.83708	-9.02898
France	Male	Other External Causes	45-54	1993	35.6438	36.3828	40.0006	-10.8918	-9.04441
France	Male	Other External Causes	45-54	1994	36.6388	34.6726	40.0006	-8.40436	-13.3198
France	Male	Other External Causes	45-54	1995	31.7351	33.7879	40.0006	-20.6633	-15.5315
France	Male	Other External Causes	45-54	1996	32.9897	32.55	40.0006	-17.5268	-18.6262
France	Male	Other External Causes	45-54	1997	32.9251	33.1735	40.0006	-17.6883	-17.0674
France	Male	Other External Causes	45-54	1998	33.6057	33.5093	40.0006	-15.987	-16.2279
France	Male	Other External Causes	45-54	1999	33.9972	49.8008	40.0006	-15.0082	24.5004
France	Male	Other External Causes	45-54	2000	81.7997	66.9949	40.0006	104.496	67.4849
France	Male	Other External Causes	45-54	2001	85.1879	83.1389	40.0006	112.967	107.844
France	Male	Other External Causes	45-54	2002	82.4291	83.5967	40.0006	106.07	108.989
France	Male	Other External Causes	45-54	2003	83.1732	79.988	40.0006	107.93	99.9672
France	Male	Other External Causes	45-54	2004	74.3618	77.6767	40.0006	85.9019	94.1891
France	Male	Other External Causes	45-54	2005	75.4953	75.5415	40.0006	88.7355	88.8512
France	Male	Other External Causes	45-54	2006	76.7675	75.7193	40.0006	91.9161	89.2955
France	Male	Other External Causes	45-54	2007	74.895	74.5976	40.0006	87.2348	86.4913
France	Male	Other External Causes	45-54	2008	72.1303	72.4058	40.0006	80.3231	81.012
France	Male	Other External Causes	45-54	2009	70.1922	69.9397	40.0006	75.478	74.8467
France	Male	Other External Causes	45-54	2010	67.4966	68.0104	40.0006	68.739	70.0237
France	Male	Other External Causes	45-54	2011	66.3426	65.4392	40.0006	65.854	63.5958
France	Male	Other External Causes	45-54	2012	62.4786	62.3275	40.0006	56.1943	55.8166
France	Male	Other External Causes	45-54	2013	58.1615	59.2093	40.0006	45.4016	48.0212
France	Male	Other External Causes	45-54	2014	56.9879	56.4381	40.0006	42.4677	41.0932
France	Male	Other External Causes	45-54	2015	54.1649	55.2019	40.0006	35.4103	38.0028
France	Male	Other External Causes	45-54	2016	54.453	53.5824	40.0006	36.1305	33.9542
France	Male	Other External Causes	45-54	2017	52.1294	53.2912	40.0006	30.3218	33.2261
France	Male	Other External Causes	55-64	1990	56.9993	56.1305	56.9993	0	0
France	Male	Other External Causes	55-64	1991	55.2617	55.1627	56.9993	-3.04839	-3.22204
France	Male	Other External Causes	55-64	1992	53.2272	53.7251	56.9993	-6.61773	-5.74415
France	Male	Other External Causes	55-64	1993	52.6865	52.0297	56.9993	-7.56633	-8.71869
France	Male	Other External Causes	55-64	1994	50.1753	50.7573	56.9993	-11.972	-10.9509
France	Male	Other External Causes	55-64	1995	49.4102	48.642	56.9993	-13.3143	-14.662
France	Male	Other External Causes	55-64	1996	46.3405	47.7044	56.9993	-18.6998	-16.307
France	Male	Other External Causes	55-64	1997	47.3624	45.2393	56.9993	-16.9069	-20.6319
France	Male	Other External Causes	55-64	1998	42.0148	45.4127	56.9993	-26.2888	-20.3276
France	Male	Other External Causes	55-64	1999	46.8608	66.5192	56.9993	-17.7871	16.7019
France	Male	Other External Causes	55-64	2000	110.682	90.5095	56.9993	94.1816	58.7906
France	Male	Other External Causes	55-64	2001	113.986	112.418	56.9993	99.9772	97.2273
France	Male	Other External Causes	55-64	2002	112.587	112.92	56.9993	97.5231	98.107
France	Male	Other External Causes	55-64	2003	112.186	108.643	56.9993	96.8208	90.605
France	Male	Other External Causes	55-64	2004	101.157	105.197	56.9993	77.471	84.5584
France	Male	Other External Causes	55-64	2005	102.247	102.041	56.9993	79.3833	79.0211
France	Male	Other External Causes	55-64	2006	102.718	102.617	56.9993	80.2091	80.0314
France	Male	Other External Causes	55-64	2007	102.885	103.38	56.9993	80.5017	81.3714
France	Male	Other External Causes	55-64	2008	104.539	102.841	56.9993	83.4033	80.4252
France	Male	Other External Causes	55-64	2009	101.1	102.839	56.9993	77.3706	80.4221
France	Male	Other External Causes	55-64	2010	102.879	101.682	56.9993	80.4924	78.3925
France	Male	Other External Causes	55-64	2011	101.068	101.911	56.9993	77.3146	78.7944
France	Male	Other External Causes	55-64	2012	101.787	99.6144	56.9993	78.5761	74.7644
France	Male	Other External Causes	55-64	2013	95.9881	96.3816	56.9993	68.4024	69.0927
France	Male	Other External Causes	55-64	2014	91.3696	94.3283	56.9993	60.2997	65.4904
France	Male	Other External Causes	55-64	2015	95.6272	94.0398	56.9993	67.7692	64.9842
France	Male	Other External Causes	55-64	2016	95.1225	95.4303	56.9993	66.8837	67.4238
France	Male	Other External Causes	55-64	2017	95.5413	95.3319	56.9993	67.6184	67.2511
France	Male	All Other Causes	25-44	1990	42.4143	41.9458	42.4143	0	0
France	Male	All Other Causes	25-44	1991	41.4774	41.9118	42.4143	-2.20889	-1.18462
France	Male	All Other Causes	25-44	1992	41.8438	41.6624	42.4143	-1.34496	-1.77258
France	Male	All Other Causes	25-44	1993	41.6661	41.6847	42.4143	-1.76389	-1.72005
France	Male	All Other Causes	25-44	1994	41.5442	41.361	42.4143	-2.05131	-2.48315
France	Male	All Other Causes	25-44	1995	40.8728	40.809	42.4143	-3.63426	-3.78471
France	Male	All Other Causes	25-44	1996	40.01	39.4166	42.4143	-5.66857	-7.06765
France	Male	All Other Causes	25-44	1997	37.3669	38.4175	42.4143	-11.9001	-9.42315
France	Male	All Other Causes	25-44	1998	37.8756	38.0149	42.4143	-10.7008	-10.3723
France	Male	All Other Causes	25-44	1999	38.8023	33.8485	42.4143	-8.51601	-20.1956
France	Male	All Other Causes	25-44	2000	24.8675	29.9426	42.4143	-41.37	-29.4043
France	Male	All Other Causes	25-44	2001	26.1582	25.5522	42.4143	-38.3269	-39.7557
France	Male	All Other Causes	25-44	2002	25.6308	26.0395	42.4143	-39.5703	-38.6067
France	Male	All Other Causes	25-44	2003	26.3296	25.5812	42.4143	-37.9228	-39.6872
France	Male	All Other Causes	25-44	2004	24.7833	24.9895	42.4143	-41.5684	-41.0823
France	Male	All Other Causes	25-44	2005	23.8556	23.8945	42.4143	-43.7557	-43.664
France	Male	All Other Causes	25-44	2006	23.0445	23.4915	42.4143	-45.668	-44.6142
France	Male	All Other Causes	25-44	2007	23.5744	22.8626	42.4143	-44.4188	-46.0968
France	Male	All Other Causes	25-44	2008	21.969	23.1718	42.4143	-48.2038	-45.3679
France	Male	All Other Causes	25-44	2009	23.9721	23.9684	42.4143	-43.4811	-43.4899
France	Male	All Other Causes	25-44	2010	25.964	24.8674	42.4143	-38.7847	-41.3702
France	Male	All Other Causes	25-44	2011	24.6661	24.8747	42.4143	-41.8448	-41.3529
France	Male	All Other Causes	25-44	2012	23.9941	24.6216	42.4143	-43.4291	-41.9496
France	Male	All Other Causes	25-44	2013	25.2047	23.9979	42.4143	-40.575	-43.4202
France	Male	All Other Causes	25-44	2014	22.795	23.9186	42.4143	-46.2564	-43.6072
France	Male	All Other Causes	25-44	2015	23.7562	22.9216	42.4143	-43.9901	-45.9578
France	Male	All Other Causes	25-44	2016	22.2136	23.1917	42.4143	-47.6271	-45.3209
France	Male	All Other Causes	25-44	2017	23.6054	22.9095	42.4143	-44.3455	-45.9863
France	Male	All Other Causes	45-54	1990	102.434	101.032	102.434	0	0
France	Male	All Other Causes	45-54	1991	99.6296	99.5108	102.434	-2.73769	-2.85367
France	Male	All Other Causes	45-54	1992	96.4689	97.8814	102.434	-5.82331	-4.44441
France	Male	All Other Causes	45-54	1993	97.5456	98.6264	102.434	-4.77223	-3.71704
France	Male	All Other Causes	45-54	1994	101.865	99.2776	102.434	-0.55558	-3.08136
France	Male	All Other Causes	45-54	1995	98.4224	99.2067	102.434	-3.91626	-3.15054
France	Male	All Other Causes	45-54	1996	97.333	98.8849	102.434	-4.97976	-3.46471
France	Male	All Other Causes	45-54	1997	100.899	101.785	102.434	-1.49811	-0.633586
France	Male	All Other Causes	45-54	1998	107.122	106.108	102.434	4.57712	3.58649
France	Male	All Other Causes	45-54	1999	110.301	90.9835	102.434	7.68047	-11.1784
France	Male	All Other Causes	45-54	2000	55.5267	75.4388	102.434	-45.7927	-26.3537
France	Male	All Other Causes	45-54	2001	60.4883	59.9766	102.434	-40.949	-41.4485
France	Male	All Other Causes	45-54	2002	63.9148	63.2912	102.434	-37.6039	-38.2127
France	Male	All Other Causes	45-54	2003	65.4704	63.2002	102.434	-36.0852	-38.3015
France	Male	All Other Causes	45-54	2004	60.2155	62.4531	102.434	-41.2153	-39.0308
France	Male	All Other Causes	45-54	2005	61.6734	61.732	102.434	-39.792	-39.7348
France	Male	All Other Causes	45-54	2006	63.3072	61.1696	102.434	-38.197	-40.2838
France	Male	All Other Causes	45-54	2007	58.5283	62.1413	102.434	-42.8624	-39.3352
France	Male	All Other Causes	45-54	2008	64.5885	61.6618	102.434	-36.9462	-39.8033
France	Male	All Other Causes	45-54	2009	61.8687	65.1324	102.434	-39.6013	-36.4152
France	Male	All Other Causes	45-54	2010	68.9401	65.348	102.434	-32.698	-36.2047
France	Male	All Other Causes	45-54	2011	65.2352	68.1427	102.434	-36.3148	-33.4765
France	Male	All Other Causes	45-54	2012	70.2526	68.9474	102.434	-31.4166	-32.6908
France	Male	All Other Causes	45-54	2013	71.3545	67.7705	102.434	-30.341	-33.8398
France	Male	All Other Causes	45-54	2014	61.7043	65.39	102.434	-39.7619	-36.1638
France	Male	All Other Causes	45-54	2015	63.1112	62.4583	102.434	-38.3884	-39.0258
France	Male	All Other Causes	45-54	2016	62.5595	64.748	102.434	-38.927	-36.7905
France	Male	All Other Causes	45-54	2017	68.5732	65.5664	102.434	-33.0561	-35.9916
France	Male	All Other Causes	55-64	1990	206.903	201.801	206.903	0	0
France	Male	All Other Causes	55-64	1991	196.7	196.452	206.903	-4.93152	-5.05097
France	Male	All Other Causes	55-64	1992	185.755	189.118	206.903	-10.2214	-8.59604
France	Male	All Other Causes	55-64	1993	184.898	183.355	206.903	-10.6352	-11.3811
France	Male	All Other Causes	55-64	1994	179.413	181.507	206.903	-13.2866	-12.2744
France	Male	All Other Causes	55-64	1995	180.21	179.891	206.903	-12.9013	-13.0552
France	Male	All Other Causes	55-64	1996	180.052	177.411	206.903	-12.9777	-14.2539
France	Male	All Other Causes	55-64	1997	171.972	179.1	206.903	-16.8826	-13.4375
France	Male	All Other Causes	55-64	1998	185.277	177.347	206.903	-10.4522	-14.285
France	Male	All Other Causes	55-64	1999	174.791	152.434	206.903	-15.5203	-26.3261
France	Male	All Other Causes	55-64	2000	97.2324	124.42	206.903	-53.0058	-39.8656
France	Male	All Other Causes	55-64	2001	101.236	100.208	206.903	-51.0707	-51.5676
France	Male	All Other Causes	55-64	2002	102.156	103.291	206.903	-50.6261	-50.0774
France	Male	All Other Causes	55-64	2003	106.482	101.104	206.903	-48.5353	-51.1344
France	Male	All Other Causes	55-64	2004	94.6753	99.6345	206.903	-54.2417	-51.8448
France	Male	All Other Causes	55-64	2005	97.7464	97.2003	206.903	-52.7574	-53.0213
France	Male	All Other Causes	55-64	2006	99.1791	98.9777	206.903	-52.0649	-52.1623
France	Male	All Other Causes	55-64	2007	100.008	101.283	206.903	-51.6645	-51.0481
France	Male	All Other Causes	55-64	2008	104.662	104.055	206.903	-49.4149	-49.7082
France	Male	All Other Causes	55-64	2009	107.496	111.59	206.903	-48.0451	-46.0664
France	Male	All Other Causes	55-64	2010	122.613	115.646	206.903	-40.7391	-44.1063
France	Male	All Other Causes	55-64	2011	116.829	123.305	206.903	-43.5346	-40.4042
France	Male	All Other Causes	55-64	2012	130.475	127.875	206.903	-36.9389	-38.1957
France	Male	All Other Causes	55-64	2013	136.321	130.028	206.903	-34.1134	-37.1551
France	Male	All Other Causes	55-64	2014	123.287	127.331	206.903	-40.413	-38.4587
France	Male	All Other Causes	55-64	2015	122.384	123.64	206.903	-40.8498	-40.2425
France	Male	All Other Causes	55-64	2016	125.249	127.483	206.903	-39.4647	-38.3853
France	Male	All Other Causes	55-64	2017	134.815	130.032	206.903	-34.8414	-37.1531
France	Male	All Causes	25-44	1990	231.988	235.656	231.988	0	0
France	Male	All Causes	25-44	1991	239.323	236.827	231.988	3.16176	2.0857
France	Male	All Causes	25-44	1992	239.169	239.638	231.988	3.09534	3.29732
France	Male	All Causes	25-44	1993	240.421	238.6	231.988	3.63488	2.85005
France	Male	All Causes	25-44	1994	236.21	236.232	231.988	1.81994	1.82954
France	Male	All Causes	25-44	1995	232.067	227.885	231.988	0.0337955	-1.76869
France	Male	All Causes	25-44	1996	215.378	214.136	231.988	-7.15979	-7.6952
France	Male	All Causes	25-44	1997	194.964	201.329	231.988	-15.9596	-13.2157
France	Male	All Causes	25-44	1998	193.646	192.789	231.988	-16.5276	-16.897
France	Male	All Causes	25-44	1999	189.758	189.664	231.988	-18.2037	-18.244
France	Male	All Causes	25-44	2000	185.589	186.364	231.988	-20.0006	-19.6665
France	Male	All Causes	25-44	2001	183.746	182.031	231.988	-20.7952	-21.5343
France	Male	All Causes	25-44	2002	176.759	176.395	231.988	-23.807	-23.964
France	Male	All Causes	25-44	2003	168.679	167.427	231.988	-27.2896	-27.8296
France	Male	All Causes	25-44	2004	156.842	158.91	231.988	-32.3921	-31.5007
France	Male	All Causes	25-44	2005	151.209	151.813	231.988	-34.8205	-34.5598
France	Male	All Causes	25-44	2006	147.389	146.895	231.988	-36.4669	-36.6799
France	Male	All Causes	25-44	2007	142.087	142.809	231.988	-38.7523	-38.4414
France	Male	All Causes	25-44	2008	138.949	140.787	231.988	-40.1051	-39.3126
France	Male	All Causes	25-44	2009	141.326	139.358	231.988	-39.0805	-39.9288
France	Male	All Causes	25-44	2010	137.799	137.506	231.988	-40.6008	-40.7269
France	Male	All Causes	25-44	2011	133.394	131.356	231.988	-42.4995	-43.3782
France	Male	All Causes	25-44	2012	122.874	125.074	231.988	-47.0342	-46.0859
France	Male	All Causes	25-44	2013	118.954	118.58	231.988	-48.7239	-48.8855
France	Male	All Causes	25-44	2014	113.91	115.225	231.988	-50.8984	-50.3314
France	Male	All Causes	25-44	2015	112.812	111.833	231.988	-51.3718	-51.7938
France	Male	All Causes	25-44	2016	108.776	110.475	231.988	-53.1112	-52.379
France	Male	All Causes	25-44	2017	109.837	109.307	231.988	-52.6541	-52.8827
France	Male	All Causes	45-54	1990	617.041	610.287	617.041	0	0
France	Male	All Causes	45-54	1991	603.532	606.395	617.041	-2.1893	-1.72535
France	Male	All Causes	45-54	1992	598.612	595.453	617.041	-2.98674	-3.49871
France	Male	All Causes	45-54	1993	584.214	590.61	617.041	-5.32008	-4.28355
France	Male	All Causes	45-54	1994	589.004	584.577	617.041	-4.54382	-5.26129
France	Male	All Causes	45-54	1995	580.512	579.013	617.041	-5.91998	-6.16303
France	Male	All Causes	45-54	1996	567.522	567.777	617.041	-8.02528	-7.98397
France	Male	All Causes	45-54	1997	555.296	565.857	617.041	-10.0066	-8.29504
France	Male	All Causes	45-54	1998	574.754	568.127	617.041	-6.85321	-7.92714
France	Male	All Causes	45-54	1999	574.332	573.172	617.041	-6.92158	-7.10967
France	Male	All Causes	45-54	2000	570.428	573.178	617.041	-7.55423	-7.10861
France	Male	All Causes	45-54	2001	574.774	571.922	617.041	-6.85001	-7.31218
France	Male	All Causes	45-54	2002	570.564	571.103	617.041	-7.53228	-7.44483
France	Male	All Causes	45-54	2003	567.973	557.136	617.041	-7.95218	-9.70839
France	Male	All Causes	45-54	2004	532.872	545.015	617.041	-13.6407	-11.6729
France	Male	All Causes	45-54	2005	534.199	529.893	617.041	-13.4258	-14.1236
France	Male	All Causes	45-54	2006	522.607	520.568	617.041	-15.3044	-15.6347
France	Male	All Causes	45-54	2007	504.9	505.707	617.041	-18.174	-18.0433
France	Male	All Causes	45-54	2008	489.613	490.502	617.041	-20.6514	-20.5074
France	Male	All Causes	45-54	2009	476.993	478.129	617.041	-22.6967	-22.5126
France	Male	All Causes	45-54	2010	467.781	465.65	617.041	-24.1897	-24.5351
France	Male	All Causes	45-54	2011	452.175	450.329	617.041	-26.7189	-27.018
France	Male	All Causes	45-54	2012	431.031	431.846	617.041	-30.1455	-30.0134
France	Male	All Causes	45-54	2013	412.332	410.877	617.041	-33.1759	-33.4118
France	Male	All Causes	45-54	2014	389.267	392.533	617.041	-36.9139	-36.3846
France	Male	All Causes	45-54	2015	376	375.539	617.041	-39.0641	-39.1387
France	Male	All Causes	45-54	2016	361.351	366.633	617.041	-41.438	-40.5822
France	Male	All Causes	45-54	2017	362.546	361.949	617.041	-41.2444	-41.3412
France	Male	All Causes	55-64	1990	1425.46	1410.18	1425.46	0	0
France	Male	All Causes	55-64	1991	1394.91	1390.98	1425.46	-2.14313	-2.41848
France	Male	All Causes	55-64	1992	1352.58	1363.71	1425.46	-5.11231	-4.33171
France	Male	All Causes	55-64	1993	1343.64	1327.46	1425.46	-5.73971	-6.87488
France	Male	All Causes	55-64	1994	1286.15	1297.23	1425.46	-9.77262	-8.9956
France	Male	All Causes	55-64	1995	1261.89	1265.09	1425.46	-11.4745	-11.2504
France	Male	All Causes	55-64	1996	1247.22	1234.81	1425.46	-12.504	-13.3744
France	Male	All Causes	55-64	1997	1195.32	1218.82	1425.46	-16.1446	-14.4964
France	Male	All Causes	55-64	1998	1213.91	1198.01	1425.46	-14.8407	-15.9563
France	Male	All Causes	55-64	1999	1184.79	1184.54	1425.46	-16.8836	-16.9007
France	Male	All Causes	55-64	2000	1154.94	1158.21	1425.46	-18.9778	-18.7485
France	Male	All Causes	55-64	2001	1134.89	1136.74	1425.46	-20.3839	-20.2544
France	Male	All Causes	55-64	2002	1120.39	1124.24	1425.46	-21.4013	-21.1315
France	Male	All Causes	55-64	2003	1117.43	1094.94	1425.46	-21.6092	-23.1869
France	Male	All Causes	55-64	2004	1046.99	1072.22	1425.46	-26.5503	-24.7806
France	Male	All Causes	55-64	2005	1052.24	1044.84	1425.46	-26.1823	-26.7012
France	Male	All Causes	55-64	2006	1035.3	1038.49	1425.46	-27.3709	-27.1466
France	Male	All Causes	55-64	2007	1027.95	1028.24	1425.46	-27.8864	-27.8659
France	Male	All Causes	55-64	2008	1021.48	1023.32	1425.46	-28.3404	-28.2112
France	Male	All Causes	55-64	2009	1020.53	1019.53	1425.46	-28.4069	-28.4769
France	Male	All Causes	55-64	2010	1016.59	1011.07	1425.46	-28.6835	-29.0702
France	Male	All Causes	55-64	2011	996.105	1003.55	1425.46	-30.1203	-29.598
France	Male	All Causes	55-64	2012	997.961	989.074	1425.46	-29.9901	-30.6135
France	Male	All Causes	55-64	2013	973.157	970.884	1425.46	-31.7302	-31.8896
France	Male	All Causes	55-64	2014	941.533	947.342	1425.46	-33.9487	-33.5412
France	Male	All Causes	55-64	2015	927.335	929.006	1425.46	-34.9447	-34.8275
France	Male	All Causes	55-64	2016	918.151	919.48	1425.46	-35.589	-35.4958
France	Male	All Causes	55-64	2017	912.953	915.552	1425.46	-35.9536	-35.7713
France	Female	Infectious and Parasitic Diseases	25-44	1990	1.00948	1.06054	1.00948	0	0
France	Female	Infectious and Parasitic Diseases	25-44	1991	1.11159	1.07767	1.00948	10.115	6.75504
France	Female	Infectious and Parasitic Diseases	25-44	1992	1.11195	1.07909	1.00948	10.1501	6.8953
France	Female	Infectious and Parasitic Diseases	25-44	1993	1.01373	0.970592	1.00948	0.420796	-3.85256
France	Female	Infectious and Parasitic Diseases	25-44	1994	0.786099	0.926597	1.00948	-22.1285	-8.21077
France	Female	Infectious and Parasitic Diseases	25-44	1995	0.97996	0.845167	1.00948	-2.92457	-16.2773
France	Female	Infectious and Parasitic Diseases	25-44	1996	0.769441	0.847459	1.00948	-23.7787	-16.0502
France	Female	Infectious and Parasitic Diseases	25-44	1997	0.792976	0.784694	1.00948	-21.4473	-22.2678
France	Female	Infectious and Parasitic Diseases	25-44	1998	0.791663	0.861294	1.00948	-21.5774	-14.6797
France	Female	Infectious and Parasitic Diseases	25-44	1999	0.999243	0.939121	1.00948	-1.01443	-6.97016
France	Female	Infectious and Parasitic Diseases	25-44	2000	1.02646	1.07893	1.00948	1.68135	6.87993
France	Female	Infectious and Parasitic Diseases	25-44	2001	1.21111	1.09344	1.00948	19.9729	8.31694
France	Female	Infectious and Parasitic Diseases	25-44	2002	1.04276	1.04198	1.00948	3.2966	3.21908
France	Female	Infectious and Parasitic Diseases	25-44	2003	0.87207	0.925143	1.00948	-13.6122	-8.35482
France	Female	Infectious and Parasitic Diseases	25-44	2004	0.860596	0.86363	1.00948	-14.7488	-14.4483
France	Female	Infectious and Parasitic Diseases	25-44	2005	0.858223	0.850299	1.00948	-14.9839	-15.7688
France	Female	Infectious and Parasitic Diseases	25-44	2006	0.832079	0.849346	1.00948	-17.5738	-15.8633
France	Female	Infectious and Parasitic Diseases	25-44	2007	0.857736	0.914839	1.00948	-15.0322	-9.37545
France	Female	Infectious and Parasitic Diseases	25-44	2008	1.0547	0.95142	1.00948	4.47958	-5.75181
France	Female	Infectious and Parasitic Diseases	25-44	2009	0.941819	0.959613	1.00948	-6.70283	-4.94012
France	Female	Infectious and Parasitic Diseases	25-44	2010	0.882317	0.851286	1.00948	-12.5971	-15.6711
France	Female	Infectious and Parasitic Diseases	25-44	2011	0.729723	0.774319	1.00948	-27.7132	-23.2955
France	Female	Infectious and Parasitic Diseases	25-44	2012	0.710916	0.679387	1.00948	-29.5762	-32.6995
France	Female	Infectious and Parasitic Diseases	25-44	2013	0.597523	0.611526	1.00948	-40.809	-39.4219
France	Female	Infectious and Parasitic Diseases	25-44	2014	0.526139	0.551592	1.00948	-47.8804	-45.359
France	Female	Infectious and Parasitic Diseases	25-44	2015	0.531113	0.593311	1.00948	-47.3876	-41.2262
France	Female	Infectious and Parasitic Diseases	25-44	2016	0.722682	0.613694	1.00948	-28.4107	-39.2071
France	Female	Infectious and Parasitic Diseases	25-44	2017	0.587286	0.654984	1.00948	-41.8231	-35.1169
France	Female	Infectious and Parasitic Diseases	45-54	1990	2.35144	2.11858	2.35144	0	0
France	Female	Infectious and Parasitic Diseases	45-54	1991	1.88573	2.15839	2.35144	-19.8051	-8.20988
France	Female	Infectious and Parasitic Diseases	45-54	1992	2.23799	2.13368	2.35144	-4.82453	-9.26059
France	Female	Infectious and Parasitic Diseases	45-54	1993	2.27732	2.43738	2.35144	-3.15213	3.65499
France	Female	Infectious and Parasitic Diseases	45-54	1994	2.79684	2.46867	2.35144	18.9416	4.98553
France	Female	Infectious and Parasitic Diseases	45-54	1995	2.33185	2.39672	2.35144	-0.832914	1.92567
France	Female	Infectious and Parasitic Diseases	45-54	1996	2.06146	2.17145	2.35144	-12.3317	-7.65425
France	Female	Infectious and Parasitic Diseases	45-54	1997	2.12104	2.03716	2.35144	-9.79815	-13.3654
France	Female	Infectious and Parasitic Diseases	45-54	1998	1.92897	1.9446	2.35144	-17.9664	-17.3018
France	Female	Infectious and Parasitic Diseases	45-54	1999	1.78378	2.28061	2.35144	-24.1409	-3.01223
France	Female	Infectious and Parasitic Diseases	45-54	2000	3.12907	2.46612	2.35144	33.0706	4.87719
France	Female	Infectious and Parasitic Diseases	45-54	2001	2.48551	2.82168	2.35144	5.70186	19.9983
France	Female	Infectious and Parasitic Diseases	45-54	2002	2.85047	2.75827	2.35144	21.2223	17.3016
France	Female	Infectious and Parasitic Diseases	45-54	2003	2.93884	2.90649	2.35144	24.9806	23.6048
France	Female	Infectious and Parasitic Diseases	45-54	2004	2.93016	2.88794	2.35144	24.6114	22.816
France	Female	Infectious and Parasitic Diseases	45-54	2005	2.79482	2.86432	2.35144	18.856	21.8116
France	Female	Infectious and Parasitic Diseases	45-54	2006	2.86799	2.9426	2.35144	21.9674	25.1404
France	Female	Infectious and Parasitic Diseases	45-54	2007	3.16498	3.12348	2.35144	34.5978	32.8327
France	Female	Infectious and Parasitic Diseases	45-54	2008	3.33746	3.17398	2.35144	41.9328	34.9806
France	Female	Infectious and Parasitic Diseases	45-54	2009	3.01951	3.10769	2.35144	28.4113	32.1612
France	Female	Infectious and Parasitic Diseases	45-54	2010	2.96609	3.1541	2.35144	26.1395	34.1352
France	Female	Infectious and Parasitic Diseases	45-54	2011	3.47671	3.1488	2.35144	47.8547	33.9095
France	Female	Infectious and Parasitic Diseases	45-54	2012	3.00359	2.90544	2.35144	27.7343	23.5602
France	Female	Infectious and Parasitic Diseases	45-54	2013	2.23602	2.52704	2.35144	-4.90853	7.46805
France	Female	Infectious and Parasitic Diseases	45-54	2014	2.34152	2.21338	2.35144	-0.421621	-5.87126
France	Female	Infectious and Parasitic Diseases	45-54	2015	2.06259	2.13977	2.35144	-12.2836	-9.00148
France	Female	Infectious and Parasitic Diseases	45-54	2016	2.0152	1.84815	2.35144	-14.2992	-21.4034
France	Female	Infectious and Parasitic Diseases	45-54	2017	1.46665	1.74092	2.35144	-37.6275	-25.9633
France	Female	Infectious and Parasitic Diseases	55-64	1990	5.97564	5.9594	5.97564	0	0
France	Female	Infectious and Parasitic Diseases	55-64	1991	5.94315	6.03586	5.97564	-0.54369	1.00766
France	Female	Infectious and Parasitic Diseases	55-64	1992	6.18877	6.01952	5.97564	3.56666	0.734347
France	Female	Infectious and Parasitic Diseases	55-64	1993	5.92665	6.15176	5.97564	-0.819928	2.94722
France	Female	Infectious and Parasitic Diseases	55-64	1994	6.33985	6.22931	5.97564	6.09492	4.24507
France	Female	Infectious and Parasitic Diseases	55-64	1995	6.42144	6.36357	5.97564	7.46021	6.49177
France	Female	Infectious and Parasitic Diseases	55-64	1996	6.32941	6.03313	5.97564	5.92019	0.962122
France	Female	Infectious and Parasitic Diseases	55-64	1997	5.34856	5.453	5.97564	-10.494	-8.74614
France	Female	Infectious and Parasitic Diseases	55-64	1998	4.68104	4.84532	5.97564	-21.6646	-18.9155
France	Female	Infectious and Parasitic Diseases	55-64	1999	4.50635	5.66355	5.97564	-24.5879	-5.2228
France	Female	Infectious and Parasitic Diseases	55-64	2000	7.80324	6.36339	5.97564	30.5841	6.48874
France	Female	Infectious and Parasitic Diseases	55-64	2001	6.78056	7.26955	5.97564	13.47	21.6531
France	Female	Infectious and Parasitic Diseases	55-64	2002	7.22486	7.23408	5.97564	20.9051	21.0595
France	Female	Infectious and Parasitic Diseases	55-64	2003	7.69683	7.26446	5.97564	28.8035	21.5679
France	Female	Infectious and Parasitic Diseases	55-64	2004	6.8717	6.93852	5.97564	14.9952	16.1134
France	Female	Infectious and Parasitic Diseases	55-64	2005	6.24702	6.59476	5.97564	4.54147	10.3607
France	Female	Infectious and Parasitic Diseases	55-64	2006	6.66555	6.33578	5.97564	11.5454	6.02685
France	Female	Infectious and Parasitic Diseases	55-64	2007	6.09478	6.60093	5.97564	1.9937	10.4639
France	Female	Infectious and Parasitic Diseases	55-64	2008	7.04245	6.54551	5.97564	17.8525	9.53656
France	Female	Infectious and Parasitic Diseases	55-64	2009	6.49931	6.56935	5.97564	8.76345	9.93553
France	Female	Infectious and Parasitic Diseases	55-64	2010	6.1663	6.45622	5.97564	3.1906	8.04222
France	Female	Infectious and Parasitic Diseases	55-64	2011	6.70303	6.61957	5.97564	12.1726	10.7759
France	Female	Infectious and Parasitic Diseases	55-64	2012	6.98939	6.44057	5.97564	16.9646	7.78044
France	Female	Infectious and Parasitic Diseases	55-64	2013	5.6293	6.13568	5.97564	-5.79591	2.67815
France	Female	Infectious and Parasitic Diseases	55-64	2014	5.78835	5.49515	5.97564	-3.13426	-8.04076
France	Female	Infectious and Parasitic Diseases	55-64	2015	5.06782	5.24041	5.97564	-15.1921	-12.3037
France	Female	Infectious and Parasitic Diseases	55-64	2016	4.86508	5.12173	5.97564	-18.5848	-14.2899
France	Female	Infectious and Parasitic Diseases	55-64	2017	5.43229	5.14868	5.97564	-9.09284	-13.8388
France	Female	HIV/AIDS	25-44	1990	3.01787	3.53856	3.01787	0	0
France	Female	HIV/AIDS	25-44	1991	4.05924	4.26413	3.01787	34.5068	41.2959
France	Female	HIV/AIDS	25-44	1992	5.71527	5.60665	3.01787	89.3808	85.7817
France	Female	HIV/AIDS	25-44	1993	7.04545	6.85645	3.01787	133.457	127.195
France	Female	HIV/AIDS	25-44	1994	7.80863	7.51243	3.01787	158.746	148.931
France	Female	HIV/AIDS	25-44	1995	7.68322	7.25665	3.01787	154.591	140.456
France	Female	HIV/AIDS	25-44	1996	6.2781	5.33027	3.01787	108.031	76.6233
France	Female	HIV/AIDS	25-44	1997	2.02947	3.34533	3.01787	-32.7515	10.8505
France	Female	HIV/AIDS	25-44	1998	1.7284	1.81041	3.01787	-42.7278	-40.0102
France	Female	HIV/AIDS	25-44	1999	1.67337	1.68289	3.01787	-44.5514	-44.2358
France	Female	HIV/AIDS	25-44	2000	1.64691	1.72382	3.01787	-45.4282	-42.8796
France	Female	HIV/AIDS	25-44	2001	1.85119	1.66247	3.01787	-38.6591	-44.9126
France	Female	HIV/AIDS	25-44	2002	1.48931	1.71077	3.01787	-50.6505	-43.3122
France	Female	HIV/AIDS	25-44	2003	1.7918	1.59864	3.01787	-40.627	-47.0276
France	Female	HIV/AIDS	25-44	2004	1.51481	1.52068	3.01787	-49.8053	-49.6109
France	Female	HIV/AIDS	25-44	2005	1.25542	1.31793	3.01787	-58.4006	-56.3293
France	Female	HIV/AIDS	25-44	2006	1.18355	1.14647	3.01787	-60.7821	-62.0107
France	Female	HIV/AIDS	25-44	2007	1.00044	0.98234	3.01787	-66.8495	-67.4492
France	Female	HIV/AIDS	25-44	2008	0.763032	0.788245	3.01787	-74.7162	-73.8808
France	Female	HIV/AIDS	25-44	2009	0.601263	0.61223	3.01787	-80.0766	-79.7132
France	Female	HIV/AIDS	25-44	2010	0.472394	0.495598	3.01787	-84.3468	-83.5779
France	Female	HIV/AIDS	25-44	2011	0.413137	0.472117	3.01787	-86.3103	-84.356
France	Female	HIV/AIDS	25-44	2012	0.53082	0.513065	3.01787	-82.4108	-82.9991
France	Female	HIV/AIDS	25-44	2013	0.595238	0.497707	3.01787	-80.2762	-83.508
France	Female	HIV/AIDS	25-44	2014	0.367064	0.402192	3.01787	-87.837	-86.673
France	Female	HIV/AIDS	25-44	2015	0.244273	0.272555	3.01787	-91.9058	-90.9686
France	Female	HIV/AIDS	25-44	2016	0.206329	0.183752	3.01787	-93.1631	-93.9112
France	Female	HIV/AIDS	25-44	2017	0.100653	0.153491	3.01787	-96.6648	-94.9139
France	Female	HIV/AIDS	45-54	1990	1.14116	1.17114	1.14116	0	0
France	Female	HIV/AIDS	45-54	1991	1.20111	1.38432	1.14116	5.25366	21.3079
France	Female	HIV/AIDS	45-54	1992	1.81068	1.67067	1.14116	58.6702	46.4013
France	Female	HIV/AIDS	45-54	1993	2.00022	1.8443	1.14116	75.2801	61.6161
France	Female	HIV/AIDS	45-54	1994	1.72199	2.02839	1.14116	50.898	77.7482
France	Female	HIV/AIDS	45-54	1995	2.36296	1.94645	1.14116	107.066	70.5681
France	Female	HIV/AIDS	45-54	1996	1.75442	1.60203	1.14116	53.7399	40.3861
France	Female	HIV/AIDS	45-54	1997	0.688714	1.07935	1.14116	-39.6479	-5.41645
France	Female	HIV/AIDS	45-54	1998	0.794916	0.712974	1.14116	-30.3413	-37.5219
France	Female	HIV/AIDS	45-54	1999	0.655293	0.769952	1.14116	-42.5766	-32.529
France	Female	HIV/AIDS	45-54	2000	0.859646	0.741578	1.14116	-24.669	-35.0154
France	Female	HIV/AIDS	45-54	2001	0.709794	0.829269	1.14116	-37.8006	-27.331
France	Female	HIV/AIDS	45-54	2002	0.918366	0.847704	1.14116	-19.5234	-25.7155
France	Female	HIV/AIDS	45-54	2003	0.914951	1.00054	1.14116	-19.8226	-12.3228
France	Female	HIV/AIDS	45-54	2004	1.16829	1.05241	1.14116	2.37748	-7.77687
France	Female	HIV/AIDS	45-54	2005	1.074	1.09449	1.14116	-5.88549	-4.09002
France	Female	HIV/AIDS	45-54	2006	1.04117	1.09913	1.14116	-8.76204	-3.68308
France	Female	HIV/AIDS	45-54	2007	1.18222	1.1324	1.14116	3.59829	-0.76714
France	Female	HIV/AIDS	45-54	2008	1.17382	1.00583	1.14116	2.86233	-11.8593
France	Female	HIV/AIDS	45-54	2009	0.661434	0.984465	1.14116	-42.0384	-13.7311
France	Female	HIV/AIDS	45-54	2010	1.11814	0.843779	1.14116	-2.01735	-26.0594
France	Female	HIV/AIDS	45-54	2011	0.751766	0.880031	1.14116	-34.1226	-22.8827
France	Female	HIV/AIDS	45-54	2012	0.770191	0.802674	1.14116	-32.508	-29.6615
France	Female	HIV/AIDS	45-54	2013	0.886065	0.77163	1.14116	-22.354	-32.3819
France	Female	HIV/AIDS	45-54	2014	0.658636	0.748987	1.14116	-42.2836	-34.3661
France	Female	HIV/AIDS	45-54	2015	0.702261	0.628794	1.14116	-38.4607	-44.8987
France	Female	HIV/AIDS	45-54	2016	0.525484	0.529588	1.14116	-53.9518	-53.592
France	Female	HIV/AIDS	45-54	2017	0.361021	0.443252	1.14116	-68.3637	-61.1577
France	Female	HIV/AIDS	55-64	1990	1.10902	1.10924	1.10902	0	0
France	Female	HIV/AIDS	55-64	1991	1.10946	1.12291	1.10902	0.039285	1.25192
France	Female	HIV/AIDS	55-64	1992	1.15024	1.1865	1.10902	3.71648	6.98616
France	Female	HIV/AIDS	55-64	1993	1.29981	1.42575	1.10902	17.2027	28.5588
France	Female	HIV/AIDS	55-64	1994	1.82719	1.55715	1.10902	64.7572	40.4077
France	Female	HIV/AIDS	55-64	1995	1.54446	1.5851	1.10902	39.2633	42.9274
France	Female	HIV/AIDS	55-64	1996	1.38364	1.13706	1.10902	24.7618	2.52794
France	Female	HIV/AIDS	55-64	1997	0.483077	0.773023	1.10902	-56.4412	-30.2969
France	Female	HIV/AIDS	55-64	1998	0.452356	0.457881	1.10902	-59.2113	-58.7132
France	Female	HIV/AIDS	55-64	1999	0.438209	0.546006	1.10902	-60.4869	-50.7669
France	Female	HIV/AIDS	55-64	2000	0.747454	0.511635	1.10902	-32.6025	-53.8661
France	Female	HIV/AIDS	55-64	2001	0.349243	0.618578	1.10902	-68.5089	-44.2232
France	Female	HIV/AIDS	55-64	2002	0.759036	0.468189	1.10902	-31.5581	-57.7837
France	Female	HIV/AIDS	55-64	2003	0.296286	0.564422	1.10902	-73.284	-49.1063
France	Female	HIV/AIDS	55-64	2004	0.637945	0.497512	1.10902	-42.4768	-55.1396
France	Female	HIV/AIDS	55-64	2005	0.558306	0.555303	1.10902	-49.6578	-49.9286
France	Female	HIV/AIDS	55-64	2006	0.469657	0.448467	1.10902	-57.6513	-59.562
France	Female	HIV/AIDS	55-64	2007	0.317437	0.431546	1.10902	-71.3768	-61.0877
France	Female	HIV/AIDS	55-64	2008	0.507543	0.474502	1.10902	-54.2351	-57.2144
France	Female	HIV/AIDS	55-64	2009	0.598524	0.521765	1.10902	-46.0314	-52.9528
France	Female	HIV/AIDS	55-64	2010	0.459226	0.506824	1.10902	-58.5918	-54.3
France	Female	HIV/AIDS	55-64	2011	0.462721	0.420128	1.10902	-58.2767	-62.1173
France	Female	HIV/AIDS	55-64	2012	0.338436	0.418814	1.10902	-69.4834	-62.2357
France	Female	HIV/AIDS	55-64	2013	0.455287	0.376606	1.10902	-58.9471	-66.0417
France	Female	HIV/AIDS	55-64	2014	0.336095	0.379966	1.10902	-69.6945	-65.7387
France	Female	HIV/AIDS	55-64	2015	0.348517	0.305788	1.10902	-68.5744	-72.4273
France	Female	HIV/AIDS	55-64	2016	0.232752	0.337508	1.10902	-79.0129	-69.5671
France	Female	HIV/AIDS	55-64	2017	0.431255	0.332003	1.10902	-61.114	-70.0635
France	Female	Respiratory Diseases	25-44	1990	1.96025	2.16736	1.96025	0	0
France	Female	Respiratory Diseases	25-44	1991	2.37448	2.18571	1.96025	21.1312	11.5014
France	Female	Respiratory Diseases	25-44	1992	2.22239	2.23991	1.96025	13.3729	14.2664
France	Female	Respiratory Diseases	25-44	1993	2.12286	2.10754	1.96025	8.2951	7.51386
France	Female	Respiratory Diseases	25-44	1994	1.97738	2.03635	1.96025	0.873585	3.88217
France	Female	Respiratory Diseases	25-44	1995	2.00882	2.04653	1.96025	2.47783	4.40116
France	Female	Respiratory Diseases	25-44	1996	2.15338	2.17162	1.96025	9.85206	10.7829
France	Female	Respiratory Diseases	25-44	1997	2.35267	2.26114	1.96025	20.0189	15.3492
France	Female	Respiratory Diseases	25-44	1998	2.27736	2.24028	1.96025	16.1766	14.2851
France	Female	Respiratory Diseases	25-44	1999	2.0908	2.09293	1.96025	6.6598	6.76863
France	Female	Respiratory Diseases	25-44	2000	1.91065	1.87539	1.96025	-2.53056	-4.32892
France	Female	Respiratory Diseases	25-44	2001	1.62474	1.65167	1.96025	-17.116	-15.7421
France	Female	Respiratory Diseases	25-44	2002	1.41962	1.42831	1.96025	-27.5799	-27.1366
France	Female	Respiratory Diseases	25-44	2003	1.24056	1.32442	1.96025	-36.714	-32.4363
France	Female	Respiratory Diseases	25-44	2004	1.31308	1.30713	1.96025	-33.0149	-33.3185
France	Female	Respiratory Diseases	25-44	2005	1.36773	1.27439	1.96025	-30.2266	-34.9884
France	Female	Respiratory Diseases	25-44	2006	1.14237	1.20585	1.96025	-41.7235	-38.4848
France	Female	Respiratory Diseases	25-44	2007	1.10746	1.16122	1.96025	-43.5042	-40.7618
France	Female	Respiratory Diseases	25-44	2008	1.23383	1.22851	1.96025	-37.0578	-37.3292
France	Female	Respiratory Diseases	25-44	2009	1.34423	1.24591	1.96025	-31.4257	-36.4412
France	Female	Respiratory Diseases	25-44	2010	1.15968	1.32091	1.96025	-40.8403	-32.6151
France	Female	Respiratory Diseases	25-44	2011	1.45883	1.15251	1.96025	-25.5795	-41.2059
France	Female	Respiratory Diseases	25-44	2012	0.839031	1.08022	1.96025	-57.1978	-44.8939
France	Female	Respiratory Diseases	25-44	2013	0.942792	0.955658	1.96025	-51.9045	-51.2482
France	Female	Respiratory Diseases	25-44	2014	1.08515	1.00582	1.96025	-44.6423	-48.689
France	Female	Respiratory Diseases	25-44	2015	0.989531	1.09244	1.96025	-49.5202	-44.2706
France	Female	Respiratory Diseases	25-44	2016	1.20263	1.10209	1.96025	-38.6492	-43.7783
France	Female	Respiratory Diseases	25-44	2017	1.1141	1.15836	1.96025	-43.1656	-40.9074
France	Female	Respiratory Diseases	45-54	1990	5.5778	5.80694	5.5778	0	0
France	Female	Respiratory Diseases	45-54	1991	6.03608	5.86828	5.5778	8.216	5.20772
France	Female	Respiratory Diseases	45-54	1992	5.99096	6.16778	5.5778	7.40714	10.5773
France	Female	Respiratory Diseases	45-54	1993	6.47631	5.89965	5.5778	16.1087	5.77016
France	Female	Respiratory Diseases	45-54	1994	5.23168	5.97115	5.5778	-6.20532	7.0519
France	Female	Respiratory Diseases	45-54	1995	6.20544	6.02188	5.5778	11.2524	7.96143
France	Female	Respiratory Diseases	45-54	1996	6.62851	6.1846	5.5778	18.8372	10.8787
France	Female	Respiratory Diseases	45-54	1997	5.71984	6.20418	5.5778	2.54653	11.2298
France	Female	Respiratory Diseases	45-54	1998	6.26419	6.15512	5.5778	12.3057	10.3503
France	Female	Respiratory Diseases	45-54	1999	6.48134	6.23487	5.5778	16.1988	11.7801
France	Female	Respiratory Diseases	45-54	2000	5.95909	5.7879	5.5778	6.83575	3.76668
France	Female	Respiratory Diseases	45-54	2001	4.92328	5.2059	5.5778	-11.7345	-6.66765
France	Female	Respiratory Diseases	45-54	2002	4.73532	4.88103	5.5778	-15.1042	-12.492
France	Female	Respiratory Diseases	45-54	2003	4.98448	4.78123	5.5778	-10.6372	-14.2812
France	Female	Respiratory Diseases	45-54	2004	4.62388	4.93167	5.5778	-17.1021	-11.5841
France	Female	Respiratory Diseases	45-54	2005	5.18664	4.9473	5.5778	-7.01289	-11.3038
France	Female	Respiratory Diseases	45-54	2006	5.03137	5.04112	5.5778	-9.79652	-9.62172
France	Female	Respiratory Diseases	45-54	2007	4.90536	4.95753	5.5778	-12.0557	-11.1204
France	Female	Respiratory Diseases	45-54	2008	4.93586	5.22852	5.5778	-11.509	-6.2621
France	Female	Respiratory Diseases	45-54	2009	5.84433	5.22729	5.5778	4.77839	-6.28413
France	Female	Respiratory Diseases	45-54	2010	4.90167	5.40958	5.5778	-12.1218	-3.01588
France	Female	Respiratory Diseases	45-54	2011	5.48275	4.9958	5.5778	-1.70422	-10.4342
France	Female	Respiratory Diseases	45-54	2012	4.60299	4.94441	5.5778	-17.4767	-11.3555
France	Female	Respiratory Diseases	45-54	2013	4.74751	4.61831	5.5778	-14.8857	-17.202
France	Female	Respiratory Diseases	45-54	2014	4.50444	4.71471	5.5778	-19.2435	-15.4738
France	Female	Respiratory Diseases	45-54	2015	4.89217	4.73086	5.5778	-12.2922	-15.1841
France	Female	Respiratory Diseases	45-54	2016	4.79598	4.83141	5.5778	-14.0166	-13.3815
France	Female	Respiratory Diseases	45-54	2017	4.80608	4.80103	5.5778	-13.8356	-13.9261
France	Female	Respiratory Diseases	55-64	1990	16.1877	16.4053	16.1877	0	0
France	Female	Respiratory Diseases	55-64	1991	16.6228	16.4459	16.1877	2.68791	1.59497
France	Female	Respiratory Diseases	55-64	1992	16.5272	17.4171	16.1877	2.097	7.59489
France	Female	Respiratory Diseases	55-64	1993	19.1014	17.3221	16.1877	17.9998	7.00766
France	Female	Respiratory Diseases	55-64	1994	16.3376	17.2782	16.1877	0.926227	6.73665
France	Female	Respiratory Diseases	55-64	1995	16.3955	16.8369	16.1877	1.28395	4.01025
France	Female	Respiratory Diseases	55-64	1996	17.7774	17.2	16.1877	9.82057	6.25379
France	Female	Respiratory Diseases	55-64	1997	17.4272	17.5322	16.1877	7.65686	8.30578
France	Female	Respiratory Diseases	55-64	1998	17.392	17.4873	16.1877	7.43989	8.02841
France	Female	Respiratory Diseases	55-64	1999	17.6427	16.2337	16.1877	8.98849	0.28423
France	Female	Respiratory Diseases	55-64	2000	13.6664	14.0792	16.1877	-15.5757	-13.0251
France	Female	Respiratory Diseases	55-64	2001	10.9286	12.2149	16.1877	-32.488	-24.5418
France	Female	Respiratory Diseases	55-64	2002	12.0498	11.8182	16.1877	-25.5617	-26.9927
France	Female	Respiratory Diseases	55-64	2003	12.4761	12.004	16.1877	-22.9285	-25.8452
France	Female	Respiratory Diseases	55-64	2004	11.4859	12.1823	16.1877	-29.0453	-24.7435
France	Female	Respiratory Diseases	55-64	2005	12.5849	11.5372	16.1877	-22.2567	-28.7289
France	Female	Respiratory Diseases	55-64	2006	10.5407	11.5063	16.1877	-34.8846	-28.9192
France	Female	Respiratory Diseases	55-64	2007	11.3935	10.9401	16.1877	-29.6163	-32.4173
France	Female	Respiratory Diseases	55-64	2008	10.886	11.5298	16.1877	-32.7511	-28.7745
France	Female	Respiratory Diseases	55-64	2009	12.3098	11.7972	16.1877	-23.956	-27.1225
France	Female	Respiratory Diseases	55-64	2010	12.1957	12.6597	16.1877	-24.6605	-21.7942
France	Female	Respiratory Diseases	55-64	2011	13.4736	13.2837	16.1877	-16.7662	-17.9397
France	Female	Respiratory Diseases	55-64	2012	14.1817	13.7987	16.1877	-12.3924	-14.7583
France	Female	Respiratory Diseases	55-64	2013	13.7407	13.5314	16.1877	-15.1163	-16.4094
France	Female	Respiratory Diseases	55-64	2014	12.6718	14.0162	16.1877	-21.7194	-13.4144
France	Female	Respiratory Diseases	55-64	2015	15.6361	14.5976	16.1877	-3.40746	-9.82297
France	Female	Respiratory Diseases	55-64	2016	15.4848	15.5789	16.1877	-4.34204	-3.76101
France	Female	Respiratory Diseases	55-64	2017	15.6157	15.5503	16.1877	-3.53353	-3.93778
France	Female	Trachea/Bronchus, Lung Cancers	25-44	1990	1.45847	1.52639	1.45847	0	0
France	Female	Trachea/Bronchus, Lung Cancers	25-44	1991	1.59431	1.67248	1.45847	9.31413	14.6737
France	Female	Trachea/Bronchus, Lung Cancers	25-44	1992	1.96466	1.78706	1.45847	34.707	22.53
France	Female	Trachea/Bronchus, Lung Cancers	25-44	1993	1.80221	2.03701	1.45847	23.5688	39.6677
France	Female	Trachea/Bronchus, Lung Cancers	25-44	1994	2.34416	2.24991	1.45847	60.7274	54.2655
France	Female	Trachea/Bronchus, Lung Cancers	25-44	1995	2.60337	2.50677	1.45847	78.5004	71.8768
France	Female	Trachea/Bronchus, Lung Cancers	25-44	1996	2.57278	2.56948	1.45847	76.4028	76.1767
France	Female	Trachea/Bronchus, Lung Cancers	25-44	1997	2.53229	2.76448	1.45847	73.6269	89.5468
France	Female	Trachea/Bronchus, Lung Cancers	25-44	1998	3.18837	2.92608	1.45847	118.611	100.627
France	Female	Trachea/Bronchus, Lung Cancers	25-44	1999	3.0576	3.12088	1.45847	109.645	113.984
France	Female	Trachea/Bronchus, Lung Cancers	25-44	2000	3.11668	3.03777	1.45847	113.696	108.285
France	Female	Trachea/Bronchus, Lung Cancers	25-44	2001	2.93902	3.13641	1.45847	101.515	115.049
France	Female	Trachea/Bronchus, Lung Cancers	25-44	2002	3.35354	3.24491	1.45847	129.936	122.488
France	Female	Trachea/Bronchus, Lung Cancers	25-44	2003	3.44218	3.34585	1.45847	136.013	129.408
France	Female	Trachea/Bronchus, Lung Cancers	25-44	2004	3.24182	3.28287	1.45847	122.276	125.091
France	Female	Trachea/Bronchus, Lung Cancers	25-44	2005	3.16462	3.3052	1.45847	116.983	126.621
France	Female	Trachea/Bronchus, Lung Cancers	25-44	2006	3.50915	3.21132	1.45847	140.605	120.185
France	Female	Trachea/Bronchus, Lung Cancers	25-44	2007	2.96019	3.10926	1.45847	102.966	113.187
France	Female	Trachea/Bronchus, Lung Cancers	25-44	2008	2.85843	2.90782	1.45847	95.9886	99.3753
France	Female	Trachea/Bronchus, Lung Cancers	25-44	2009	2.90485	2.84709	1.45847	99.1714	95.2108
France	Female	Trachea/Bronchus, Lung Cancers	25-44	2010	2.77798	2.66195	1.45847	90.4724	82.5172
France	Female	Trachea/Bronchus, Lung Cancers	25-44	2011	2.30304	2.62344	1.45847	57.9079	79.8762
France	Female	Trachea/Bronchus, Lung Cancers	25-44	2012	2.78929	2.44563	1.45847	91.2483	67.6851
France	Female	Trachea/Bronchus, Lung Cancers	25-44	2013	2.24457	2.55801	1.45847	53.899	75.39
France	Female	Trachea/Bronchus, Lung Cancers	25-44	2014	2.64016	2.27621	1.45847	81.0227	56.0683
France	Female	Trachea/Bronchus, Lung Cancers	25-44	2015	1.94389	2.20046	1.45847	33.2833	50.8749
France	Female	Trachea/Bronchus, Lung Cancers	25-44	2016	2.01733	1.92287	1.45847	38.3188	31.8418
France	Female	Trachea/Bronchus, Lung Cancers	25-44	2017	1.80738	1.91236	1.45847	23.9234	31.1211
France	Female	Trachea/Bronchus, Lung Cancers	45-54	1990	7.54885	7.71492	7.54885	0	0
France	Female	Trachea/Bronchus, Lung Cancers	45-54	1991	7.881	7.91309	7.54885	4.39988	4.82507
France	Female	Trachea/Bronchus, Lung Cancers	45-54	1992	8.30942	8.38604	7.54885	10.0753	11.0903
France	Female	Trachea/Bronchus, Lung Cancers	45-54	1993	8.96771	8.85476	7.54885	18.7956	17.2994
France	Female	Trachea/Bronchus, Lung Cancers	45-54	1994	9.28715	9.70826	7.54885	23.0272	28.6057
France	Female	Trachea/Bronchus, Lung Cancers	45-54	1995	10.8699	10.1738	7.54885	43.9942	34.773
France	Female	Trachea/Bronchus, Lung Cancers	45-54	1996	10.3644	10.9121	7.54885	37.2975	44.553
France	Female	Trachea/Bronchus, Lung Cancers	45-54	1997	11.502	11.5104	7.54885	52.3674	52.4786
France	Female	Trachea/Bronchus, Lung Cancers	45-54	1998	12.6648	12.8794	7.54885	67.7709	70.6134
France	Female	Trachea/Bronchus, Lung Cancers	45-54	1999	14.4713	13.7871	7.54885	91.7019	82.6381
France	Female	Trachea/Bronchus, Lung Cancers	45-54	2000	14.2252	15.0176	7.54885	88.4416	98.9383
France	Female	Trachea/Bronchus, Lung Cancers	45-54	2001	16.3562	16.3262	7.54885	116.671	116.274
France	Female	Trachea/Bronchus, Lung Cancers	45-54	2002	18.3973	18.73	7.54885	143.71	148.117
France	Female	Trachea/Bronchus, Lung Cancers	45-54	2003	21.4365	20.3531	7.54885	183.97	169.618
France	Female	Trachea/Bronchus, Lung Cancers	45-54	2004	21.2253	21.9663	7.54885	181.173	190.989
France	Female	Trachea/Bronchus, Lung Cancers	45-54	2005	23.2371	23.128	7.54885	207.823	206.378
France	Female	Trachea/Bronchus, Lung Cancers	45-54	2006	24.9217	24.1531	7.54885	230.139	219.957
France	Female	Trachea/Bronchus, Lung Cancers	45-54	2007	24.3004	24.9961	7.54885	221.908	231.124
France	Female	Trachea/Bronchus, Lung Cancers	45-54	2008	25.7661	25.17	7.54885	241.325	233.428
France	Female	Trachea/Bronchus, Lung Cancers	45-54	2009	25.4435	25.6846	7.54885	237.051	240.245
France	Female	Trachea/Bronchus, Lung Cancers	45-54	2010	25.8442	25.2721	7.54885	242.36	234.78
France	Female	Trachea/Bronchus, Lung Cancers	45-54	2011	24.5285	25.3279	7.54885	224.93	235.519
France	Female	Trachea/Bronchus, Lung Cancers	45-54	2012	25.6109	24.2717	7.54885	239.269	221.528
France	Female	Trachea/Bronchus, Lung Cancers	45-54	2013	22.6757	24.0795	7.54885	200.386	218.982
France	Female	Trachea/Bronchus, Lung Cancers	45-54	2014	23.9519	23.0027	7.54885	217.291	204.718
France	Female	Trachea/Bronchus, Lung Cancers	45-54	2015	22.3806	22.4152	7.54885	196.477	196.936
France	Female	Trachea/Bronchus, Lung Cancers	45-54	2016	20.9132	22.0503	7.54885	177.038	192.101
France	Female	Trachea/Bronchus, Lung Cancers	45-54	2017	22.8571	21.8852	7.54885	202.789	189.914
France	Female	Trachea/Bronchus, Lung Cancers	55-64	1990	18.8946	18.2794	18.8946	0	0
France	Female	Trachea/Bronchus, Lung Cancers	55-64	1991	17.6642	18.0591	18.8946	-6.51229	-4.42219
France	Female	Trachea/Bronchus, Lung Cancers	55-64	1992	17.6184	17.8307	18.8946	-6.75426	-5.63067
France	Female	Trachea/Bronchus, Lung Cancers	55-64	1993	18.2096	18.3359	18.8946	-3.62545	-2.95727
France	Female	Trachea/Bronchus, Lung Cancers	55-64	1994	19.1795	19.0509	18.8946	1.50789	0.826904
France	Female	Trachea/Bronchus, Lung Cancers	55-64	1995	19.7635	19.9824	18.8946	4.59827	5.75681
France	Female	Trachea/Bronchus, Lung Cancers	55-64	1996	21.0041	20.2572	18.8946	11.1643	7.2113
France	Female	Trachea/Bronchus, Lung Cancers	55-64	1997	20.004	21.2842	18.8946	5.87136	12.6467
France	Female	Trachea/Bronchus, Lung Cancers	55-64	1998	22.8444	22.4962	18.8946	20.9044	19.0611
France	Female	Trachea/Bronchus, Lung Cancers	55-64	1999	24.64	23.9953	18.8946	30.4076	26.9955
France	Female	Trachea/Bronchus, Lung Cancers	55-64	2000	24.5015	24.531	18.8946	29.6745	29.8303
France	Female	Trachea/Bronchus, Lung Cancers	55-64	2001	24.4513	25.1084	18.8946	29.4089	32.8866
France	Female	Trachea/Bronchus, Lung Cancers	55-64	2002	26.3724	26.6338	18.8946	39.5764	40.9595
France	Female	Trachea/Bronchus, Lung Cancers	55-64	2003	29.0776	29.0401	18.8946	53.8932	53.695
France	Female	Trachea/Bronchus, Lung Cancers	55-64	2004	31.6703	30.9164	18.8946	67.6154	63.6255
France	Female	Trachea/Bronchus, Lung Cancers	55-64	2005	32.0014	32.845	18.8946	69.3677	73.8325
France	Female	Trachea/Bronchus, Lung Cancers	55-64	2006	34.8633	34.8945	18.8946	84.5143	84.6797
France	Female	Trachea/Bronchus, Lung Cancers	55-64	2007	37.8189	37.1962	18.8946	100.157	96.861
France	Female	Trachea/Bronchus, Lung Cancers	55-64	2008	38.9062	39.7437	18.8946	105.912	110.344
France	Female	Trachea/Bronchus, Lung Cancers	55-64	2009	42.5059	41.1698	18.8946	124.963	117.892
France	Female	Trachea/Bronchus, Lung Cancers	55-64	2010	42.0973	43.8378	18.8946	122.8	132.012
France	Female	Trachea/Bronchus, Lung Cancers	55-64	2011	46.9101	46.4542	18.8946	148.272	145.859
France	Female	Trachea/Bronchus, Lung Cancers	55-64	2012	50.3551	49.4167	18.8946	166.505	161.538
France	Female	Trachea/Bronchus, Lung Cancers	55-64	2013	50.9849	52.2289	18.8946	169.838	176.422
France	Female	Trachea/Bronchus, Lung Cancers	55-64	2014	55.3467	54.109	18.8946	192.923	186.373
France	Female	Trachea/Bronchus, Lung Cancers	55-64	2015	55.9956	55.4636	18.8946	196.357	193.542
France	Female	Trachea/Bronchus, Lung Cancers	55-64	2016	55.0485	55.6095	18.8946	191.345	194.314
France	Female	Trachea/Bronchus, Lung Cancers	55-64	2017	55.7843	55.4164	18.8946	195.239	193.292
France	Female	All Other Cancers	25-44	1990	27.4404	26.9168	27.4404	0	0
France	Female	All Other Cancers	25-44	1991	26.3931	27.0215	27.4404	-3.81656	-1.5267
France	Female	All Other Cancers	25-44	1992	27.2309	26.6901	27.4404	-0.763535	-2.73413
France	Female	All Other Cancers	25-44	1993	26.4464	26.7808	27.4404	-3.6223	-2.40382
France	Female	All Other Cancers	25-44	1994	26.665	26.5494	27.4404	-2.82561	-3.24702
France	Female	All Other Cancers	25-44	1995	26.5368	26.1901	27.4404	-3.29315	-4.5564
France	Female	All Other Cancers	25-44	1996	25.3685	25.7231	27.4404	-7.55043	-6.25825
France	Female	All Other Cancers	25-44	1997	25.2641	25.5977	27.4404	-7.93118	-6.71525
France	Female	All Other Cancers	25-44	1998	26.1605	26.1617	27.4404	-4.66413	-4.66001
France	Female	All Other Cancers	25-44	1999	27.0604	26.4679	27.4404	-1.38472	-3.54414
France	Female	All Other Cancers	25-44	2000	26.1827	25.8055	27.4404	-4.58357	-5.95802
France	Female	All Other Cancers	25-44	2001	24.1734	24.8477	27.4404	-11.9058	-9.4486
France	Female	All Other Cancers	25-44	2002	24.1869	24.2245	27.4404	-11.8565	-11.7195
France	Female	All Other Cancers	25-44	2003	24.3132	23.8684	27.4404	-11.3964	-13.0172
France	Female	All Other Cancers	25-44	2004	23.1051	23.3991	27.4404	-15.7989	-14.7275
France	Female	All Other Cancers	25-44	2005	22.779	22.5109	27.4404	-16.9874	-17.9645
France	Female	All Other Cancers	25-44	2006	21.6485	21.7228	27.4404	-21.1074	-20.8364
France	Female	All Other Cancers	25-44	2007	20.741	21.4466	27.4404	-24.4145	-21.8429
France	Female	All Other Cancers	25-44	2008	21.9505	21.5964	27.4404	-20.0067	-21.2971
France	Female	All Other Cancers	25-44	2009	22.0977	21.4969	27.4404	-19.4701	-21.6597
France	Female	All Other Cancers	25-44	2010	20.4425	20.8467	27.4404	-25.5022	-24.0291
