## Supplemental Materials-Full Results for "US Exceptionalism? International Trends in Midlife Mortality" (part 3 of 3)

### Sheet: Data 1990-2019 (continued)
Full results for all models (mortality rates by country, cause, age, and year), except drug- and alcohol-related causes .
France	Female	All Other Cancers	25-44	2011	19.9999	19.8084	27.4404	-27.1151	-27.8131
France	Female	All Other Cancers	25-44	2012	18.9828	19.2871	27.4404	-30.8219	-29.7126
France	Female	All Other Cancers	25-44	2013	18.8787	19.1641	27.4404	-31.201	-30.1611
France	Female	All Other Cancers	25-44	2014	19.6307	18.9821	27.4404	-28.4605	-30.8244
France	Female	All Other Cancers	25-44	2015	18.4367	18.8992	27.4404	-32.8118	-31.1266
France	Female	All Other Cancers	25-44	2016	18.63	18.6783	27.4404	-32.1075	-31.9312
France	Female	All Other Cancers	25-44	2017	18.9683	18.7992	27.4404	-30.8745	-31.491
France	Female	All Other Cancers	45-54	1990	116.252	115.264	116.252	0	0
France	Female	All Other Cancers	45-54	1991	114.276	113.973	116.252	-1.69932	-1.95973
France	Female	All Other Cancers	45-54	1992	111.392	113.333	116.252	-4.17985	-2.51044
France	Female	All Other Cancers	45-54	1993	114.331	112.968	116.252	-1.65214	-2.82467
France	Female	All Other Cancers	45-54	1994	113.18	112.889	116.252	-2.64201	-2.89234
France	Female	All Other Cancers	45-54	1995	111.156	110.998	116.252	-4.38286	-4.51903
France	Female	All Other Cancers	45-54	1996	108.658	109.677	116.252	-6.53221	-5.65503
France	Female	All Other Cancers	45-54	1997	109.218	109.63	116.252	-6.05001	-5.69586
France	Female	All Other Cancers	45-54	1998	111.014	110.547	116.252	-4.50537	-4.90723
France	Female	All Other Cancers	45-54	1999	111.408	110.889	116.252	-4.1663	-4.61288
France	Female	All Other Cancers	45-54	2000	110.245	109.008	116.252	-5.16697	-6.23095
France	Female	All Other Cancers	45-54	2001	105.371	108.033	116.252	-9.35958	-7.06935
France	Female	All Other Cancers	45-54	2002	108.484	106.501	116.252	-6.68151	-8.38764
France	Female	All Other Cancers	45-54	2003	105.647	105.708	116.252	-9.12184	-9.06946
France	Female	All Other Cancers	45-54	2004	102.993	102.81	116.252	-11.405	-11.5625
France	Female	All Other Cancers	45-54	2005	99.7894	100.379	116.252	-14.1608	-13.6536
France	Female	All Other Cancers	45-54	2006	98.3546	97.1233	116.252	-15.395	-16.4542
France	Female	All Other Cancers	45-54	2007	93.2257	95.3388	116.252	-19.8069	-17.9892
France	Female	All Other Cancers	45-54	2008	94.4362	93.5913	116.252	-18.7657	-19.4925
France	Female	All Other Cancers	45-54	2009	93.1119	92.2726	116.252	-19.9048	-20.6268
France	Female	All Other Cancers	45-54	2010	89.2696	89.6264	116.252	-23.2099	-22.903
France	Female	All Other Cancers	45-54	2011	86.4977	86.6497	116.252	-25.5944	-25.4636
France	Female	All Other Cancers	45-54	2012	84.1818	84.4919	116.252	-27.5865	-27.3198
France	Female	All Other Cancers	45-54	2013	82.796	83.3203	116.252	-28.7786	-28.3276
France	Female	All Other Cancers	45-54	2014	82.983	81.5872	116.252	-28.6177	-29.8184
France	Female	All Other Cancers	45-54	2015	78.9824	80.122	116.252	-32.059	-31.0788
France	Female	All Other Cancers	45-54	2016	78.4005	79.4548	116.252	-32.5596	-31.6527
France	Female	All Other Cancers	45-54	2017	80.9815	79.691	116.252	-30.3394	-31.4495
France	Female	All Other Cancers	55-64	1990	247.932	247.973	247.932	0	0
France	Female	All Other Cancers	55-64	1991	248.015	246.746	247.932	0.0335065	-0.478104
France	Female	All Other Cancers	55-64	1992	244.292	246.183	247.932	-1.46782	-0.705381
France	Female	All Other Cancers	55-64	1993	246.241	242.683	247.932	-0.681833	-2.11699
France	Female	All Other Cancers	55-64	1994	237.515	239.397	247.932	-4.20133	-3.44235
France	Female	All Other Cancers	55-64	1995	234.434	235.224	247.932	-5.44389	-5.1253
France	Female	All Other Cancers	55-64	1996	233.723	232.434	247.932	-5.73068	-6.25071
France	Female	All Other Cancers	55-64	1997	229.144	231.794	247.932	-7.57755	-6.50901
France	Female	All Other Cancers	55-64	1998	232.513	230.064	247.932	-6.2188	-7.20675
France	Female	All Other Cancers	55-64	1999	228.534	229.017	247.932	-7.82389	-7.62896
France	Female	All Other Cancers	55-64	2000	226.004	227.697	247.932	-8.84418	-8.16136
France	Female	All Other Cancers	55-64	2001	228.553	225.513	247.932	-7.81601	-9.04206
France	Female	All Other Cancers	55-64	2002	221.983	222.692	247.932	-10.466	-10.1799
France	Female	All Other Cancers	55-64	2003	217.541	220.492	247.932	-12.2576	-11.0673
France	Female	All Other Cancers	55-64	2004	221.952	217.597	247.932	-10.4784	-12.2351
France	Female	All Other Cancers	55-64	2005	213.297	215.521	247.932	-13.9694	-13.0725
France	Female	All Other Cancers	55-64	2006	211.313	210.384	247.932	-14.7698	-15.1442
France	Female	All Other Cancers	55-64	2007	206.543	206.787	247.932	-16.6934	-16.5951
France	Female	All Other Cancers	55-64	2008	202.505	202.548	247.932	-18.3222	-18.3049
France	Female	All Other Cancers	55-64	2009	198.595	199.651	247.932	-19.8992	-19.4734
France	Female	All Other Cancers	55-64	2010	197.852	196.225	247.932	-20.1989	-20.8553
France	Female	All Other Cancers	55-64	2011	192.227	192.278	247.932	-22.4679	-22.4471
France	Female	All Other Cancers	55-64	2012	186.755	187.685	247.932	-24.6747	-24.2995
France	Female	All Other Cancers	55-64	2013	184.074	184.788	247.932	-25.7561	-25.4683
France	Female	All Other Cancers	55-64	2014	183.533	181.297	247.932	-25.9742	-26.8761
France	Female	All Other Cancers	55-64	2015	176.284	179.304	247.932	-28.8981	-27.6802
France	Female	All Other Cancers	55-64	2016	178.094	180.378	247.932	-28.1682	-27.247
France	Female	All Other Cancers	55-64	2017	186.755	182.424	247.932	-24.6748	-26.4215
France	Female	Nervous System Diseases	25-44	1990	2.24816	2.43459	2.24816	0	0
France	Female	Nervous System Diseases	25-44	1991	2.62101	2.42694	2.24816	16.585	7.95235
France	Female	Nervous System Diseases	25-44	1992	2.41164	2.4539	2.24816	7.27199	9.15158
France	Female	Nervous System Diseases	25-44	1993	2.32904	2.40566	2.24816	3.59769	7.00589
France	Female	Nervous System Diseases	25-44	1994	2.4763	2.39849	2.24816	10.148	6.68697
France	Female	Nervous System Diseases	25-44	1995	2.39013	2.42316	2.24816	6.31524	7.78426
France	Female	Nervous System Diseases	25-44	1996	2.40304	2.4027	2.24816	6.88956	6.87428
France	Female	Nervous System Diseases	25-44	1997	2.41493	2.43401	2.24816	7.41805	8.26715
France	Female	Nervous System Diseases	25-44	1998	2.48407	2.51217	2.24816	10.4938	11.7437
France	Female	Nervous System Diseases	25-44	1999	2.63752	2.56062	2.24816	17.3191	13.8986
France	Female	Nervous System Diseases	25-44	2000	2.56027	2.9371	2.24816	13.883	30.6448
France	Female	Nervous System Diseases	25-44	2001	3.61351	2.96641	2.24816	60.7323	31.9485
France	Female	Nervous System Diseases	25-44	2002	2.72545	3.0864	2.24816	21.2304	37.2857
France	Female	Nervous System Diseases	25-44	2003	2.92023	2.75098	2.24816	29.8944	22.3659
France	Female	Nervous System Diseases	25-44	2004	2.60725	2.74549	2.24816	15.9728	22.1218
France	Female	Nervous System Diseases	25-44	2005	2.70898	2.66884	2.24816	20.498	18.7125
France	Female	Nervous System Diseases	25-44	2006	2.69029	2.70089	2.24816	19.6665	20.1379
France	Female	Nervous System Diseases	25-44	2007	2.70339	2.59964	2.24816	20.249	15.6344
France	Female	Nervous System Diseases	25-44	2008	2.40525	2.5844	2.24816	6.9875	14.9564
France	Female	Nervous System Diseases	25-44	2009	2.64457	2.40162	2.24816	17.6327	6.8263
France	Female	Nervous System Diseases	25-44	2010	2.15505	2.43494	2.24816	-4.14131	8.30833
France	Female	Nervous System Diseases	25-44	2011	2.5052	2.26855	2.24816	11.4336	0.90731
France	Female	Nervous System Diseases	25-44	2012	2.14541	2.25336	2.24816	-4.57034	0.2315
France	Female	Nervous System Diseases	25-44	2013	2.10947	2.09719	2.24816	-6.16874	-6.71506
France	Female	Nervous System Diseases	25-44	2014	2.03669	2.04901	2.24816	-9.40609	-8.85835
France	Female	Nervous System Diseases	25-44	2015	2.00085	2.02764	2.24816	-11.0002	-9.80877
France	Female	Nervous System Diseases	25-44	2016	2.04537	2.07572	2.24816	-9.02	-7.67019
France	Female	Nervous System Diseases	25-44	2017	2.18093	2.11315	2.24816	-2.99034	-6.00517
France	Female	Nervous System Diseases	45-54	1990	5.02252	5.23358	5.02252	0	0
France	Female	Nervous System Diseases	45-54	1991	5.44464	5.16149	5.02252	8.40446	2.76681
France	Female	Nervous System Diseases	45-54	1992	5.0173	5.24361	5.02252	-0.104031	4.40187
France	Female	Nervous System Diseases	45-54	1993	5.26889	5.30048	5.02252	4.90518	5.5342
France	Female	Nervous System Diseases	45-54	1994	5.61526	5.45319	5.02252	11.8015	8.57476
France	Female	Nervous System Diseases	45-54	1995	5.47544	5.32582	5.02252	9.01763	6.03871
France	Female	Nervous System Diseases	45-54	1996	4.88677	5.53665	5.02252	-2.70294	10.2364
France	Female	Nervous System Diseases	45-54	1997	6.24774	5.79777	5.02252	24.3944	15.4353
France	Female	Nervous System Diseases	45-54	1998	6.25879	6.12621	5.02252	24.6145	21.9746
France	Female	Nervous System Diseases	45-54	1999	5.87208	6.41127	5.02252	16.9149	27.6504
France	Female	Nervous System Diseases	45-54	2000	7.10295	6.7792	5.02252	41.4218	34.976
France	Female	Nervous System Diseases	45-54	2001	7.36258	7.06748	5.02252	46.5913	40.7157
France	Female	Nervous System Diseases	45-54	2002	6.73692	7.1602	5.02252	34.1341	42.5617
France	Female	Nervous System Diseases	45-54	2003	7.38109	6.84844	5.02252	46.9598	36.3546
France	Female	Nervous System Diseases	45-54	2004	6.42732	6.91033	5.02252	27.9699	37.5867
France	Female	Nervous System Diseases	45-54	2005	6.92257	7.02942	5.02252	37.8305	39.9579
France	Female	Nervous System Diseases	45-54	2006	7.73838	7.53622	5.02252	54.0735	50.0485
France	Female	Nervous System Diseases	45-54	2007	7.94772	7.56094	5.02252	58.2415	50.5406
France	Female	Nervous System Diseases	45-54	2008	6.99672	7.21091	5.02252	39.3068	43.5714
France	Female	Nervous System Diseases	45-54	2009	6.68828	6.9766	5.02252	33.1658	38.9063
France	Female	Nervous System Diseases	45-54	2010	7.24481	7.03403	5.02252	44.2464	40.0498
France	Female	Nervous System Diseases	45-54	2011	7.16901	7.09588	5.02252	42.7372	41.2811
France	Female	Nervous System Diseases	45-54	2012	6.87381	7.10876	5.02252	36.8596	41.5377
France	Female	Nervous System Diseases	45-54	2013	7.28347	7.02349	5.02252	45.0162	39.8399
France	Female	Nervous System Diseases	45-54	2014	6.91319	6.9843	5.02252	37.6438	39.0596
France	Female	Nervous System Diseases	45-54	2015	6.75624	6.52823	5.02252	34.5188	29.979
France	Female	Nervous System Diseases	45-54	2016	5.91524	6.35987	5.02252	17.7742	26.6269
France	Female	Nervous System Diseases	45-54	2017	6.40812	6.16168	5.02252	27.5876	22.6809
France	Female	Nervous System Diseases	55-64	1990	14.9455	13.9709	14.9455	0	0
France	Female	Nervous System Diseases	55-64	1991	12.9962	13.4924	14.9455	-13.0425	-9.7224
France	Female	Nervous System Diseases	55-64	1992	12.5356	12.8772	14.9455	-16.1247	-13.839
France	Female	Nervous System Diseases	55-64	1993	13.0998	12.9066	14.9455	-12.3498	-13.642
France	Female	Nervous System Diseases	55-64	1994	13.0846	12.8997	14.9455	-12.4515	-13.6885
France	Female	Nervous System Diseases	55-64	1995	12.5147	12.7888	14.9455	-16.2641	-14.4307
France	Female	Nervous System Diseases	55-64	1996	12.767	12.7645	14.9455	-14.5766	-14.5931
France	Female	Nervous System Diseases	55-64	1997	13.0117	13.1236	14.9455	-12.9387	-12.1902
France	Female	Nervous System Diseases	55-64	1998	13.5921	13.4061	14.9455	-9.05547	-10.2998
France	Female	Nervous System Diseases	55-64	1999	13.6146	14.3285	14.9455	-8.90524	-4.12823
France	Female	Nervous System Diseases	55-64	2000	15.7789	15.052	14.9455	5.57602	0.712589
France	Female	Nervous System Diseases	55-64	2001	15.7626	15.8731	14.9455	5.46699	6.20633
France	Female	Nervous System Diseases	55-64	2002	16.0778	15.6173	14.9455	7.576	4.49489
France	Female	Nervous System Diseases	55-64	2003	15.0115	14.9793	14.9455	0.441692	0.225839
France	Female	Nervous System Diseases	55-64	2004	13.8485	14.6585	14.9455	-7.34017	-1.92004
France	Female	Nervous System Diseases	55-64	2005	15.1156	15.0826	14.9455	1.13835	0.917325
France	Female	Nervous System Diseases	55-64	2006	16.2837	15.5894	14.9455	8.9538	4.3081
France	Female	Nervous System Diseases	55-64	2007	15.3688	15.8011	14.9455	2.83216	5.72463
France	Female	Nervous System Diseases	55-64	2008	15.7508	15.2803	14.9455	5.38795	2.24043
France	Female	Nervous System Diseases	55-64	2009	14.7215	15.4641	14.9455	-1.49882	3.46975
France	Female	Nervous System Diseases	55-64	2010	15.92	15.3867	14.9455	6.52012	2.95211
France	Female	Nervous System Diseases	55-64	2011	15.5187	15.7821	14.9455	3.83504	5.59762
France	Female	Nervous System Diseases	55-64	2012	15.9076	15.4258	14.9455	6.4377	3.2135
France	Female	Nervous System Diseases	55-64	2013	14.851	15.329	14.9455	-0.632228	2.56621
France	Female	Nervous System Diseases	55-64	2014	15.2284	14.9061	14.9455	1.89316	-0.263708
France	Female	Nervous System Diseases	55-64	2015	14.6388	14.8498	14.9455	-2.05205	-0.640591
France	Female	Nervous System Diseases	55-64	2016	14.682	15.2301	14.9455	-1.76288	1.90455
France	Female	Nervous System Diseases	55-64	2017	16.3696	15.5258	14.9455	9.52859	3.88286
France	Female	Metabolic Diseases	25-44	1990	0.838534	0.951731	0.838534	0	0
France	Female	Metabolic Diseases	25-44	1991	1.06493	1.04494	0.838534	26.9987	24.6154
France	Female	Metabolic Diseases	25-44	1992	1.23137	1.13369	0.838534	46.8475	35.1988
France	Female	Metabolic Diseases	25-44	1993	1.10477	1.10947	0.838534	31.7501	32.3102
France	Female	Metabolic Diseases	25-44	1994	0.992262	1.02451	0.838534	18.3329	22.1786
France	Female	Metabolic Diseases	25-44	1995	0.976495	0.995664	0.838534	16.4527	18.7387
France	Female	Metabolic Diseases	25-44	1996	1.01824	0.952267	0.838534	21.4304	13.5633
France	Female	Metabolic Diseases	25-44	1997	0.862071	0.994554	0.838534	2.80693	18.6063
France	Female	Metabolic Diseases	25-44	1998	1.10336	0.987401	0.838534	31.5815	17.7532
France	Female	Metabolic Diseases	25-44	1999	0.996776	1.0682	0.838534	18.8713	27.3894
France	Female	Metabolic Diseases	25-44	2000	1.10448	1.08261	0.838534	31.7153	29.1072
France	Female	Metabolic Diseases	25-44	2001	1.14657	1.18482	0.838534	36.7349	41.297
France	Female	Metabolic Diseases	25-44	2002	1.30342	1.23012	0.838534	55.4408	46.6993
France	Female	Metabolic Diseases	25-44	2003	1.24038	1.22502	0.838534	47.9221	46.0905
France	Female	Metabolic Diseases	25-44	2004	1.13126	1.22363	0.838534	34.9087	45.9244
France	Female	Metabolic Diseases	25-44	2005	1.29925	1.22986	0.838534	54.9424	46.6678
France	Female	Metabolic Diseases	25-44	2006	1.25908	1.24142	0.838534	50.1521	48.0468
France	Female	Metabolic Diseases	25-44	2007	1.16595	1.2491	0.838534	39.0457	48.9627
France	Female	Metabolic Diseases	25-44	2008	1.32229	1.24198	0.838534	57.6902	48.1134
France	Female	Metabolic Diseases	25-44	2009	1.23771	1.27844	0.838534	47.6043	52.4615
France	Female	Metabolic Diseases	25-44	2010	1.27533	1.22184	0.838534	52.09	45.7114
France	Female	Metabolic Diseases	25-44	2011	1.15248	1.20237	0.838534	37.4399	43.3892
France	Female	Metabolic Diseases	25-44	2012	1.1793	1.12967	0.838534	40.6377	34.7192
France	Female	Metabolic Diseases	25-44	2013	1.05722	1.15273	0.838534	26.08	37.4697
France	Female	Metabolic Diseases	25-44	2014	1.22167	1.17224	0.838534	45.6914	39.7969
France	Female	Metabolic Diseases	25-44	2015	1.23784	1.20606	0.838534	47.6192	43.8295
France	Female	Metabolic Diseases	25-44	2016	1.15867	1.13448	0.838534	38.1779	35.2935
France	Female	Metabolic Diseases	25-44	2017	1.00694	1.0828	0.838534	20.0834	29.1307
France	Female	Metabolic Diseases	45-54	1990	3.39381	3.23698	3.39381	0	0
France	Female	Metabolic Diseases	45-54	1991	3.08016	3.27178	3.39381	-9.24172	-3.59557
France	Female	Metabolic Diseases	45-54	1992	3.34137	3.15804	3.39381	-1.545	-6.94697
France	Female	Metabolic Diseases	45-54	1993	3.05259	3.12878	3.39381	-10.0542	-7.8091
France	Female	Metabolic Diseases	45-54	1994	2.99238	2.98336	3.39381	-11.8281	-12.0939
France	Female	Metabolic Diseases	45-54	1995	2.90512	2.95762	3.39381	-14.3993	-12.8524
France	Female	Metabolic Diseases	45-54	1996	2.97536	3.00115	3.39381	-12.3298	-11.57
France	Female	Metabolic Diseases	45-54	1997	3.12296	3.38694	3.39381	-7.98067	-0.202422
France	Female	Metabolic Diseases	45-54	1998	4.0625	3.62801	3.39381	19.7033	6.9008
France	Female	Metabolic Diseases	45-54	1999	3.69857	4.08482	3.39381	8.9798	20.3608
France	Female	Metabolic Diseases	45-54	2000	4.49338	4.44306	3.39381	32.3994	30.9168
France	Female	Metabolic Diseases	45-54	2001	5.13724	4.63154	3.39381	51.3711	36.4703
France	Female	Metabolic Diseases	45-54	2002	4.264	5.11624	3.39381	25.6405	50.7522
France	Female	Metabolic Diseases	45-54	2003	5.94748	5.17047	3.39381	75.245	52.3501
France	Female	Metabolic Diseases	45-54	2004	5.29993	5.24545	3.39381	56.1648	54.5595
France	Female	Metabolic Diseases	45-54	2005	4.48895	5.02773	3.39381	32.2687	48.1442
France	Female	Metabolic Diseases	45-54	2006	5.2943	4.84367	3.39381	55.9989	42.7208
France	Female	Metabolic Diseases	45-54	2007	4.74776	4.83581	3.39381	39.8947	42.4892
France	Female	Metabolic Diseases	45-54	2008	4.46537	4.39476	3.39381	31.5741	29.4935
France	Female	Metabolic Diseases	45-54	2009	3.97115	4.34399	3.39381	17.0116	27.9975
France	Female	Metabolic Diseases	45-54	2010	4.59544	4.39192	3.39381	35.4066	29.4097
France	Female	Metabolic Diseases	45-54	2011	4.60916	4.53448	3.39381	35.8109	33.6105
France	Female	Metabolic Diseases	45-54	2012	4.39885	4.55287	3.39381	29.614	34.1522
France	Female	Metabolic Diseases	45-54	2013	4.65059	4.28966	3.39381	37.0317	26.3966
France	Female	Metabolic Diseases	45-54	2014	3.81953	4.30802	3.39381	12.5441	26.9376
France	Female	Metabolic Diseases	45-54	2015	4.45393	3.92588	3.39381	31.237	15.6779
France	Female	Metabolic Diseases	45-54	2016	3.50419	3.93884	3.39381	3.25248	16.0597
France	Female	Metabolic Diseases	45-54	2017	3.85841	3.6813	3.39381	13.6897	8.4711
France	Female	Metabolic Diseases	55-64	1990	11.2116	10.9773	11.2116	0	0
France	Female	Metabolic Diseases	55-64	1991	10.743	10.7075	11.2116	-4.17982	-4.49682
France	Female	Metabolic Diseases	55-64	1992	10.1678	10.2396	11.2116	-9.31064	-8.67028
France	Female	Metabolic Diseases	55-64	1993	9.8079	10.0744	11.2116	-12.5204	-10.1438
France	Female	Metabolic Diseases	55-64	1994	10.2474	9.80512	11.2116	-8.60031	-12.5452
France	Female	Metabolic Diseases	55-64	1995	9.36004	9.39797	11.2116	-16.515	-16.1766
France	Female	Metabolic Diseases	55-64	1996	8.58648	8.77461	11.2116	-23.4146	-21.7366
France	Female	Metabolic Diseases	55-64	1997	8.37733	9.17817	11.2116	-25.2801	-18.1371
France	Female	Metabolic Diseases	55-64	1998	10.5707	10.1105	11.2116	-5.71665	-9.8212
France	Female	Metabolic Diseases	55-64	1999	11.3835	11.7419	11.2116	1.53318	4.72931
France	Female	Metabolic Diseases	55-64	2000	13.2714	12.9264	11.2116	18.3714	15.2947
France	Female	Metabolic Diseases	55-64	2001	14.1244	13.6708	11.2116	25.9794	21.9339
France	Female	Metabolic Diseases	55-64	2002	13.6166	13.6671	11.2116	21.4508	21.9007
France	Female	Metabolic Diseases	55-64	2003	13.2602	13.2963	11.2116	18.2719	18.5936
France	Female	Metabolic Diseases	55-64	2004	13.012	12.7454	11.2116	16.058	13.6804
France	Female	Metabolic Diseases	55-64	2005	11.9641	12.0113	11.2116	6.71125	7.13211
France	Female	Metabolic Diseases	55-64	2006	11.0577	11.6671	11.2116	-1.37289	4.06247
France	Female	Metabolic Diseases	55-64	2007	11.9795	11.7713	11.2116	6.84906	4.9919
France	Female	Metabolic Diseases	55-64	2008	12.2767	11.9457	11.2116	9.49952	6.54735
France	Female	Metabolic Diseases	55-64	2009	11.5809	11.9035	11.2116	3.29348	6.17079
France	Female	Metabolic Diseases	55-64	2010	11.8529	11.5495	11.2116	5.71938	3.01358
France	Female	Metabolic Diseases	55-64	2011	11.2148	11.3083	11.2116	0.0278922	0.861898
France	Female	Metabolic Diseases	55-64	2012	10.8572	11.0896	11.2116	-3.16157	-1.0881
France	Female	Metabolic Diseases	55-64	2013	11.197	10.9935	11.2116	-0.130624	-1.94538
France	Female	Metabolic Diseases	55-64	2014	10.9264	10.9272	11.2116	-2.54393	-2.53741
France	Female	Metabolic Diseases	55-64	2015	10.658	10.8416	11.2116	-4.93768	-3.3007
France	Female	Metabolic Diseases	55-64	2016	10.9403	10.9405	11.2116	-2.42048	-2.41878
France	Female	Metabolic Diseases	55-64	2017	11.2231	11.0817	11.2116	0.101807	-1.15933
France	Female	Cardiovascular Disease	25-44	1990	7.80861	8.06026	7.80861	0	0
France	Female	Cardiovascular Disease	25-44	1991	8.31191	8.2748	7.80861	6.44543	5.97014
France	Female	Cardiovascular Disease	25-44	1992	8.70387	8.40916	7.80861	11.465	7.69083
France	Female	Cardiovascular Disease	25-44	1993	8.2117	8.17992	7.80861	5.16208	4.75506
France	Female	Cardiovascular Disease	25-44	1994	7.62418	7.87882	7.80861	-2.36187	0.89912
France	Female	Cardiovascular Disease	25-44	1995	7.80058	7.91536	7.80861	-0.102851	1.36709
France	Female	Cardiovascular Disease	25-44	1996	8.32133	7.8257	7.80861	6.56598	0.218791
France	Female	Cardiovascular Disease	25-44	1997	7.35519	7.8239	7.80861	-5.80676	0.195752
France	Female	Cardiovascular Disease	25-44	1998	7.79519	7.69671	7.80861	-0.171969	-1.43306
France	Female	Cardiovascular Disease	25-44	1999	7.93976	7.71878	7.80861	1.67954	-1.15044
France	Female	Cardiovascular Disease	25-44	2000	7.42139	7.63739	7.80861	-4.95889	-2.19281
France	Female	Cardiovascular Disease	25-44	2001	7.551	7.52394	7.80861	-3.29908	-3.64567
France	Female	Cardiovascular Disease	25-44	2002	7.59942	7.47407	7.80861	-2.67905	-4.28429
France	Female	Cardiovascular Disease	25-44	2003	7.27179	7.17315	7.80861	-6.87473	-8.13799
France	Female	Cardiovascular Disease	25-44	2004	6.64824	6.87772	7.80861	-14.8602	-11.9214
France	Female	Cardiovascular Disease	25-44	2005	6.71312	6.55279	7.80861	-14.0293	-16.0825
France	Female	Cardiovascular Disease	25-44	2006	6.29702	6.38123	7.80861	-19.358	-18.2796
France	Female	Cardiovascular Disease	25-44	2007	6.13355	6.36472	7.80861	-21.4515	-18.491
France	Female	Cardiovascular Disease	25-44	2008	6.66359	6.23823	7.80861	-14.6635	-20.111
France	Female	Cardiovascular Disease	25-44	2009	5.91754	5.97613	7.80861	-24.2178	-23.4675
France	Female	Cardiovascular Disease	25-44	2010	5.34726	5.57857	7.80861	-31.521	-28.5588
France	Female	Cardiovascular Disease	25-44	2011	5.4709	5.42112	7.80861	-29.9376	-30.5752
France	Female	Cardiovascular Disease	25-44	2012	5.44519	5.29958	7.80861	-30.2669	-32.1316
France	Female	Cardiovascular Disease	25-44	2013	4.98266	4.96592	7.80861	-36.1903	-36.4045
France	Female	Cardiovascular Disease	25-44	2014	4.46993	4.52674	7.80861	-42.7564	-42.0289
France	Female	Cardiovascular Disease	25-44	2015	4.12763	4.22097	7.80861	-47.1401	-45.9447
France	Female	Cardiovascular Disease	25-44	2016	4.06536	4.02173	7.80861	-47.9374	-48.4962
France	Female	Cardiovascular Disease	25-44	2017	3.87221	3.96879	7.80861	-50.411	-49.1742
France	Female	Cardiovascular Disease	45-54	1990	30.0079	30.5294	30.0079	0	0
France	Female	Cardiovascular Disease	45-54	1991	31.0508	30.6773	30.0079	3.47535	2.23055
France	Female	Cardiovascular Disease	45-54	1992	30.9731	29.7941	30.0079	3.21631	-0.712716
France	Female	Cardiovascular Disease	45-54	1993	27.3583	28.568	30.0079	-8.82981	-4.79859
France	Female	Cardiovascular Disease	45-54	1994	27.3726	27.3158	30.0079	-8.78227	-8.97144
France	Female	Cardiovascular Disease	45-54	1995	27.2165	27.415	30.0079	-9.30225	-8.64091
France	Female	Cardiovascular Disease	45-54	1996	27.6559	27.7484	30.0079	-7.83819	-7.52995
France	Female	Cardiovascular Disease	45-54	1997	28.3727	27.5536	30.0079	-5.44939	-8.179
France	Female	Cardiovascular Disease	45-54	1998	26.6322	26.9604	30.0079	-11.2494	-10.1558
France	Female	Cardiovascular Disease	45-54	1999	25.8763	26.6665	30.0079	-13.7685	-11.1352
France	Female	Cardiovascular Disease	45-54	2000	27.491	26.7215	30.0079	-8.38758	-10.952
France	Female	Cardiovascular Disease	45-54	2001	26.7971	27.3302	30.0079	-10.7	-8.92345
France	Female	Cardiovascular Disease	45-54	2002	27.7025	26.7617	30.0079	-7.68282	-10.8181
France	Female	Cardiovascular Disease	45-54	2003	25.7854	26.2445	30.0079	-14.0714	-12.5415
France	Female	Cardiovascular Disease	45-54	2004	25.2456	25.2772	30.0079	-15.8703	-15.7648
France	Female	Cardiovascular Disease	45-54	2005	24.8008	25.0484	30.0079	-17.3527	-16.5274
France	Female	Cardiovascular Disease	45-54	2006	25.0989	24.5465	30.0079	-16.3592	-18.1999
France	Female	Cardiovascular Disease	45-54	2007	23.7399	24.4611	30.0079	-20.8878	-18.4847
France	Female	Cardiovascular Disease	45-54	2008	24.5444	23.9024	30.0079	-18.207	-20.3465
France	Female	Cardiovascular Disease	45-54	2009	23.4228	23.4922	30.0079	-21.9446	-21.7134
France	Female	Cardiovascular Disease	45-54	2010	22.5094	22.3042	30.0079	-24.9885	-25.6723
France	Female	Cardiovascular Disease	45-54	2011	20.9805	21.5382	30.0079	-30.0836	-28.2249
France	Female	Cardiovascular Disease	45-54	2012	21.1248	20.4768	30.0079	-29.6025	-31.7622
France	Female	Cardiovascular Disease	45-54	2013	19.325	19.865	30.0079	-35.6004	-33.8008
France	Female	Cardiovascular Disease	45-54	2014	19.1453	19.1267	30.0079	-36.1993	-36.2611
France	Female	Cardiovascular Disease	45-54	2015	18.91	18.579	30.0079	-36.9835	-38.0864
France	Female	Cardiovascular Disease	45-54	2016	17.6818	18.4775	30.0079	-41.0763	-38.4246
France	Female	Cardiovascular Disease	45-54	2017	18.8408	18.2613	30.0079	-37.214	-39.1452
France	Female	Cardiovascular Disease	55-64	1990	96.4259	94.601	96.4259	0	0
France	Female	Cardiovascular Disease	55-64	1991	92.7762	92.4991	96.4259	-3.78497	-4.0723
France	Female	Cardiovascular Disease	55-64	1992	88.2953	89.4007	96.4259	-8.43193	-7.28556
France	Female	Cardiovascular Disease	55-64	1993	87.1306	86.0004	96.4259	-9.63978	-10.8119
France	Female	Cardiovascular Disease	55-64	1994	82.5752	82.6002	96.4259	-14.364	-14.3382
France	Female	Cardiovascular Disease	55-64	1995	78.0946	78.422	96.4259	-19.0107	-18.6712
France	Female	Cardiovascular Disease	55-64	1996	74.5961	75.3733	96.4259	-22.6389	-21.8329
France	Female	Cardiovascular Disease	55-64	1997	73.4291	74.6041	96.4259	-23.8492	-22.6307
France	Female	Cardiovascular Disease	55-64	1998	75.787	74.3206	96.4259	-21.4039	-22.9246
France	Female	Cardiovascular Disease	55-64	1999	73.7456	71.8492	96.4259	-23.5209	-25.4876
France	Female	Cardiovascular Disease	55-64	2000	66.0149	69.3109	96.4259	-31.5382	-28.1201
France	Female	Cardiovascular Disease	55-64	2001	68.1721	65.4224	96.4259	-29.3011	-32.1526
France	Female	Cardiovascular Disease	55-64	2002	62.0803	64.8105	96.4259	-35.6186	-32.7873
France	Female	Cardiovascular Disease	55-64	2003	64.179	60.8963	96.4259	-33.4422	-36.8465
France	Female	Cardiovascular Disease	55-64	2004	56.4295	58.889	96.4259	-41.4789	-38.9282
France	Female	Cardiovascular Disease	55-64	2005	56.0587	55.4891	96.4259	-41.8635	-42.4541
France	Female	Cardiovascular Disease	55-64	2006	53.9791	54.0699	96.4259	-44.0201	-43.926
France	Female	Cardiovascular Disease	55-64	2007	52.1718	53.009	96.4259	-45.8944	-45.0261
France	Female	Cardiovascular Disease	55-64	2008	52.8762	51.6862	96.4259	-45.1639	-46.398
France	Female	Cardiovascular Disease	55-64	2009	50.0106	51.0332	96.4259	-48.1357	-47.0752
France	Female	Cardiovascular Disease	55-64	2010	50.2127	49.2152	96.4259	-47.9261	-48.9606
France	Female	Cardiovascular Disease	55-64	2011	47.4224	48.0147	96.4259	-50.8198	-50.2056
France	Female	Cardiovascular Disease	55-64	2012	46.4091	46.6908	96.4259	-51.8707	-51.5785
France	Female	Cardiovascular Disease	55-64	2013	46.2409	46.2414	96.4259	-52.0451	-52.0446
France	Female	Cardiovascular Disease	55-64	2014	46.0742	45.3134	96.4259	-52.218	-53.007
France	Female	Cardiovascular Disease	55-64	2015	43.6252	44.3372	96.4259	-54.7578	-54.0193
France	Female	Cardiovascular Disease	55-64	2016	43.3123	43.6796	96.4259	-55.0823	-54.7013
France	Female	Cardiovascular Disease	55-64	2017	44.1014	43.7069	96.4259	-54.2639	-54.6731
France	Female	Suicide	25-44	1990	10.5471	10.8141	10.5471	0	0
France	Female	Suicide	25-44	1991	11.0812	10.8509	10.5471	5.0635	2.88039
France	Female	Suicide	25-44	1992	10.9244	11.3084	10.5471	3.57767	7.21763
France	Female	Suicide	25-44	1993	11.9195	11.3187	10.5471	13.0117	7.316
France	Female	Suicide	25-44	1994	11.1123	11.2569	10.5471	5.35863	6.72982
France	Female	Suicide	25-44	1995	10.739	10.8177	10.5471	1.8191	2.5658
France	Female	Suicide	25-44	1996	10.6019	10.5521	10.5471	0.519669	0.0477658
France	Female	Suicide	25-44	1997	10.3155	10.1615	10.5471	-2.19547	-3.6564
France	Female	Suicide	25-44	1998	9.56692	9.81937	10.5471	-9.29341	-6.89981
France	Female	Suicide	25-44	1999	9.57566	9.55831	10.5471	-9.21055	-9.37503
France	Female	Suicide	25-44	2000	9.53235	9.55993	10.5471	-9.62114	-9.35964
France	Female	Suicide	25-44	2001	9.57179	9.60961	10.5471	-9.24724	-8.88866
France	Female	Suicide	25-44	2002	9.72468	9.50659	10.5471	-7.79759	-9.86539
France	Female	Suicide	25-44	2003	9.2233	9.57847	10.5471	-12.5513	-9.18389
France	Female	Suicide	25-44	2004	9.78742	9.16676	10.5471	-7.20273	-13.0874
France	Female	Suicide	25-44	2005	8.48956	9.02644	10.5471	-19.5081	-14.4179
France	Female	Suicide	25-44	2006	8.80233	8.47822	10.5471	-16.5427	-19.6156
France	Female	Suicide	25-44	2007	8.14277	8.34029	10.5471	-22.7961	-20.9234
France	Female	Suicide	25-44	2008	8.07577	7.96752	10.5471	-23.4314	-24.4577
France	Female	Suicide	25-44	2009	7.68402	7.727	10.5471	-27.1457	-26.7381
France	Female	Suicide	25-44	2010	7.42122	7.35302	10.5471	-29.6373	-30.284
France	Female	Suicide	25-44	2011	6.95382	6.90418	10.5471	-34.0689	-34.5396
France	Female	Suicide	25-44	2012	6.3375	6.4191	10.5471	-39.9124	-39.1387
France	Female	Suicide	25-44	2013	5.96599	6.00317	10.5471	-43.4348	-43.0823
France	Female	Suicide	25-44	2014	5.70602	5.50786	10.5471	-45.8997	-47.7784
France	Female	Suicide	25-44	2015	4.85157	5.0262	10.5471	-54.0009	-52.3452
France	Female	Suicide	25-44	2016	4.52102	4.77037	10.5471	-57.1349	-54.7708
France	Female	Suicide	25-44	2017	4.93851	4.72976	10.5471	-53.1767	-55.1558
France	Female	Suicide	45-54	1990	16.4633	16.288	16.4633	0	0
France	Female	Suicide	45-54	1991	16.1127	16.3476	16.4633	-2.12969	-0.703046
France	Female	Suicide	45-54	1992	16.4667	16.5929	16.4633	0.0205481	0.78683
France	Female	Suicide	45-54	1993	17.1992	16.5666	16.4633	4.46963	0.627145
France	Female	Suicide	45-54	1994	16.0338	16.3864	16.4633	-2.60874	-0.467048
France	Female	Suicide	45-54	1995	15.9263	16.1252	16.4633	-3.26203	-2.05349
France	Female	Suicide	45-54	1996	16.4156	16.1045	16.4633	-0.289706	-2.17945
France	Female	Suicide	45-54	1997	15.9716	15.3789	16.4633	-2.98661	-6.58659
France	Female	Suicide	45-54	1998	13.7496	14.8828	16.4633	-16.4835	-9.59999
France	Female	Suicide	45-54	1999	14.9273	14.484	16.4633	-9.32991	-12.0225
France	Female	Suicide	45-54	2000	14.7751	14.4765	16.4633	-10.2543	-12.0683
France	Female	Suicide	45-54	2001	13.727	14.6513	16.4633	-16.6208	-11.0065
France	Female	Suicide	45-54	2002	15.4517	14.9581	16.4633	-6.14453	-9.1426
France	Female	Suicide	45-54	2003	15.6957	15.9135	16.4633	-4.66247	-3.33944
France	Female	Suicide	45-54	2004	16.5932	16.12	16.4633	0.788694	-2.08518
France	Female	Suicide	45-54	2005	16.0712	15.8982	16.4633	-2.38175	-3.43245
France	Female	Suicide	45-54	2006	15.0303	15.0936	16.4633	-8.70428	-8.32006
France	Female	Suicide	45-54	2007	14.1792	14.6788	16.4633	-13.8741	-10.8396
France	Female	Suicide	45-54	2008	14.8268	14.3958	16.4633	-9.94024	-12.5582
France	Female	Suicide	45-54	2009	14.1815	14.5395	16.4633	-13.8603	-11.6853
France	Female	Suicide	45-54	2010	14.6103	14.2307	16.4633	-11.2553	-13.5609
France	Female	Suicide	45-54	2011	13.9004	13.7173	16.4633	-15.5672	-16.6795
France	Female	Suicide	45-54	2012	12.6412	12.7717	16.4633	-23.2159	-22.4233
France	Female	Suicide	45-54	2013	11.7734	11.7745	16.4633	-28.4869	-28.4804
France	Female	Suicide	45-54	2014	10.9089	11.18	16.4633	-33.7384	-32.0914
France	Female	Suicide	45-54	2015	10.8577	10.3533	16.4633	-34.0491	-37.1129
France	Female	Suicide	45-54	2016	9.29332	10.0565	16.4633	-43.5513	-38.916
France	Female	Suicide	45-54	2017	10.0184	9.65584	16.4633	-39.1474	-41.3494
France	Female	Suicide	55-64	1990	18.1558	18.3263	18.1558	0	0
France	Female	Suicide	55-64	1991	18.4969	17.8897	18.1558	1.87875	-1.46529
France	Female	Suicide	55-64	1992	17.0166	17.5105	18.1558	-6.27461	-3.55409
France	Female	Suicide	55-64	1993	17.018	16.8421	18.1558	-6.2664	-7.23541
France	Female	Suicide	55-64	1994	16.4917	16.6137	18.1558	-9.16523	-8.49338
France	Female	Suicide	55-64	1995	16.3314	16.3677	18.1558	-10.0485	-9.84815
France	Female	Suicide	55-64	1996	16.2801	16.1889	18.1558	-10.3307	-10.8334
France	Female	Suicide	55-64	1997	15.9551	15.6312	18.1558	-12.121	-13.905
France	Female	Suicide	55-64	1998	14.6583	14.8951	18.1558	-19.2634	-17.9592
France	Female	Suicide	55-64	1999	14.0719	14.1701	18.1558	-22.4932	-21.9525
France	Female	Suicide	55-64	2000	13.7801	14.0389	18.1558	-24.1008	-22.6754
France	Female	Suicide	55-64	2001	14.2646	14.3606	18.1558	-21.4321	-20.903
France	Female	Suicide	55-64	2002	15.0373	14.1141	18.1558	-17.1762	-22.2611
France	Female	Suicide	55-64	2003	13.0404	14.3	18.1558	-28.1751	-21.2368
France	Female	Suicide	55-64	2004	14.8225	14.3372	18.1558	-18.3592	-21.0319
France	Female	Suicide	55-64	2005	15.1489	14.4458	18.1558	-16.5615	-20.4339
France	Female	Suicide	55-64	2006	13.3661	14.0419	18.1558	-26.381	-22.6587
France	Female	Suicide	55-64	2007	13.6107	13.4847	18.1558	-25.0334	-25.7277
France	Female	Suicide	55-64	2008	13.4772	13.513	18.1558	-25.7687	-25.5718
France	Female	Suicide	55-64	2009	13.451	13.5273	18.1558	-25.9132	-25.4929
France	Female	Suicide	55-64	2010	13.6537	13.6014	18.1558	-24.7966	-25.0849
France	Female	Suicide	55-64	2011	13.6994	12.9897	18.1558	-24.5449	-28.4539
France	Female	Suicide	55-64	2012	11.616	12.1149	18.1558	-36.0202	-33.2724
France	Female	Suicide	55-64	2013	11.0292	11.0827	18.1558	-39.252	-38.9576
France	Female	Suicide	55-64	2014	10.6028	10.3134	18.1558	-41.6006	-43.1949
France	Female	Suicide	55-64	2015	9.30806	9.70251	18.1558	-48.7322	-46.5596
France	Female	Suicide	55-64	2016	9.19664	9.20071	18.1558	-49.3459	-49.3235
France	Female	Suicide	55-64	2017	9.09742	9.14703	18.1558	-49.8923	-49.6191
France	Female	Homicide	25-44	1990	0.817496	0.919868	0.817496	0	0
France	Female	Homicide	25-44	1991	1.02224	0.891103	0.817496	25.0454	9.00397
France	Female	Homicide	25-44	1992	0.833572	0.984341	0.817496	1.96648	20.4093
France	Female	Homicide	25-44	1993	1.09721	1.03867	0.817496	34.2159	27.0547
France	Female	Homicide	25-44	1994	1.18522	1.09918	0.817496	44.9816	34.4565
France	Female	Homicide	25-44	1995	1.0151	1.02813	0.817496	24.1721	25.7659
France	Female	Homicide	25-44	1996	0.884073	0.930994	0.817496	8.144	13.8836
France	Female	Homicide	25-44	1997	0.893808	0.8004	0.817496	9.33485	-2.09127
France	Female	Homicide	25-44	1998	0.623319	0.741675	0.817496	-23.7526	-9.27478
France	Female	Homicide	25-44	1999	0.707898	0.668412	0.817496	-13.4066	-18.2366
France	Female	Homicide	25-44	2000	0.67402	0.712303	0.817496	-17.5506	-12.8677
France	Female	Homicide	25-44	2001	0.754991	0.724643	0.817496	-7.64586	-11.3582
France	Female	Homicide	25-44	2002	0.744918	0.773623	0.817496	-8.87804	-5.36676
France	Female	Homicide	25-44	2003	0.820959	0.794496	0.817496	0.42363	-2.81343
France	Female	Homicide	25-44	2004	0.817611	0.708608	0.817496	0.014123	-13.3197
France	Female	Homicide	25-44	2005	0.487253	0.581479	0.817496	-40.3968	-28.8707
France	Female	Homicide	25-44	2006	0.439573	0.502731	0.817496	-46.2293	-38.5035
France	Female	Homicide	25-44	2007	0.581368	0.494759	0.817496	-28.8843	-39.4787
France	Female	Homicide	25-44	2008	0.463336	0.538216	0.817496	-43.3225	-34.1629
France	Female	Homicide	25-44	2009	0.569943	0.537301	0.817496	-30.2819	-34.2747
France	Female	Homicide	25-44	2010	0.578625	0.536233	0.817496	-29.2198	-34.4054
France	Female	Homicide	25-44	2011	0.460131	0.504481	0.817496	-43.7146	-38.2895
France	Female	Homicide	25-44	2012	0.474686	0.420297	0.817496	-41.9341	-48.5872
France	Female	Homicide	25-44	2013	0.326075	0.35994	0.817496	-60.113	-55.9704
France	Female	Homicide	25-44	2014	0.279058	0.334955	0.817496	-65.8642	-59.0267
France	Female	Homicide	25-44	2015	0.399731	0.317138	0.817496	-51.103	-61.2061
France	Female	Homicide	25-44	2016	0.272625	0.356365	0.817496	-66.6512	-56.4077
France	Female	Homicide	25-44	2017	0.396739	0.334682	0.817496	-51.469	-59.0601
France	Female	Homicide	45-54	1990	1.07064	0.894066	1.07064	0	0
France	Female	Homicide	45-54	1991	0.717489	0.928491	1.07064	-32.9852	-13.2773
France	Female	Homicide	45-54	1992	0.99734	0.865216	1.07064	-6.8466	-19.1873
France	Female	Homicide	45-54	1993	0.880818	0.890379	1.07064	-17.7299	-16.837
France	Female	Homicide	45-54	1994	0.792977	0.917924	1.07064	-25.9345	-14.2642
France	Female	Homicide	45-54	1995	1.07998	0.967694	1.07064	0.87179	-9.61561
France	Female	Homicide	45-54	1996	1.03013	1.01752	1.07064	-3.78417	-4.96136
France	Female	Homicide	45-54	1997	0.942469	0.915032	1.07064	-11.9717	-14.5343
France	Female	Homicide	45-54	1998	0.7725	0.809983	1.07064	-27.8471	-24.3461
France	Female	Homicide	45-54	1999	0.714979	0.768388	1.07064	-33.2196	-28.2312
France	Female	Homicide	45-54	2000	0.817685	0.834415	1.07064	-23.6268	-22.0641
France	Female	Homicide	45-54	2001	0.970583	0.831655	1.07064	-9.34578	-22.3219
France	Female	Homicide	45-54	2002	0.706698	0.801882	1.07064	-33.9931	-25.1028
France	Female	Homicide	45-54	2003	0.728365	0.72065	1.07064	-31.9694	-32.6899
France	Female	Homicide	45-54	2004	0.726888	0.758118	1.07064	-32.1073	-29.1904
France	Female	Homicide	45-54	2005	0.8191	0.70123	1.07064	-23.4946	-34.5038
France	Female	Homicide	45-54	2006	0.557702	0.59895	1.07064	-47.9096	-44.057
France	Female	Homicide	45-54	2007	0.420047	0.533918	1.07064	-60.7669	-50.131
France	Female	Homicide	45-54	2008	0.624006	0.494564	1.07064	-41.7167	-53.8069
France	Female	Homicide	45-54	2009	0.439638	0.544789	1.07064	-58.937	-49.1157
France	Female	Homicide	45-54	2010	0.570724	0.519519	1.07064	-46.6934	-51.476
France	Female	Homicide	45-54	2011	0.548195	0.561906	1.07064	-48.7976	-47.517
France	Female	Homicide	45-54	2012	0.566799	0.598684	1.07064	-47.06	-44.0818
France	Female	Homicide	45-54	2013	0.681058	0.552345	1.07064	-36.388	-48.41
France	Female	Homicide	45-54	2014	0.409178	0.458416	1.07064	-61.782	-57.1831
France	Female	Homicide	45-54	2015	0.28501	0.355643	1.07064	-73.3795	-66.7823
France	Female	Homicide	45-54	2016	0.37274	0.347113	1.07064	-65.1854	-67.579
France	Female	Homicide	45-54	2017	0.383589	0.378165	1.07064	-64.172	-64.6787
France	Female	Homicide	55-64	1990	0.701357	0.61006	0.701357	0	0
France	Female	Homicide	55-64	1991	0.518763	0.715393	0.701357	-26.0343	2.00131
France	Female	Homicide	55-64	1992	0.926059	0.75808	0.701357	32.0382	8.08769
France	Female	Homicide	55-64	1993	0.829418	0.743416	0.701357	18.2591	5.99684
France	Female	Homicide	55-64	1994	0.474771	0.740712	0.701357	-32.3068	5.61139
France	Female	Homicide	55-64	1995	0.917948	0.669737	0.701357	30.8818	-4.50839
France	Female	Homicide	55-64	1996	0.616491	0.779654	0.701357	-12.1002	11.1637
France	Female	Homicide	55-64	1997	0.804521	0.711871	0.701357	14.7093	1.49913
France	Female	Homicide	55-64	1998	0.7146	0.676348	0.701357	1.88826	-3.56578
France	Female	Homicide	55-64	1999	0.509922	0.65556	0.701357	-27.2949	-6.52965
France	Female	Homicide	55-64	2000	0.74216	0.545888	0.701357	5.81772	-22.1668
France	Female	Homicide	55-64	2001	0.385584	0.553518	0.701357	-45.0231	-21.079
France	Female	Homicide	55-64	2002	0.53281	0.451444	0.701357	-24.0315	-35.6328
France	Female	Homicide	55-64	2003	0.435937	0.461069	0.701357	-37.8438	-34.2604
France	Female	Homicide	55-64	2004	0.414461	0.481143	0.701357	-40.9058	-31.3982
France	Female	Homicide	55-64	2005	0.593032	0.503093	0.701357	-15.4451	-28.2686
France	Female	Homicide	55-64	2006	0.501785	0.547263	0.701357	-28.455	-21.9708
France	Female	Homicide	55-64	2007	0.546971	0.504203	0.701357	-22.0124	-28.1103
France	Female	Homicide	55-64	2008	0.463854	0.510869	0.701357	-33.8634	-27.1599
France	Female	Homicide	55-64	2009	0.521781	0.483467	0.701357	-25.604	-31.0668
France	Female	Homicide	55-64	2010	0.464767	0.447737	0.701357	-33.7331	-36.1613
France	Female	Homicide	55-64	2011	0.356663	0.386037	0.701357	-49.1468	-44.9585
France	Female	Homicide	55-64	2012	0.336682	0.415326	0.701357	-51.9956	-40.7824
France	Female	Homicide	55-64	2013	0.552635	0.382863	0.701357	-21.2049	-45.411
France	Female	Homicide	55-64	2014	0.259274	0.340829	0.701357	-63.0326	-51.4044
France	Female	Homicide	55-64	2015	0.210578	0.22664	0.701357	-69.9757	-67.6855
France	Female	Homicide	55-64	2016	0.210068	0.195748	0.701357	-70.0483	-72.0902
France	Female	Homicide	55-64	2017	0.166597	0.188332	0.701357	-76.2465	-73.1474
France	Female	Transport Accidents	25-44	1990	8.33216	8.17254	8.33216	0	0
France	Female	Transport Accidents	25-44	1991	8.01293	7.90774	8.33216	-3.83128	-5.09371
France	Female	Transport Accidents	25-44	1992	7.37814	7.62601	8.33216	-11.4499	-8.47494
France	Female	Transport Accidents	25-44	1993	7.48697	7.20495	8.33216	-10.1437	-13.5284
France	Female	Transport Accidents	25-44	1994	6.74975	7.08014	8.33216	-18.9915	-15.0263
France	Female	Transport Accidents	25-44	1995	7.0037	6.95465	8.33216	-15.9437	-16.5324
France	Female	Transport Accidents	25-44	1996	7.1105	6.71004	8.33216	-14.662	-19.4682
France	Female	Transport Accidents	25-44	1997	6.01592	6.70761	8.33216	-27.7988	-19.4973
France	Female	Transport Accidents	25-44	1998	6.99642	6.50341	8.33216	-16.0312	-21.9481
France	Female	Transport Accidents	25-44	1999	6.49788	6.40502	8.33216	-22.0144	-23.1289
France	Female	Transport Accidents	25-44	2000	5.72076	6.14549	8.33216	-31.3413	-26.2437
France	Female	Transport Accidents	25-44	2001	6.21784	5.772	8.33216	-25.3754	-30.7262
France	Female	Transport Accidents	25-44	2002	5.37741	5.28508	8.33216	-35.4619	-36.5701
France	Female	Transport Accidents	25-44	2003	4.25999	4.4756	8.33216	-48.8729	-46.2852
France	Female	Transport Accidents	25-44	2004	3.78941	3.8575	8.33216	-54.5207	-53.7034
France	Female	Transport Accidents	25-44	2005	3.52311	3.40445	8.33216	-57.7167	-59.1408
France	Female	Transport Accidents	25-44	2006	2.90085	3.0995	8.33216	-65.1849	-62.8007
France	Female	Transport Accidents	25-44	2007	2.87455	2.77073	8.33216	-65.5006	-66.7465
France	Female	Transport Accidents	25-44	2008	2.53681	2.63068	8.33216	-69.554	-68.4274
France	Female	Transport Accidents	25-44	2009	2.48069	2.34881	8.33216	-70.2275	-71.8103
France	Female	Transport Accidents	25-44	2010	2.02893	2.26349	8.33216	-75.6495	-72.8342
France	Female	Transport Accidents	25-44	2011	2.28087	2.10531	8.33216	-72.6257	-74.7327
France	Female	Transport Accidents	25-44	2012	2.00613	1.97956	8.33216	-75.923	-76.242
France	Female	Transport Accidents	25-44	2013	1.65167	1.80769	8.33216	-80.1771	-78.3047
France	Female	Transport Accidents	25-44	2014	1.76526	1.69574	8.33216	-78.8139	-79.6482
France	Female	Transport Accidents	25-44	2015	1.67029	1.77241	8.33216	-79.9536	-78.7281
France	Female	Transport Accidents	25-44	2016	1.88168	1.75768	8.33216	-77.4167	-78.9049
France	Female	Transport Accidents	25-44	2017	1.72106	1.80137	8.33216	-79.3444	-78.3805
France	Female	Transport Accidents	45-54	1990	9.15894	7.97205	9.15894	0	0
France	Female	Transport Accidents	45-54	1991	6.78517	7.80837	9.15894	-25.9175	-14.7459
France	Female	Transport Accidents	45-54	1992	7.481	7.16592	9.15894	-18.3203	-21.7604
France	Female	Transport Accidents	45-54	1993	7.23159	7.31583	9.15894	-21.0433	-20.1236
France	Female	Transport Accidents	45-54	1994	7.23489	6.993	9.15894	-21.0073	-23.6484
France	Female	Transport Accidents	45-54	1995	6.51251	6.87982	9.15894	-28.8945	-24.8841
France	Female	Transport Accidents	45-54	1996	6.89207	6.42002	9.15894	-24.7504	-29.9043
France	Female	Transport Accidents	45-54	1997	5.85549	6.51939	9.15894	-36.068	-28.8193
France	Female	Transport Accidents	45-54	1998	6.81062	6.27567	9.15894	-25.6396	-31.4803
France	Female	Transport Accidents	45-54	1999	6.16091	6.28511	9.15894	-32.7334	-31.3773
France	Female	Transport Accidents	45-54	2000	5.88381	5.96349	9.15894	-35.7588	-34.8889
France	Female	Transport Accidents	45-54	2001	5.84575	5.50364	9.15894	-36.1744	-39.9097
France	Female	Transport Accidents	45-54	2002	4.78135	4.85849	9.15894	-47.7958	-46.9536
France	Female	Transport Accidents	45-54	2003	3.94837	4.12914	9.15894	-56.8906	-54.9168
France	Female	Transport Accidents	45-54	2004	3.65771	3.85485	9.15894	-60.0641	-57.9116
France	Female	Transport Accidents	45-54	2005	3.95848	3.63898	9.15894	-56.7801	-60.2686
France	Female	Transport Accidents	45-54	2006	3.30074	3.29442	9.15894	-63.9615	-64.0306
France	Female	Transport Accidents	45-54	2007	2.62403	2.83145	9.15894	-71.3501	-69.0854
France	Female	Transport Accidents	45-54	2008	2.56957	2.8031	9.15894	-71.9446	-69.395
France	Female	Transport Accidents	45-54	2009	3.21569	2.92168	9.15894	-64.8901	-68.1002
France	Female	Transport Accidents	45-54	2010	2.97978	2.90295	9.15894	-67.4658	-68.3048
France	Female	Transport Accidents	45-54	2011	2.51336	2.48259	9.15894	-72.5584	-72.8944
France	Female	Transport Accidents	45-54	2012	1.95461	2.03486	9.15894	-78.659	-77.7828
France	Female	Transport Accidents	45-54	2013	1.63661	1.93988	9.15894	-82.131	-78.8199
France	Female	Transport Accidents	45-54	2014	2.22841	1.84372	9.15894	-75.6696	-79.8698
France	Female	Transport Accidents	45-54	2015	1.66613	1.817	9.15894	-81.8087	-80.1615
France	Female	Transport Accidents	45-54	2016	1.55645	1.63829	9.15894	-83.0062	-82.1126
France	Female	Transport Accidents	45-54	2017	1.69229	1.62437	9.15894	-81.5231	-82.2646
France	Female	Transport Accidents	55-64	1990	9.41034	8.5716	9.41034	0	0
France	Female	Transport Accidents	55-64	1991	7.73286	8.45716	9.41034	-17.8259	-10.1291
France	Female	Transport Accidents	55-64	1992	8.22827	8.15163	9.41034	-12.5614	-13.3758
France	Female	Transport Accidents	55-64	1993	8.49377	8.20973	9.41034	-9.74004	-12.7584
France	Female	Transport Accidents	55-64	1994	7.90716	8.01037	9.41034	-15.9737	-14.877
France	Female	Transport Accidents	55-64	1995	7.63017	7.71593	9.41034	-18.9171	-18.0059
France	Female	Transport Accidents	55-64	1996	7.61045	7.42837	9.41034	-19.1267	-21.0617
France	Female	Transport Accidents	55-64	1997	7.04447	7.22374	9.41034	-25.1412	-23.2361
France	Female	Transport Accidents	55-64	1998	7.0163	6.65969	9.41034	-25.4406	-29.2301
France	Female	Transport Accidents	55-64	1999	5.9183	6.60513	9.41034	-37.1085	-29.8099
France	Female	Transport Accidents	55-64	2000	6.8808	6.27638	9.41034	-26.8805	-33.3033
France	Female	Transport Accidents	55-64	2001	6.03005	6.27208	9.41034	-35.921	-33.3491
France	Female	Transport Accidents	55-64	2002	5.90539	5.51936	9.41034	-37.2457	-41.348
France	Female	Transport Accidents	55-64	2003	4.62263	4.96692	9.41034	-50.8771	-47.2185
France	Female	Transport Accidents	55-64	2004	4.37274	4.26465	9.41034	-53.5326	-54.6813
France	Female	Transport Accidents	55-64	2005	3.79857	3.86553	9.41034	-59.6341	-58.9225
France	Female	Transport Accidents	55-64	2006	3.42529	3.62072	9.41034	-63.6008	-61.524
France	Female	Transport Accidents	55-64	2007	3.63831	3.25952	9.41034	-61.3372	-65.3624
France	Female	Transport Accidents	55-64	2008	2.71497	3.12374	9.41034	-71.1491	-66.8052
France	Female	Transport Accidents	55-64	2009	3.01796	2.76527	9.41034	-67.9293	-70.6146
France	Female	Transport Accidents	55-64	2010	2.56287	2.71131	9.41034	-72.7653	-71.188
France	Female	Transport Accidents	55-64	2011	2.55309	2.5122	9.41034	-72.8693	-73.3038
France	Female	Transport Accidents	55-64	2012	2.42065	2.42274	9.41034	-74.2767	-74.2545
France	Female	Transport Accidents	55-64	2013	2.29449	2.17049	9.41034	-75.6174	-76.9351
France	Female	Transport Accidents	55-64	2014	1.79633	1.95993	9.41034	-80.9111	-79.1726
France	Female	Transport Accidents	55-64	2015	1.78897	1.85062	9.41034	-80.9893	-80.3342
France	Female	Transport Accidents	55-64	2016	1.96655	1.74425	9.41034	-79.1023	-81.4645
France	Female	Transport Accidents	55-64	2017	1.47723	1.72189	9.41034	-84.3021	-81.7022
France	Female	Other External Causes	25-44	1990	6.61312	6.62771	6.61312	0	0
France	Female	Other External Causes	25-44	1991	6.64229	6.66446	6.61312	0.44112	0.776282
France	Female	Other External Causes	25-44	1992	6.73796	6.48845	6.61312	1.88773	-1.88515
France	Female	Other External Causes	25-44	1993	6.08511	6.22452	6.61312	-7.9843	-5.87622
France	Female	Other External Causes	25-44	1994	5.85049	6.04868	6.61312	-11.5321	-8.5352
France	Female	Other External Causes	25-44	1995	6.21043	6.09803	6.61312	-6.08923	-7.78895
France	Female	Other External Causes	25-44	1996	6.23316	5.95232	6.61312	-5.74554	-9.99228
France	Female	Other External Causes	25-44	1997	5.41336	5.85349	6.61312	-18.1421	-11.4868
France	Female	Other External Causes	25-44	1998	5.91393	5.70396	6.61312	-10.5727	-13.7478
France	Female	Other External Causes	25-44	1999	5.78459	7.02015	6.61312	-12.5286	6.15492
France	Female	Other External Causes	25-44	2000	9.36194	8.12435	6.61312	41.5661	22.852
France	Female	Other External Causes	25-44	2001	9.22653	8.97602	6.61312	39.5185	35.7305
France	Female	Other External Causes	25-44	2002	8.3396	8.31215	6.61312	26.1068	25.6917
France	Female	Other External Causes	25-44	2003	7.37031	7.57958	6.61312	11.4498	14.6143
France	Female	Other External Causes	25-44	2004	7.02883	7.08828	6.61312	6.28613	7.18509
France	Female	Other External Causes	25-44	2005	6.8657	6.78064	6.61312	3.81931	2.53314
France	Female	Other External Causes	25-44	2006	6.44739	6.59403	6.61312	-2.50603	-0.288734
France	Female	Other External Causes	25-44	2007	6.46899	6.48374	6.61312	-2.17948	-1.95636
France	Female	Other External Causes	25-44	2008	6.53485	6.30291	6.61312	-1.18358	-4.69092
France	Female	Other External Causes	25-44	2009	5.90488	6.05684	6.61312	-10.7097	-8.41175
France	Female	Other External Causes	25-44	2010	5.7308	5.72986	6.61312	-13.342	-13.3562
France	Female	Other External Causes	25-44	2011	5.55391	5.38746	6.61312	-16.0168	-18.5338
France	Female	Other External Causes	25-44	2012	4.87766	5.1188	6.61312	-26.2427	-22.5963
France	Female	Other External Causes	25-44	2013	4.92483	4.8492	6.61312	-25.5293	-26.6731
France	Female	Other External Causes	25-44	2014	4.7451	4.72902	6.61312	-28.2473	-28.4904
France	Female	Other External Causes	25-44	2015	4.51712	4.52642	6.61312	-31.6946	-31.554
France	Female	Other External Causes	25-44	2016	4.31704	4.52492	6.61312	-34.7201	-31.5766
France	Female	Other External Causes	25-44	2017	4.74061	4.52882	6.61312	-28.3151	-31.5176
France	Female	Other External Causes	45-54	1990	12.581	12.844	12.581	0	0
France	Female	Other External Causes	45-54	1991	13.1069	12.6752	12.581	4.18027	0.74837
France	Female	Other External Causes	45-54	1992	12.3376	12.4898	12.581	-1.93516	-0.725292
France	Female	Other External Causes	45-54	1993	12.0248	12.0533	12.581	-4.42099	-4.19457
France	Female	Other External Causes	45-54	1994	11.7975	11.5234	12.581	-6.22755	-8.40643
France	Female	Other External Causes	45-54	1995	10.7479	11.1431	12.581	-14.5707	-11.4291
France	Female	Other External Causes	45-54	1996	10.884	11.158	12.581	-13.4889	-11.3107
France	Female	Other External Causes	45-54	1997	11.8422	11.445	12.581	-5.87257	-9.0296
France	Female	Other External Causes	45-54	1998	11.6088	11.5458	12.581	-7.72732	-8.22875
France	Female	Other External Causes	45-54	1999	11.1862	17.1092	12.581	-11.0864	35.9922
France	Female	Other External Causes	45-54	2000	28.5325	23.5205	12.581	126.79	86.9525
France	Female	Other External Causes	45-54	2001	30.8428	29.3714	12.581	145.154	133.458
France	Female	Other External Causes	45-54	2002	28.7388	29.1607	12.581	128.43	131.784
France	Female	Other External Causes	45-54	2003	27.9005	27.2539	12.581	121.767	116.627
France	Female	Other External Causes	45-54	2004	25.1223	25.6106	12.581	99.6842	103.565
France	Female	Other External Causes	45-54	2005	23.8089	24.4192	12.581	89.2443	94.0953
France	Female	Other External Causes	45-54	2006	24.3263	23.8675	12.581	93.3575	89.7101
France	Female	Other External Causes	45-54	2007	23.4672	23.6358	12.581	86.5285	87.869
France	Female	Other External Causes	45-54	2008	23.114	22.9665	12.581	83.721	82.5485
France	Female	Other External Causes	45-54	2009	22.3182	22.1997	12.581	77.396	76.4541
France	Female	Other External Causes	45-54	2010	21.167	21.6804	12.581	68.2454	72.3261
France	Female	Other External Causes	45-54	2011	21.5559	20.9444	12.581	71.3368	66.4759
France	Female	Other External Causes	45-54	2012	20.1102	19.6041	12.581	59.8456	55.8232
France	Female	Other External Causes	45-54	2013	17.1463	18.1339	12.581	36.2871	44.1372
France	Female	Other External Causes	45-54	2014	17.1453	16.9005	12.581	36.2788	34.3334
France	Female	Other External Causes	45-54	2015	16.41	16.3768	12.581	30.4343	30.171
France	Female	Other External Causes	45-54	2016	15.5753	15.6709	12.581	23.7999	24.56
France	Female	Other External Causes	45-54	2017	15.0275	15.3014	12.581	19.4459	21.6229
France	Female	Other External Causes	55-64	1990	18.2862	18.4804	18.2862	0	0
France	Female	Other External Causes	55-64	1991	18.6745	18.1154	18.2862	2.12339	-0.934522
France	Female	Other External Causes	55-64	1992	17.3853	17.9918	18.2862	-4.92696	-1.60999
France	Female	Other External Causes	55-64	1993	17.9157	17.5112	18.2862	-2.02641	-4.23827
France	Female	Other External Causes	55-64	1994	17.2327	17.4029	18.2862	-5.76145	-4.83087
France	Female	Other External Causes	55-64	1995	17.0602	17.1898	18.2862	-6.70474	-5.99603
France	Female	Other External Causes	55-64	1996	17.2765	16.8103	18.2862	-5.5219	-8.07136
France	Female	Other External Causes	55-64	1997	16.0942	16.9648	18.2862	-11.9875	-7.22636
France	Female	Other External Causes	55-64	1998	17.5238	16.5787	18.2862	-4.16972	-9.338
France	Female	Other External Causes	55-64	1999	16.1181	24.0408	18.2862	-11.8568	31.4692
France	Female	Other External Causes	55-64	2000	38.4805	31.0599	18.2862	110.434	69.854
France	Female	Other External Causes	55-64	2001	38.5812	38.1584	18.2862	110.985	108.673
France	Female	Other External Causes	55-64	2002	37.4134	38.2357	18.2862	104.599	109.095
France	Female	Other External Causes	55-64	2003	38.7125	36.8448	18.2862	111.703	101.489
France	Female	Other External Causes	55-64	2004	34.4084	36.7949	18.2862	88.1656	101.216
France	Female	Other External Causes	55-64	2005	37.2638	35.9846	18.2862	103.781	96.7851
France	Female	Other External Causes	55-64	2006	36.2815	36.7161	18.2862	98.4089	100.785
France	Female	Other External Causes	55-64	2007	36.6029	36.2155	18.2862	100.166	98.0478
France	Female	Other External Causes	55-64	2008	35.7621	35.6362	18.2862	95.5684	94.8799
France	Female	Other External Causes	55-64	2009	34.5437	34.8083	18.2862	88.9052	90.3526
France	Female	Other External Causes	55-64	2010	34.1192	34.1369	18.2862	86.5842	86.6808
France	Female	Other External Causes	55-64	2011	33.7478	33.1242	18.2862	84.553	81.1426
France	Female	Other External Causes	55-64	2012	31.5055	31.9679	18.2862	72.2905	74.8196
France	Female	Other External Causes	55-64	2013	30.6505	29.9853	18.2862	67.6153	63.9773
France	Female	Other External Causes	55-64	2014	27.7998	28.4454	18.2862	52.026	55.5562
France	Female	Other External Causes	55-64	2015	26.8858	27.9153	18.2862	47.0272	52.6575
France	Female	Other External Causes	55-64	2016	29.0603	28.4494	18.2862	58.9192	55.5781
France	Female	Other External Causes	55-64	2017	29.4021	29.2312	18.2862	60.7879	59.8535
France	Female	All Other Causes	25-44	1990	17.8313	17.2921	17.8313	0	0
France	Female	All Other Causes	25-44	1991	16.7529	17.0234	17.8313	-6.04802	-4.53113
France	Female	All Other Causes	25-44	1992	16.4859	16.4704	17.8313	-7.54537	-7.63206
France	Female	All Other Causes	25-44	1993	16.1725	16.1332	17.8313	-9.30278	-9.52302
France	Female	All Other Causes	25-44	1994	15.7413	16.339	17.8313	-11.7209	-8.36909
France	Female	All Other Causes	25-44	1995	17.1032	16.3067	17.8313	-4.08358	-8.55027
France	Female	All Other Causes	25-44	1996	16.0756	16.18	17.8313	-9.84631	-9.2608
France	Female	All Other Causes	25-44	1997	15.3612	15.5751	17.8313	-13.8525	-12.6531
France	Female	All Other Causes	25-44	1998	15.2885	15.2228	17.8313	-14.2605	-14.6289
France	Female	All Other Causes	25-44	1999	15.0187	13.6191	17.8313	-15.7737	-23.6223
France	Female	All Other Causes	25-44	2000	10.5503	12.188	17.8313	-40.8328	-31.6481
France	Female	All Other Causes	25-44	2001	10.9952	10.9916	17.8313	-38.3378	-38.358
France	Female	All Other Causes	25-44	2002	11.4293	11.3953	17.8313	-35.9032	-36.094
France	Female	All Other Causes	25-44	2003	11.7614	11.472	17.8313	-34.0409	-35.6636
France	Female	All Other Causes	25-44	2004	11.2254	11.0659	17.8313	-37.0466	-37.9414
France	Female	All Other Causes	25-44	2005	10.2108	10.3353	17.8313	-42.7366	-42.0387
France	Female	All Other Causes	25-44	2006	9.56957	9.85053	17.8313	-46.3328	-44.7571
France	Female	All Other Causes	25-44	2007	9.77121	9.70819	17.8313	-45.202	-45.5554
France	Female	All Other Causes	25-44	2008	9.78381	9.9262	17.8313	-45.1313	-44.3328
France	Female	All Other Causes	25-44	2009	10.2236	10.2909	17.8313	-42.6651	-42.2876
France	Female	All Other Causes	25-44	2010	10.8653	10.4629	17.8313	-39.0663	-41.3227
France	Female	All Other Causes	25-44	2011	10.2999	10.3453	17.8313	-42.2368	-41.9826
France	Female	All Other Causes	25-44	2012	9.8706	10.277	17.8313	-44.6446	-42.3656
France	Female	All Other Causes	25-44	2013	10.6604	10.1334	17.8313	-40.2156	-43.1709
France	Female	All Other Causes	25-44	2014	9.8692	9.99712	17.8313	-44.6525	-43.935
France	Female	All Other Causes	25-44	2015	9.46181	9.1956	17.8313	-46.9371	-48.4301
France	Female	All Other Causes	25-44	2016	8.25577	8.88514	17.8313	-53.7007	-50.1712
France	Female	All Other Causes	25-44	2017	8.93782	8.5968	17.8313	-49.8757	-51.7882
France	Female	All Other Causes	45-54	1990	44.5484	43.538	44.5484	0	0
France	Female	All Other Causes	45-54	1991	42.5276	41.8394	44.5484	-4.53618	-6.08105
France	Female	All Other Causes	45-54	1992	38.4421	40.3397	44.5484	-13.707	-9.44743
France	Female	All Other Causes	45-54	1993	40.0494	39.672	44.5484	-10.0992	-10.9462
France	Female	All Other Causes	45-54	1994	40.5245	40.1484	44.5484	-9.03249	-9.87685
France	Female	All Other Causes	45-54	1995	39.8713	40.8159	44.5484	-10.4989	-8.37838
France	Female	All Other Causes	45-54	1996	42.052	41.1269	44.5484	-5.60375	-7.68033
France	Female	All Other Causes	45-54	1997	41.4575	41.6518	44.5484	-6.93833	-6.50207
France	Female	All Other Causes	45-54	1998	41.446	42.0861	44.5484	-6.96413	-5.52713
France	Female	All Other Causes	45-54	1999	43.355	35.7241	44.5484	-2.67892	-19.8083
France	Female	All Other Causes	45-54	2000	22.3714	29.815	44.5484	-49.7818	-33.0727
France	Female	All Other Causes	45-54	2001	23.7187	23.616	44.5484	-46.7574	-46.988
France	Female	All Other Causes	45-54	2002	24.7578	25.3728	44.5484	-44.4249	-43.0445
France	Female	All Other Causes	45-54	2003	27.6417	25.7481	44.5484	-37.9512	-42.2019
France	Female	All Other Causes	45-54	2004	24.8448	26.0657	44.5484	-44.2297	-41.489
France	Female	All Other Causes	45-54	2005	25.7105	24.7741	44.5484	-42.2863	-44.3883
France	Female	All Other Causes	45-54	2006	23.7671	24.8406	44.5484	-46.6489	-44.239
France	Female	All Other Causes	45-54	2007	25.0443	24.3358	44.5484	-43.7819	-45.3723
France	Female	All Other Causes	45-54	2008	24.1959	25.2683	44.5484	-45.6861	-43.279
France	Female	All Other Causes	45-54	2009	26.5646	25.9241	44.5484	-40.369	-41.8069
France	Female	All Other Causes	45-54	2010	27.0116	26.9667	44.5484	-39.3657	-39.4664
France	Female	All Other Causes	45-54	2011	27.324	27.4503	44.5484	-38.6645	-38.381
France	Female	All Other Causes	45-54	2012	28.0152	28.5068	44.5484	-37.1128	-36.0094
France	Female	All Other Causes	45-54	2013	30.1811	28.2271	44.5484	-32.2509	-36.6372
France	Female	All Other Causes	45-54	2014	26.4849	27.5615	44.5484	-40.5479	-38.1312
France	Female	All Other Causes	45-54	2015	26.0185	25.8852	44.5484	-41.5949	-41.8943
France	Female	All Other Causes	45-54	2016	25.152	25.8492	44.5484	-43.54	-41.9749
France	Female	All Other Causes	45-54	2017	26.3771	25.7646	44.5484	-40.79	-42.165
France	Female	All Other Causes	55-64	1990	74.8815	74.2051	74.8815	0	0
France	Female	All Other Causes	55-64	1991	73.5286	73.0283	74.8815	-1.80671	-2.47481
France	Female	All Other Causes	55-64	1992	70.6749	71.9162	74.8815	-5.61773	-3.95998
France	Female	All Other Causes	55-64	1993	71.5452	69.6011	74.8815	-4.45552	-7.05165
France	Female	All Other Causes	55-64	1994	66.5834	68.7727	74.8815	-11.0817	-8.15799
France	Female	All Other Causes	55-64	1995	68.1896	67.5539	74.8815	-8.93674	-9.78567
France	Female	All Other Causes	55-64	1996	67.8887	66.4448	74.8815	-9.33855	-11.2667
France	Female	All Other Causes	55-64	1997	63.2563	67.1082	74.8815	-15.5248	-10.3808
France	Female	All Other Causes	55-64	1998	70.1797	66.9543	74.8815	-6.27899	-10.5863
France	Female	All Other Causes	55-64	1999	67.4269	59.5077	74.8815	-9.95521	-20.5308
France	Female	All Other Causes	55-64	2000	40.9166	50.7237	74.8815	-45.3583	-32.2614
France	Female	All Other Causes	55-64	2001	43.8276	42.9831	74.8815	-41.4708	-42.5985
France	Female	All Other Causes	55-64	2002	44.2051	45.3352	74.8815	-40.9666	-39.4574
France	Female	All Other Causes	55-64	2003	47.9729	44.7018	74.8815	-35.935	-40.3033
France	Female	All Other Causes	55-64	2004	41.9274	44.4139	74.8815	-44.0084	-40.6878
France	Female	All Other Causes	55-64	2005	43.3414	42.498	74.8815	-42.12	-43.2464
France	Female	All Other Causes	55-64	2006	42.2251	42.5528	74.8815	-43.6108	-43.1731
France	Female	All Other Causes	55-64	2007	42.092	42.5192	74.8815	-43.7885	-43.218
France	Female	All Other Causes	55-64	2008	43.2405	43.792	74.8815	-42.2547	-41.5183
France	Female	All Other Causes	55-64	2009	46.0434	46.3204	74.8815	-38.5116	-38.1418
France	Female	All Other Causes	55-64	2010	49.6771	48.9716	74.8815	-33.659	-34.6012
France	Female	All Other Causes	55-64	2011	51.1943	51.3967	74.8815	-31.6329	-31.3627
France	Female	All Other Causes	55-64	2012	53.3185	54.1257	74.8815	-28.7961	-27.7182
France	Female	All Other Causes	55-64	2013	57.8643	53.5746	74.8815	-22.7255	-28.4541
France	Female	All Other Causes	55-64	2014	49.541	52.9286	74.8815	-33.8408	-29.3168
France	Female	All Other Causes	55-64	2015	51.3806	52.0393	74.8815	-31.3842	-30.5044
France	Female	All Other Causes	55-64	2016	55.1964	54.2428	74.8815	-26.2883	-27.5619
France	Female	All Other Causes	55-64	2017	56.1512	55.6738	74.8815	-25.0132	-25.6508
France	Female	All Causes	25-44	1990	89.923	90.4825	89.923	0	0
France	Female	All Causes	25-44	1991	91.0421	91.3057	89.923	1.24453	1.53767
France	Female	All Causes	25-44	1992	92.952	92.2772	89.923	3.36849	2.61803
France	Female	All Causes	25-44	1993	92.8374	92.3675	89.923	3.24107	2.7185
France	Female	All Causes	25-44	1994	91.3131	92.4004	89.923	1.54593	2.75507
France	Female	All Causes	25-44	1995	93.0507	91.3846	89.923	3.47822	1.62545
France	Female	All Causes	25-44	1996	89.7901	88.1481	89.923	-0.147795	-1.97378
France	Female	All Causes	25-44	1997	81.6035	85.1039	89.923	-9.25176	-5.35915
France	Female	All Causes	25-44	1998	83.918	83.1872	89.923	-6.6779	-7.49056
France	Female	All Causes	25-44	1999	84.0402	82.9223	89.923	-6.54204	-7.78515
France	Female	All Causes	25-44	2000	80.8088	81.9086	89.923	-10.1355	-8.91246
France	Female	All Causes	25-44	2001	80.8769	80.1407	89.923	-10.0598	-10.8785
France	Female	All Causes	25-44	2002	78.7364	78.7138	89.923	-12.4402	-12.4653
France	Female	All Causes	25-44	2003	76.5282	76.1118	89.923	-14.8959	-15.3589
France	Female	All Causes	25-44	2004	73.0709	73.1073	89.923	-18.7406	-18.7001
France	Female	All Causes	25-44	2005	69.7228	69.8385	89.923	-22.4639	-22.3353
France	Female	All Causes	25-44	2006	66.7217	66.9844	89.923	-25.8013	-25.5092
France	Female	All Causes	25-44	2007	64.5086	65.6255	89.923	-28.2624	-27.0203
France	Female	All Causes	25-44	2008	65.6462	64.9025	89.923	-26.9973	-27.8243
France	Female	All Causes	25-44	2009	64.5528	63.7788	89.923	-28.2132	-29.074
France	Female	All Causes	25-44	2010	61.1374	61.7573	89.923	-32.0114	-31.322
France	Female	All Causes	25-44	2011	59.5819	58.9695	89.923	-33.7412	-34.4222
France	Female	All Causes	25-44	2012	56.1893	56.9028	89.923	-37.514	-36.7205
France	Female	All Causes	25-44	2013	54.9371	55.1562	89.923	-38.9065	-38.6628
France	Female	All Causes	25-44	2014	54.3422	53.2306	89.923	-39.5681	-40.8043
France	Female	All Causes	25-44	2015	50.4124	51.3504	89.923	-43.9383	-42.8952
France	Female	All Causes	25-44	2016	49.2965	50.0272	89.923	-45.1792	-44.3667
France	Female	All Causes	25-44	2017	50.3726	49.8345	89.923	-43.9825	-44.5809
France	Female	All Causes	45-54	1990	255.117	252.611	255.117	0	0
France	Female	All Causes	45-54	1991	250.105	250.007	255.117	-1.96454	-2.00317
France	Female	All Causes	45-54	1992	244.798	247.34	255.117	-4.04497	-3.04836
France	Female	All Causes	45-54	1993	247.118	245.499	255.117	-3.13556	-3.77007
France	Female	All Causes	45-54	1994	244.582	244.787	255.117	-4.12969	-4.04921
France	Female	All Causes	45-54	1995	242.662	243.167	255.117	-4.88238	-4.68417
France	Female	All Causes	45-54	1996	242.258	242.661	255.117	-5.04045	-4.88268
France	Female	All Causes	45-54	1997	243.063	243.11	255.117	-4.72522	-4.70678
France	Female	All Causes	45-54	1998	244.008	244.554	255.117	-4.35466	-4.14064
France	Female	All Causes	45-54	1999	246.591	245.495	255.117	-3.34206	-3.77177
France	Female	All Causes	45-54	2000	245.886	245.575	255.117	-3.61858	-3.74046
France	Female	All Causes	45-54	2001	244.248	246.22	255.117	-4.26073	-3.48773
France	Female	All Causes	45-54	2002	248.525	247.908	255.117	-2.58387	-2.82594
France	Female	All Causes	45-54	2003	250.951	246.778	255.117	-1.63322	-3.26876
France	Female	All Causes	45-54	2004	240.858	243.491	255.117	-5.58919	-4.55746
France	Female	All Causes	45-54	2005	238.662	238.95	255.117	-6.44995	-6.33705
France	Female	All Causes	45-54	2006	237.331	234.981	255.117	-6.97201	-7.89314
France	Female	All Causes	45-54	2007	228.949	232.422	255.117	-10.2575	-8.89611
France	Female	All Causes	45-54	2008	230.986	229.606	255.117	-9.45884	-9.99992
France	Female	All Causes	45-54	2009	228.883	228.219	255.117	-10.2834	-10.5434
France	Female	All Causes	45-54	2010	224.789	224.336	255.117	-11.8881	-12.0654
France	Female	All Causes	45-54	2011	219.338	219.327	255.117	-14.0247	-14.0289
France	Female	All Causes	45-54	2012	213.855	213.071	255.117	-16.1739	-16.4813
France	Female	All Causes	45-54	2013	206.019	207.123	255.117	-19.2454	-18.8128
France	Female	All Causes	45-54	2014	201.494	200.63	255.117	-21.0191	-21.3577
France	Female	All Causes	45-54	2015	194.378	193.858	255.117	-23.8086	-24.0124
France	Female	All Causes	45-54	2016	185.701	191.052	255.117	-27.2094	-25.1119
France	Female	All Causes	45-54	2017	193.078	189.39	255.117	-24.3178	-25.7636
France	Female	All Causes	55-64	1990	534.117	529.469	534.117	0	0
France	Female	All Causes	55-64	1991	524.821	523.315	534.117	-1.74035	-2.02238
France	Female	All Causes	55-64	1992	511.007	517.482	534.117	-4.32679	-3.11439
France	Female	All Causes	55-64	1993	516.619	507.807	534.117	-3.27603	-4.92579
France	Female	All Causes	55-64	1994	495.796	500.358	534.117	-7.17455	-6.32053
France	Female	All Causes	55-64	1995	488.658	490.098	534.117	-8.51102	-8.24141
France	Female	All Causes	55-64	1996	485.84	481.626	534.117	-9.03867	-9.8276
France	Female	All Causes	55-64	1997	470.38	481.382	534.117	-11.9331	-9.87331
France	Female	All Causes	55-64	1998	487.926	478.952	534.117	-8.64814	-10.3283
France	Female	All Causes	55-64	1999	478.55	478.354	534.117	-10.4035	-10.4401
France	Female	All Causes	55-64	2000	468.588	473.116	534.117	-12.2686	-11.4208
France	Female	All Causes	55-64	2001	472.211	468.019	534.117	-11.5903	-12.3752
France	Female	All Causes	55-64	2002	463.258	466.597	534.117	-13.2665	-12.6413
France	Female	All Causes	55-64	2003	464.323	459.811	534.117	-13.0672	-13.9118
France	Female	All Causes	55-64	2004	451.854	454.716	534.117	-15.4017	-14.8657
France	Female	All Causes	55-64	2005	447.973	446.933	534.117	-16.1283	-16.323
France	Female	All Causes	55-64	2006	440.972	442.375	534.117	-17.439	-17.1764
France	Female	All Causes	55-64	2007	438.179	438.52	534.117	-17.9619	-17.8981
France	Female	All Causes	55-64	2008	436.41	436.329	534.117	-18.2932	-18.3082
France	Female	All Causes	55-64	2009	434.399	436.014	534.117	-18.6696	-18.3672
France	Female	All Causes	55-64	2010	437.234	435.706	534.117	-18.1389	-18.425
France	Female	All Causes	55-64	2011	435.483	434.569	534.117	-18.4667	-18.6377
France	Female	All Causes	55-64	2012	430.991	432.013	534.117	-19.3077	-19.1164
France	Female	All Causes	55-64	2013	429.564	426.82	534.117	-19.5748	-20.0886
France	Female	All Causes	55-64	2014	419.905	420.432	534.117	-21.3834	-21.2846
France	Female	All Causes	55-64	2015	411.828	416.674	534.117	-22.8955	-21.9882
France	Female	All Causes	55-64	2016	418.29	420.708	534.117	-21.6857	-21.2329
France	Female	All Causes	55-64	2017	432.007	425.148	534.117	-19.1175	-20.4016
Germany	Male	Infectious and Parasitic Diseases	25-44	1990	1.58482	1.56542	1.58482	0	0
Germany	Male	Infectious and Parasitic Diseases	25-44	1991	1.54602	1.55533	1.58482	-2.44845	-1.86097
Germany	Male	Infectious and Parasitic Diseases	25-44	1992	1.53514	1.55319	1.58482	-3.13447	-1.99591
Germany	Male	Infectious and Parasitic Diseases	25-44	1993	1.5784	1.60584	1.58482	-0.404804	1.32665
Germany	Male	Infectious and Parasitic Diseases	25-44	1994	1.70399	1.64479	1.58482	7.51921	3.78382
Germany	Male	Infectious and Parasitic Diseases	25-44	1995	1.65197	1.65073	1.58482	4.23704	4.15883
Germany	Male	Infectious and Parasitic Diseases	25-44	1996	1.59623	1.61473	1.58482	0.720237	1.88714
Germany	Male	Infectious and Parasitic Diseases	25-44	1997	1.59598	1.64015	1.58482	0.70415	3.49125
Germany	Male	Infectious and Parasitic Diseases	25-44	1998	1.72824	1.7307	1.58482	9.04937	9.20471
Germany	Male	Infectious and Parasitic Diseases	25-44	1999	1.86788	1.80876	1.58482	17.8606	14.1303
Germany	Male	Infectious and Parasitic Diseases	25-44	2000	1.83016	1.92684	1.58482	15.4808	21.5808
Germany	Male	Infectious and Parasitic Diseases	25-44	2001	2.08247	1.86375	1.58482	31.4011	17.5998
Germany	Male	Infectious and Parasitic Diseases	25-44	2002	1.6786	1.82518	1.58482	5.91755	15.1663
Germany	Male	Infectious and Parasitic Diseases	25-44	2003	1.71446	1.75793	1.58482	8.18008	10.923
Germany	Male	Infectious and Parasitic Diseases	25-44	2004	1.88073	1.73949	1.58482	18.6714	9.75921
Germany	Male	Infectious and Parasitic Diseases	25-44	2005	1.62327	1.69936	1.58482	2.42616	7.22707
Germany	Male	Infectious and Parasitic Diseases	25-44	2006	1.59407	1.48334	1.58482	0.583663	-6.40308
Germany	Male	Infectious and Parasitic Diseases	25-44	2007	1.23269	1.54787	1.58482	-22.2191	-2.33122
Germany	Male	Infectious and Parasitic Diseases	25-44	2008	1.81686	1.5004	1.58482	14.6417	-5.32697
Germany	Male	Infectious and Parasitic Diseases	25-44	2009	1.45164	1.59096	1.58482	-8.40358	0.387131
Germany	Male	Infectious and Parasitic Diseases	25-44	2010	1.50436	1.49991	1.58482	-5.07676	-5.35796
Germany	Male	Infectious and Parasitic Diseases	25-44	2011	1.54372	1.48756	1.58482	-2.59354	-6.1367
Germany	Male	Infectious and Parasitic Diseases	25-44	2012	1.41461	1.5098	1.58482	-10.7398	-4.73392
Germany	Male	Infectious and Parasitic Diseases	25-44	2013	1.57106	1.49761	1.58482	-0.868405	-5.50279
Germany	Male	Infectious and Parasitic Diseases	25-44	2014	1.50716	1.62215	1.58482	-4.90017	2.35573
Germany	Male	Infectious and Parasitic Diseases	25-44	2015	1.78824	1.5565	1.58482	12.8357	-1.78725
Germany	Male	Infectious and Parasitic Diseases	25-44	2016	1.37408	1.45469	1.58482	-13.2973	-8.21116
Germany	Male	Infectious and Parasitic Diseases	25-44	2017	1.20174	1.26946	1.58482	-24.1719	-19.8991
Germany	Male	Infectious and Parasitic Diseases	25-44	2018	1.23255	1.20645	1.58482	-22.228	-23.8744
Germany	Male	Infectious and Parasitic Diseases	25-44	2019	1.18507	1.20881	1.58482	-25.2234	-23.7257
Germany	Male	Infectious and Parasitic Diseases	45-54	1990	4.8451	4.23357	4.8451	0	0
Germany	Male	Infectious and Parasitic Diseases	45-54	1991	3.62205	4.24375	4.8451	-25.2429	-12.4114
Germany	Male	Infectious and Parasitic Diseases	45-54	1992	4.2641	3.87071	4.8451	-11.9914	-20.1108
Germany	Male	Infectious and Parasitic Diseases	45-54	1993	3.72597	4.10084	4.8451	-23.0981	-15.3611
Germany	Male	Infectious and Parasitic Diseases	45-54	1994	4.31244	4.25325	4.8451	-10.9937	-12.2154
Germany	Male	Infectious and Parasitic Diseases	45-54	1995	4.72133	4.76142	4.8451	-2.55442	-1.72708
Germany	Male	Infectious and Parasitic Diseases	45-54	1996	5.25048	5.0567	4.8451	8.36687	4.36738
Germany	Male	Infectious and Parasitic Diseases	45-54	1997	5.19829	5.32139	4.8451	7.28969	9.83044
Germany	Male	Infectious and Parasitic Diseases	45-54	1998	5.5154	5.62403	4.8451	13.8348	16.0768
Germany	Male	Infectious and Parasitic Diseases	45-54	1999	6.1584	6.12565	4.8451	27.1058	26.43
Germany	Male	Infectious and Parasitic Diseases	45-54	2000	6.70316	6.49876	4.8451	38.3494	34.1306
Germany	Male	Infectious and Parasitic Diseases	45-54	2001	6.63471	6.87858	4.8451	36.9365	41.97
Germany	Male	Infectious and Parasitic Diseases	45-54	2002	7.29788	6.92654	4.8451	50.6241	42.9598
Germany	Male	Infectious and Parasitic Diseases	45-54	2003	6.84703	6.65085	4.8451	41.3187	37.2697
Germany	Male	Infectious and Parasitic Diseases	45-54	2004	5.80764	6.34924	4.8451	19.8663	31.0446
Germany	Male	Infectious and Parasitic Diseases	45-54	2005	6.39305	6.12871	4.8451	31.949	26.493
Germany	Male	Infectious and Parasitic Diseases	45-54	2006	6.18543	6.16424	4.8451	27.6637	27.2264
Germany	Male	Infectious and Parasitic Diseases	45-54	2007	5.91424	6.05095	4.8451	22.0665	24.8881
Germany	Male	Infectious and Parasitic Diseases	45-54	2008	6.05317	6.01698	4.8451	24.9339	24.187
Germany	Male	Infectious and Parasitic Diseases	45-54	2009	6.08352	6.10603	4.8451	25.5605	26.0249
Germany	Male	Infectious and Parasitic Diseases	45-54	2010	6.18139	5.84837	4.8451	27.5804	20.7071
Germany	Male	Infectious and Parasitic Diseases	45-54	2011	5.2802	5.63047	4.8451	8.9804	16.2096
Germany	Male	Infectious and Parasitic Diseases	45-54	2012	5.4298	5.39526	4.8451	12.068	11.3551
Germany	Male	Infectious and Parasitic Diseases	45-54	2013	5.47578	5.45437	4.8451	13.0169	12.5752
Germany	Male	Infectious and Parasitic Diseases	45-54	2014	5.45754	5.7111	4.8451	12.6406	17.8738
Germany	Male	Infectious and Parasitic Diseases	45-54	2015	6.19997	5.46874	4.8451	27.9639	12.8717
Germany	Male	Infectious and Parasitic Diseases	45-54	2016	4.74871	5.2079	4.8451	-1.98931	7.48816
Germany	Male	Infectious and Parasitic Diseases	45-54	2017	4.67503	4.80527	4.8451	-3.5101	-0.821964
Germany	Male	Infectious and Parasitic Diseases	45-54	2018	4.99207	4.64576	4.8451	3.03352	-4.11408
Germany	Male	Infectious and Parasitic Diseases	45-54	2019	4.27019	4.63113	4.8451	-11.8657	-4.41607
Germany	Male	Infectious and Parasitic Diseases	55-64	1990	11.4612	11.14	11.4612	0	0
Germany	Male	Infectious and Parasitic Diseases	55-64	1991	10.8189	10.7252	11.4612	-5.60416	-6.42125
Germany	Male	Infectious and Parasitic Diseases	55-64	1992	9.89564	10.3832	11.4612	-13.6596	-9.40597
Germany	Male	Infectious and Parasitic Diseases	55-64	1993	10.4349	10.5179	11.4612	-8.95416	-8.2307
Germany	Male	Infectious and Parasitic Diseases	55-64	1994	11.223	10.464	11.4612	-2.07833	-8.70095
Germany	Male	Infectious and Parasitic Diseases	55-64	1995	9.73395	10.6967	11.4612	-15.0704	-6.67025
Germany	Male	Infectious and Parasitic Diseases	55-64	1996	11.1332	10.7417	11.4612	-2.86205	-6.278
Germany	Male	Infectious and Parasitic Diseases	55-64	1997	11.3579	11.5842	11.4612	-0.901578	1.0731
Germany	Male	Infectious and Parasitic Diseases	55-64	1998	12.2615	12.144	11.4612	6.98291	5.95738
Germany	Male	Infectious and Parasitic Diseases	55-64	1999	12.8126	13.0727	11.4612	11.7908	14.0602
Germany	Male	Infectious and Parasitic Diseases	55-64	2000	14.1439	13.7366	11.4612	23.407	19.8535
Germany	Male	Infectious and Parasitic Diseases	55-64	2001	14.2535	14.1176	11.4612	24.3627	23.1777
Germany	Male	Infectious and Parasitic Diseases	55-64	2002	13.9556	13.6615	11.4612	21.7635	19.198
Germany	Male	Infectious and Parasitic Diseases	55-64	2003	12.7755	13.0469	11.4612	11.4678	13.8356
Germany	Male	Infectious and Parasitic Diseases	55-64	2004	12.4097	12.8182	11.4612	8.27567	11.8398
Germany	Male	Infectious and Parasitic Diseases	55-64	2005	13.2693	12.7718	11.4612	15.776	11.4347
Germany	Male	Infectious and Parasitic Diseases	55-64	2006	12.6363	13.2103	11.4612	10.2526	15.2612
Germany	Male	Infectious and Parasitic Diseases	55-64	2007	13.7254	13.2048	11.4612	19.7551	15.2132
Germany	Male	Infectious and Parasitic Diseases	55-64	2008	13.2528	13.5667	11.4612	15.632	18.371
Germany	Male	Infectious and Parasitic Diseases	55-64	2009	13.722	13.5779	11.4612	19.726	18.4684
Germany	Male	Infectious and Parasitic Diseases	55-64	2010	13.7588	14.0877	11.4612	20.0472	22.9161
Germany	Male	Infectious and Parasitic Diseases	55-64	2011	14.7821	14.0896	11.4612	28.975	22.9334
Germany	Male	Infectious and Parasitic Diseases	55-64	2012	13.728	14.4985	11.4612	19.7779	26.5005
Germany	Male	Infectious and Parasitic Diseases	55-64	2013	14.9853	14.9802	11.4612	30.7485	30.7037
Germany	Male	Infectious and Parasitic Diseases	55-64	2014	16.2273	15.7718	11.4612	41.5848	37.6106
Germany	Male	Infectious and Parasitic Diseases	55-64	2015	16.1028	15.3179	11.4612	40.4984	33.65
Germany	Male	Infectious and Parasitic Diseases	55-64	2016	13.6236	14.3072	11.4612	18.8667	24.8321
Germany	Male	Infectious and Parasitic Diseases	55-64	2017	13.1954	13.6712	11.4612	15.1311	19.2823
Germany	Male	Infectious and Parasitic Diseases	55-64	2018	14.1946	13.0463	11.4612	23.8492	13.8301
Germany	Male	Infectious and Parasitic Diseases	55-64	2019	11.7489	12.9717	11.4612	2.50991	13.1796
Germany	Male	HIV/AIDS	25-44	1990	6.21599	6.75653	6.21599	0	0
Germany	Male	HIV/AIDS	25-44	1991	7.29707	7.16054	6.21599	17.392	15.1956
Germany	Male	HIV/AIDS	25-44	1992	7.96857	8.01774	6.21599	28.1948	28.9858
Germany	Male	HIV/AIDS	25-44	1993	8.78758	8.62417	6.21599	41.3706	38.7417
Germany	Male	HIV/AIDS	25-44	1994	9.11635	8.75774	6.21599	46.6597	40.8906
Germany	Male	HIV/AIDS	25-44	1995	8.36931	8.08464	6.21599	34.6416	30.062
Germany	Male	HIV/AIDS	25-44	1996	6.76827	6.04758	6.21599	8.88489	-2.70933
Germany	Male	HIV/AIDS	25-44	1997	3.00515	3.92488	6.21599	-51.6545	-36.8582
Germany	Male	HIV/AIDS	25-44	1998	2.00123	2.37878	6.21599	-67.8051	-61.7313
Germany	Male	HIV/AIDS	25-44	1999	2.12996	2.02819	6.21599	-65.7342	-67.3714
Germany	Male	HIV/AIDS	25-44	2000	1.95337	1.88731	6.21599	-68.575	-69.6379
Germany	Male	HIV/AIDS	25-44	2001	1.57859	1.71843	6.21599	-74.6044	-72.3548
Germany	Male	HIV/AIDS	25-44	2002	1.62332	1.54418	6.21599	-73.8848	-75.1579
Germany	Male	HIV/AIDS	25-44	2003	1.43063	1.46962	6.21599	-76.9846	-76.3574
Germany	Male	HIV/AIDS	25-44	2004	1.35492	1.39036	6.21599	-78.2027	-77.6326
Germany	Male	HIV/AIDS	25-44	2005	1.38552	1.33761	6.21599	-77.7105	-78.4812
Germany	Male	HIV/AIDS	25-44	2006	1.27239	1.26458	6.21599	-79.5304	-79.656
Germany	Male	HIV/AIDS	25-44	2007	1.13583	1.1346	6.21599	-81.7273	-81.7471
Germany	Male	HIV/AIDS	25-44	2008	0.995576	1.03986	6.21599	-83.9836	-83.2713
Germany	Male	HIV/AIDS	25-44	2009	0.988159	0.995454	6.21599	-84.1029	-83.9856
Germany	Male	HIV/AIDS	25-44	2010	1.00263	0.998055	6.21599	-83.8702	-83.9437
Germany	Male	HIV/AIDS	25-44	2011	1.00338	0.952715	6.21599	-83.8581	-84.6732
Germany	Male	HIV/AIDS	25-44	2012	0.852138	0.899895	6.21599	-86.2912	-85.5229
Germany	Male	HIV/AIDS	25-44	2013	0.844167	0.804973	6.21599	-86.4194	-87.05
Germany	Male	HIV/AIDS	25-44	2014	0.718614	0.745497	6.21599	-88.4393	-88.0068
Germany	Male	HIV/AIDS	25-44	2015	0.673708	0.665839	6.21599	-89.1617	-89.2883
Germany	Male	HIV/AIDS	25-44	2016	0.605196	0.59473	6.21599	-90.2639	-90.4323
Germany	Male	HIV/AIDS	25-44	2017	0.505286	0.48347	6.21599	-91.8712	-92.2222
Germany	Male	HIV/AIDS	25-44	2018	0.339926	0.418336	6.21599	-94.5314	-93.27
Germany	Male	HIV/AIDS	25-44	2019	0.409794	0.37486	6.21599	-93.4074	-93.9694
Germany	Male	HIV/AIDS	45-54	1990	5.13539	6.06188	5.13539	0	0
Germany	Male	HIV/AIDS	45-54	1991	6.98837	6.49959	5.13539	36.0825	26.5647
Germany	Male	HIV/AIDS	45-54	1992	7.37502	7.67987	5.13539	43.6117	49.5478
Germany	Male	HIV/AIDS	45-54	1993	8.67621	8.09369	5.13539	68.9494	57.6061
Germany	Male	HIV/AIDS	45-54	1994	8.22984	8.33614	5.13539	60.2573	62.3273
Germany	Male	HIV/AIDS	45-54	1995	8.10238	7.34911	5.13539	57.7753	43.1071
Germany	Male	HIV/AIDS	45-54	1996	5.71511	5.59033	5.13539	11.2887	8.85893
Germany	Male	HIV/AIDS	45-54	1997	2.9535	3.68099	5.13539	-42.4872	-28.3212
Germany	Male	HIV/AIDS	45-54	1998	2.37434	2.41147	5.13539	-53.7651	-53.042
Germany	Male	HIV/AIDS	45-54	1999	1.90658	2.11221	5.13539	-62.8738	-58.8696
Germany	Male	HIV/AIDS	45-54	2000	2.0557	1.89548	5.13539	-59.97	-63.0898
Germany	Male	HIV/AIDS	45-54	2001	1.72417	1.78979	5.13539	-66.4257	-65.1479
Germany	Male	HIV/AIDS	45-54	2002	1.58951	1.69756	5.13539	-69.048	-66.9439
Germany	Male	HIV/AIDS	45-54	2003	1.779	1.72454	5.13539	-65.358	-66.4184
Germany	Male	HIV/AIDS	45-54	2004	1.80512	1.76005	5.13539	-64.8493	-65.727
Germany	Male	HIV/AIDS	45-54	2005	1.69603	1.85639	5.13539	-66.9738	-63.851
Germany	Male	HIV/AIDS	45-54	2006	2.06803	1.81767	5.13539	-59.7299	-64.6051
Germany	Male	HIV/AIDS	45-54	2007	1.68895	1.96218	5.13539	-67.1115	-61.7911
Germany	Male	HIV/AIDS	45-54	2008	2.12955	1.83404	5.13539	-58.5319	-64.2862
Germany	Male	HIV/AIDS	45-54	2009	1.68362	1.92729	5.13539	-67.2153	-62.4705
Germany	Male	HIV/AIDS	45-54	2010	1.96869	1.85138	5.13539	-61.6642	-63.9486
Germany	Male	HIV/AIDS	45-54	2011	1.90183	1.86062	5.13539	-62.9662	-63.7686
Germany	Male	HIV/AIDS	45-54	2012	1.71134	1.74602	5.13539	-66.6755	-66.0002
Germany	Male	HIV/AIDS	45-54	2013	1.6249	1.66463	5.13539	-68.3588	-67.5851
Germany	Male	HIV/AIDS	45-54	2014	1.65765	1.55269	5.13539	-67.721	-69.7649
Germany	Male	HIV/AIDS	45-54	2015	1.37553	1.42835	5.13539	-73.2147	-72.1861
Germany	Male	HIV/AIDS	45-54	2016	1.25187	1.24224	5.13539	-75.6226	-75.8102
Germany	Male	HIV/AIDS	45-54	2017	1.09932	1.19056	5.13539	-78.5933	-76.8166
Germany	Male	HIV/AIDS	45-54	2018	1.22048	1.09617	5.13539	-76.234	-78.6545
Germany	Male	HIV/AIDS	45-54	2019	0.968724	1.0946	5.13539	-81.1363	-78.6851
Germany	Male	HIV/AIDS	55-64	1990	2.27701	2.30554	2.27701	0	0
Germany	Male	HIV/AIDS	55-64	1991	2.33407	2.4803	2.27701	2.50583	8.92794
Germany	Male	HIV/AIDS	55-64	1992	2.82982	2.63351	2.27701	24.278	15.6567
Germany	Male	HIV/AIDS	55-64	1993	2.73665	2.95778	2.27701	20.1863	29.8975
Germany	Male	HIV/AIDS	55-64	1994	3.30686	3.13458	2.27701	45.2283	37.6623
Germany	Male	HIV/AIDS	55-64	1995	3.36023	2.96197	2.27701	47.5722	30.0818
Germany	Male	HIV/AIDS	55-64	1996	2.21883	2.30058	2.27701	-2.55501	1.0354
Germany	Male	HIV/AIDS	55-64	1997	1.32269	1.70955	2.27701	-41.911	-24.9214
Germany	Male	HIV/AIDS	55-64	1998	1.58711	1.37755	2.27701	-30.2983	-39.5018
Germany	Male	HIV/AIDS	55-64	1999	1.22284	1.44475	2.27701	-46.2961	-36.5507
Germany	Male	HIV/AIDS	55-64	2000	1.52428	1.42791	2.27701	-33.0578	-37.2901
Germany	Male	HIV/AIDS	55-64	2001	1.53661	1.47654	2.27701	-32.5164	-35.1542
Germany	Male	HIV/AIDS	55-64	2002	1.36874	1.43025	2.27701	-39.8885	-37.1872
Germany	Male	HIV/AIDS	55-64	2003	1.38541	1.39577	2.27701	-39.1567	-38.7018
Germany	Male	HIV/AIDS	55-64	2004	1.43315	1.4217	2.27701	-37.0601	-37.5628
Germany	Male	HIV/AIDS	55-64	2005	1.44655	1.56488	2.27701	-36.4717	-31.2746
Germany	Male	HIV/AIDS	55-64	2006	1.81496	1.62214	2.27701	-20.2919	-28.76
Germany	Male	HIV/AIDS	55-64	2007	1.60492	1.46976	2.27701	-29.5162	-35.4522
Germany	Male	HIV/AIDS	55-64	2008	0.989398	1.28604	2.27701	-56.5484	-43.5204
Germany	Male	HIV/AIDS	55-64	2009	1.26381	1.22493	2.27701	-44.4967	-46.2042
Germany	Male	HIV/AIDS	55-64	2010	1.42159	1.33696	2.27701	-37.5676	-41.2842
Germany	Male	HIV/AIDS	55-64	2011	1.32548	1.37126	2.27701	-41.7884	-39.7779
Germany	Male	HIV/AIDS	55-64	2012	1.36671	1.258	2.27701	-39.9778	-44.7522
Germany	Male	HIV/AIDS	55-64	2013	1.0818	1.23272	2.27701	-52.4905	-45.8622
Germany	Male	HIV/AIDS	55-64	2014	1.24966	1.21305	2.27701	-45.1181	-46.7263
Germany	Male	HIV/AIDS	55-64	2015	1.30768	1.26727	2.27701	-42.5701	-44.3451
Germany	Male	HIV/AIDS	55-64	2016	1.24445	1.19708	2.27701	-45.3471	-47.4277
Germany	Male	HIV/AIDS	55-64	2017	1.03909	1.17706	2.27701	-54.3659	-48.3066
Germany	Male	HIV/AIDS	55-64	2018	1.24765	1.14489	2.27701	-45.2067	-49.7194
Germany	Male	HIV/AIDS	55-64	2019	1.14794	1.19779	2.27701	-49.5855	-47.3961
Germany	Male	Respiratory Diseases	25-44	1990	4.22177	4.07339	4.22177	0	0
Germany	Male	Respiratory Diseases	25-44	1991	3.92501	4.00885	4.22177	-7.02944	-5.04356
Germany	Male	Respiratory Diseases	25-44	1992	3.87976	3.76112	4.22177	-8.10124	-10.9113
Germany	Male	Respiratory Diseases	25-44	1993	3.47861	3.61656	4.22177	-17.6032	-14.3355
Germany	Male	Respiratory Diseases	25-44	1994	3.49132	3.53992	4.22177	-17.3019	-16.1508
Germany	Male	Respiratory Diseases	25-44	1995	3.64984	3.55115	4.22177	-13.5471	-15.885
Germany	Male	Respiratory Diseases	25-44	1996	3.51227	3.43978	4.22177	-16.8058	-18.5228
Germany	Male	Respiratory Diseases	25-44	1997	3.15723	3.27442	4.22177	-25.2155	-22.4396
Germany	Male	Respiratory Diseases	25-44	1998	3.15376	3.08508	4.22177	-25.2977	-26.9246
Germany	Male	Respiratory Diseases	25-44	1999	2.94423	2.98391	4.22177	-30.2608	-29.321
Germany	Male	Respiratory Diseases	25-44	2000	2.85373	2.81822	4.22177	-32.4045	-33.2455
Germany	Male	Respiratory Diseases	25-44	2001	2.65671	2.8036	4.22177	-37.0712	-33.592
Germany	Male	Respiratory Diseases	25-44	2002	2.90035	2.64009	4.22177	-31.3003	-37.4648
Germany	Male	Respiratory Diseases	25-44	2003	2.36322	2.51203	4.22177	-44.023	-40.4983
Germany	Male	Respiratory Diseases	25-44	2004	2.27252	2.30441	4.22177	-46.1714	-45.416
Germany	Male	Respiratory Diseases	25-44	2005	2.2775	2.30772	4.22177	-46.0535	-45.3377
Germany	Male	Respiratory Diseases	25-44	2006	2.37314	2.26176	4.22177	-43.7881	-46.4264
Germany	Male	Respiratory Diseases	25-44	2007	2.13463	2.15488	4.22177	-49.4375	-48.958
Germany	Male	Respiratory Diseases	25-44	2008	1.95686	2.05131	4.22177	-53.6485	-51.4112
Germany	Male	Respiratory Diseases	25-44	2009	2.06243	2.02386	4.22177	-51.1477	-52.0614
Germany	Male	Respiratory Diseases	25-44	2010	2.05229	2.10549	4.22177	-51.3881	-50.1279
Germany	Male	Respiratory Diseases	25-44	2011	2.20174	2.03531	4.22177	-47.8481	-51.79
Germany	Male	Respiratory Diseases	25-44	2012	1.85192	2.07034	4.22177	-56.134	-50.9605
Germany	Male	Respiratory Diseases	25-44	2013	2.15735	1.89131	4.22177	-48.8993	-55.201
Germany	Male	Respiratory Diseases	25-44	2014	1.66466	2.00132	4.22177	-60.5697	-52.5953
Germany	Male	Respiratory Diseases	25-44	2015	2.18195	1.91759	4.22177	-48.3168	-54.5787
Germany	Male	Respiratory Diseases	25-44	2016	1.90615	1.89044	4.22177	-54.8496	-55.2216
Germany	Male	Respiratory Diseases	25-44	2017	1.58323	1.74405	4.22177	-62.4984	-58.6891
Germany	Male	Respiratory Diseases	25-44	2018	1.74277	1.7457	4.22177	-58.7194	-58.65
Germany	Male	Respiratory Diseases	25-44	2019	1.91111	1.82694	4.22177	-54.7322	-56.7258
Germany	Male	Respiratory Diseases	45-54	1990	18.435	17.7256	18.435	0	0
Germany	Male	Respiratory Diseases	45-54	1991	17.0163	17.0279	18.435	-7.69539	-7.63266
Germany	Male	Respiratory Diseases	45-54	1992	15.6324	16.3899	18.435	-15.2026	-11.0935
Germany	Male	Respiratory Diseases	45-54	1993	16.5209	15.8406	18.435	-10.3826	-14.0728
Germany	Male	Respiratory Diseases	45-54	1994	15.3686	15.8909	18.435	-16.6333	-13.8
Germany	Male	Respiratory Diseases	45-54	1995	15.7832	15.7501	18.435	-14.3842	-14.5642
Germany	Male	Respiratory Diseases	45-54	1996	16.0983	15.5617	18.435	-12.675	-15.586
Germany	Male	Respiratory Diseases	45-54	1997	14.8035	14.9575	18.435	-19.6988	-18.8632
Germany	Male	Respiratory Diseases	45-54	1998	13.9708	14.1051	18.435	-24.216	-23.4874
Germany	Male	Respiratory Diseases	45-54	1999	13.5409	13.7182	18.435	-26.5475	-25.5861
Germany	Male	Respiratory Diseases	45-54	2000	13.6428	13.3754	18.435	-25.9948	-27.4456
Germany	Male	Respiratory Diseases	45-54	2001	12.9424	13.3153	18.435	-29.7944	-27.7716
Germany	Male	Respiratory Diseases	45-54	2002	13.3606	13.463	18.435	-27.5257	-26.9702
Germany	Male	Respiratory Diseases	45-54	2003	14.086	13.4304	18.435	-23.5906	-27.1469
Germany	Male	Respiratory Diseases	45-54	2004	12.8446	13.0863	18.435	-30.3245	-29.0139
Germany	Male	Respiratory Diseases	45-54	2005	12.3281	12.412	18.435	-33.1266	-32.6712
Germany	Male	Respiratory Diseases	45-54	2006	12.0634	12.1147	18.435	-34.5625	-34.2841
Germany	Male	Respiratory Diseases	45-54	2007	11.9527	12.056	18.435	-35.1631	-34.6027
Germany	Male	Respiratory Diseases	45-54	2008	12.1518	12.2702	18.435	-34.0826	-33.4404
Germany	Male	Respiratory Diseases	45-54	2009	12.7062	12.2651	18.435	-31.0756	-33.4684
Germany	Male	Respiratory Diseases	45-54	2010	11.9372	12.3878	18.435	-35.2471	-32.8024
Germany	Male	Respiratory Diseases	45-54	2011	12.5202	11.649	18.435	-32.0846	-36.81
Germany	Male	Respiratory Diseases	45-54	2012	10.4898	11.7441	18.435	-43.0984	-36.2944
Germany	Male	Respiratory Diseases	45-54	2013	12.2223	11.0958	18.435	-33.7003	-39.8109
Germany	Male	Respiratory Diseases	45-54	2014	10.5754	11.6841	18.435	-42.634	-36.6197
Germany	Male	Respiratory Diseases	45-54	2015	12.2547	11.2339	18.435	-33.5248	-39.0619
Germany	Male	Respiratory Diseases	45-54	2016	10.8717	11.1371	18.435	-41.0268	-39.5872
Germany	Male	Respiratory Diseases	45-54	2017	10.2849	11.0913	18.435	-44.2098	-39.8357
Germany	Male	Respiratory Diseases	45-54	2018	12.1172	11.1442	18.435	-34.2705	-39.5486
Germany	Male	Respiratory Diseases	45-54	2019	11.0305	11.5738	18.435	-40.1654	-37.218
Germany	Male	Respiratory Diseases	55-64	1990	80.5552	77.6411	80.5552	0	0
Germany	Male	Respiratory Diseases	55-64	1991	74.7271	76.1469	80.5552	-7.23486	-5.47233
Germany	Male	Respiratory Diseases	55-64	1992	73.1585	73.7689	80.5552	-9.18213	-8.42442
Germany	Male	Respiratory Diseases	55-64	1993	73.421	71.6506	80.5552	-8.85626	-11.054
Germany	Male	Respiratory Diseases	55-64	1994	68.3724	69.7997	80.5552	-15.1235	-13.3517
Germany	Male	Respiratory Diseases	55-64	1995	67.6056	66.6089	80.5552	-16.0754	-17.3127
Germany	Male	Respiratory Diseases	55-64	1996	63.8488	62.0016	80.5552	-20.739	-23.0322
Germany	Male	Respiratory Diseases	55-64	1997	54.5503	56.942	80.5552	-32.2821	-29.3131
Germany	Male	Respiratory Diseases	55-64	1998	52.4269	53.3244	80.5552	-34.9181	-33.8038
Germany	Male	Respiratory Diseases	55-64	1999	52.9962	52.2368	80.5552	-34.2114	-35.154
Germany	Male	Respiratory Diseases	55-64	2000	51.2873	50.9181	80.5552	-36.3327	-36.791
Germany	Male	Respiratory Diseases	55-64	2001	48.4709	50.0449	80.5552	-39.829	-37.875
Germany	Male	Respiratory Diseases	55-64	2002	50.3766	50.4781	80.5552	-37.4633	-37.3372
Germany	Male	Respiratory Diseases	55-64	2003	52.5868	50.3493	80.5552	-34.7195	-37.4971
Germany	Male	Respiratory Diseases	55-64	2004	48.0845	50.3294	80.5552	-40.3086	-37.5218
Germany	Male	Respiratory Diseases	55-64	2005	50.3169	48.5074	80.5552	-37.5374	-39.7837
Germany	Male	Respiratory Diseases	55-64	2006	47.1207	49.6627	80.5552	-41.5051	-38.3495
Germany	Male	Respiratory Diseases	55-64	2007	51.5505	48.6611	80.5552	-36.0059	-39.5928
Germany	Male	Respiratory Diseases	55-64	2008	47.3122	50.1365	80.5552	-41.2674	-37.7613
Germany	Male	Respiratory Diseases	55-64	2009	51.5468	49.432	80.5552	-36.0106	-38.6358
Germany	Male	Respiratory Diseases	55-64	2010	49.4371	50.5427	80.5552	-38.6295	-37.257
Germany	Male	Respiratory Diseases	55-64	2011	50.6442	49.1339	80.5552	-37.131	-39.0059
Germany	Male	Respiratory Diseases	55-64	2012	47.3203	50.6412	80.5552	-41.2573	-37.1347
Germany	Male	Respiratory Diseases	55-64	2013	53.9592	50.3359	80.5552	-33.0158	-37.5138
Germany	Male	Respiratory Diseases	55-64	2014	49.7282	53.5253	80.5552	-38.2682	-33.5545
Germany	Male	Respiratory Diseases	55-64	2015	56.8883	53.3243	80.5552	-29.3796	-33.804
Germany	Male	Respiratory Diseases	55-64	2016	53.3564	54.4236	80.5552	-33.7641	-32.4394
Germany	Male	Respiratory Diseases	55-64	2017	53.0259	54.9981	80.5552	-34.1745	-31.7262
Germany	Male	Respiratory Diseases	55-64	2018	58.6119	54.9999	80.5552	-27.24	-31.7239
Germany	Male	Respiratory Diseases	55-64	2019	53.3619	55.9869	80.5552	-33.7573	-30.4987
Germany	Male	Trachea/Bronchus, Lung Cancers	25-44	1990	4.82187	4.91703	4.82187	0	0
Germany	Male	Trachea/Bronchus, Lung Cancers	25-44	1991	5.0122	4.82643	4.82187	3.9472	0.0946149
Germany	Male	Trachea/Bronchus, Lung Cancers	25-44	1992	4.64523	4.74876	4.82187	-3.66336	-1.5163
Germany	Male	Trachea/Bronchus, Lung Cancers	25-44	1993	4.58884	4.56188	4.82187	-4.83275	-5.39179
Germany	Male	Trachea/Bronchus, Lung Cancers	25-44	1994	4.45158	4.487	4.82187	-7.67928	-6.94482
Germany	Male	Trachea/Bronchus, Lung Cancers	25-44	1995	4.42057	4.26343	4.82187	-8.32245	-11.5814
Germany	Male	Trachea/Bronchus, Lung Cancers	25-44	1996	3.91813	4.20785	4.82187	-18.7426	-12.7341
Germany	Male	Trachea/Bronchus, Lung Cancers	25-44	1997	4.28485	4.03232	4.82187	-11.1372	-16.3742
Germany	Male	Trachea/Bronchus, Lung Cancers	25-44	1998	3.894	4.10976	4.82187	-19.2429	-14.7683
Germany	Male	Trachea/Bronchus, Lung Cancers	25-44	1999	4.15043	3.9721	4.82187	-13.9249	-17.6232
Germany	Male	Trachea/Bronchus, Lung Cancers	25-44	2000	3.87188	3.76081	4.82187	-19.7017	-22.005
Germany	Male	Trachea/Bronchus, Lung Cancers	25-44	2001	3.26014	3.42958	4.82187	-32.3886	-28.8744
Germany	Male	Trachea/Bronchus, Lung Cancers	25-44	2002	3.15674	3.28477	4.82187	-34.5329	-31.8776
Germany	Male	Trachea/Bronchus, Lung Cancers	25-44	2003	3.43744	3.28458	4.82187	-28.7114	-31.8817
Germany	Male	Trachea/Bronchus, Lung Cancers	25-44	2004	3.25954	3.19749	4.82187	-32.4008	-33.6877
Germany	Male	Trachea/Bronchus, Lung Cancers	25-44	2005	2.8955	2.92804	4.82187	-39.9508	-39.2757
Germany	Male	Trachea/Bronchus, Lung Cancers	25-44	2006	2.62909	2.68438	4.82187	-45.4757	-44.329
Germany	Male	Trachea/Bronchus, Lung Cancers	25-44	2007	2.52856	2.50524	4.82187	-47.5605	-48.0442
Germany	Male	Trachea/Bronchus, Lung Cancers	25-44	2008	2.35807	2.44295	4.82187	-51.0964	-49.336
Germany	Male	Trachea/Bronchus, Lung Cancers	25-44	2009	2.44223	2.25619	4.82187	-49.351	-53.2092
Germany	Male	Trachea/Bronchus, Lung Cancers	25-44	2010	1.96827	2.07407	4.82187	-59.1803	-56.9862
Germany	Male	Trachea/Bronchus, Lung Cancers	25-44	2011	1.81171	1.84594	4.82187	-62.4272	-61.7173
Germany	Male	Trachea/Bronchus, Lung Cancers	25-44	2012	1.75784	1.88288	4.82187	-63.5443	-60.9513
Germany	Male	Trachea/Bronchus, Lung Cancers	25-44	2013	2.07908	1.89936	4.82187	-56.8824	-60.6095
Germany	Male	Trachea/Bronchus, Lung Cancers	25-44	2014	1.86115	1.93302	4.82187	-61.4019	-59.9113
Germany	Male	Trachea/Bronchus, Lung Cancers	25-44	2015	1.85885	1.80452	4.82187	-61.4496	-62.5764
Germany	Male	Trachea/Bronchus, Lung Cancers	25-44	2016	1.69355	1.73024	4.82187	-64.8777	-64.1169
Germany	Male	Trachea/Bronchus, Lung Cancers	25-44	2017	1.63831	1.63407	4.82187	-66.0232	-66.1112
Germany	Male	Trachea/Bronchus, Lung Cancers	25-44	2018	1.57035	1.51262	4.82187	-67.4327	-68.63
Germany	Male	Trachea/Bronchus, Lung Cancers	25-44	2019	1.3292	1.44978	4.82187	-72.434	-69.9333
Germany	Male	Trachea/Bronchus, Lung Cancers	45-54	1990	52.3319	51.9341	52.3319	0	0
Germany	Male	Trachea/Bronchus, Lung Cancers	45-54	1991	51.5362	51.5669	52.3319	-1.52045	-1.46173
Germany	Male	Trachea/Bronchus, Lung Cancers	45-54	1992	50.8327	51.0439	52.3319	-2.86475	-2.46125
Germany	Male	Trachea/Bronchus, Lung Cancers	45-54	1993	50.7627	50.2656	52.3319	-2.99856	-3.94845
Germany	Male	Trachea/Bronchus, Lung Cancers	45-54	1994	49.2014	49.7218	52.3319	-5.98206	-4.98762
Germany	Male	Trachea/Bronchus, Lung Cancers	45-54	1995	49.2013	49.2533	52.3319	-5.98223	-5.88289
Germany	Male	Trachea/Bronchus, Lung Cancers	45-54	1996	49.3572	48.6675	52.3319	-5.68437	-7.00216
Germany	Male	Trachea/Bronchus, Lung Cancers	45-54	1997	47.4442	47.2867	52.3319	-9.3399	-9.64071
Germany	Male	Trachea/Bronchus, Lung Cancers	45-54	1998	45.0589	46.0297	52.3319	-13.8979	-12.0427
Germany	Male	Trachea/Bronchus, Lung Cancers	45-54	1999	45.5861	45.177	52.3319	-12.8903	-13.6721
Germany	Male	Trachea/Bronchus, Lung Cancers	45-54	2000	44.8861	43.9256	52.3319	-14.228	-16.0634
Germany	Male	Trachea/Bronchus, Lung Cancers	45-54	2001	41.3046	42.8401	52.3319	-21.0718	-18.1378
Germany	Male	Trachea/Bronchus, Lung Cancers	45-54	2002	42.3295	41.7879	52.3319	-19.1134	-20.1484
Germany	Male	Trachea/Bronchus, Lung Cancers	45-54	2003	41.7295	41.253	52.3319	-20.2599	-21.1704
Germany	Male	Trachea/Bronchus, Lung Cancers	45-54	2004	39.7	39.916	52.3319	-24.138	-23.7253
Germany	Male	Trachea/Bronchus, Lung Cancers	45-54	2005	38.3185	38.7453	52.3319	-26.7779	-25.9623
Germany	Male	Trachea/Bronchus, Lung Cancers	45-54	2006	38.2174	38.0254	52.3319	-26.971	-27.338
Germany	Male	Trachea/Bronchus, Lung Cancers	45-54	2007	37.5402	37.2963	52.3319	-28.2651	-28.7313
Germany	Male	Trachea/Bronchus, Lung Cancers	45-54	2008	36.1312	35.9436	52.3319	-30.9576	-31.3161
Germany	Male	Trachea/Bronchus, Lung Cancers	45-54	2009	34.1593	34.3079	52.3319	-34.7257	-34.4417
Germany	Male	Trachea/Bronchus, Lung Cancers	45-54	2010	32.6332	32.718	52.3319	-37.6418	-37.4798
Germany	Male	Trachea/Bronchus, Lung Cancers	45-54	2011	31.3615	31.3058	52.3319	-40.0719	-40.1783
Germany	Male	Trachea/Bronchus, Lung Cancers	45-54	2012	29.9228	30.0316	52.3319	-42.8212	-42.6133
Germany	Male	Trachea/Bronchus, Lung Cancers	45-54	2013	28.8104	28.6908	52.3319	-44.9468	-45.1752
Germany	Male	Trachea/Bronchus, Lung Cancers	45-54	2014	27.3394	27.1383	52.3319	-47.7577	-48.142
Germany	Male	Trachea/Bronchus, Lung Cancers	45-54	2015	25.2651	25.6703	52.3319	-51.7215	-50.9471
Germany	Male	Trachea/Bronchus, Lung Cancers	45-54	2016	24.4064	23.943	52.3319	-53.3623	-54.2477
Germany	Male	Trachea/Bronchus, Lung Cancers	45-54	2017	22.1576	22.752	52.3319	-57.6595	-56.5237
Germany	Male	Trachea/Bronchus, Lung Cancers	45-54	2018	21.6918	20.7851	52.3319	-58.5495	-60.2821
Germany	Male	Trachea/Bronchus, Lung Cancers	45-54	2019	18.5059	20.0989	52.3319	-64.6375	-61.5935
Germany	Male	Trachea/Bronchus, Lung Cancers	55-64	1990	185.01	184.184	185.01	0	0
Germany	Male	Trachea/Bronchus, Lung Cancers	55-64	1991	183.358	182.795	185.01	-0.892731	-1.19743
Germany	Male	Trachea/Bronchus, Lung Cancers	55-64	1992	180.015	180.158	185.01	-2.69955	-2.62269
Germany	Male	Trachea/Bronchus, Lung Cancers	55-64	1993	177.099	175.296	185.01	-4.2758	-5.2503
Germany	Male	Trachea/Bronchus, Lung Cancers	55-64	1994	168.774	170.107	185.01	-8.77555	-8.05528
Germany	Male	Trachea/Bronchus, Lung Cancers	55-64	1995	164.447	164.259	185.01	-11.1145	-11.2159
Germany	Male	Trachea/Bronchus, Lung Cancers	55-64	1996	159.557	158.797	185.01	-13.7577	-14.1683
Germany	Male	Trachea/Bronchus, Lung Cancers	55-64	1997	152.388	153.634	185.01	-17.6326	-16.9592
Germany	Male	Trachea/Bronchus, Lung Cancers	55-64	1998	148.957	147.037	185.01	-19.4872	-20.5249
Germany	Male	Trachea/Bronchus, Lung Cancers	55-64	1999	139.766	144.517	185.01	-24.4548	-21.8869
Germany	Male	Trachea/Bronchus, Lung Cancers	55-64	2000	144.828	140.48	185.01	-21.7186	-24.0689
Germany	Male	Trachea/Bronchus, Lung Cancers	55-64	2001	136.846	139.564	185.01	-26.0332	-24.5639
Germany	Male	Trachea/Bronchus, Lung Cancers	55-64	2002	137.019	135.69	185.01	-25.9399	-26.6583
Germany	Male	Trachea/Bronchus, Lung Cancers	55-64	2003	133.204	133.715	185.01	-28.0017	-27.7256
Germany	Male	Trachea/Bronchus, Lung Cancers	55-64	2004	130.922	130.734	185.01	-29.2351	-29.3367
Germany	Male	Trachea/Bronchus, Lung Cancers	55-64	2005	128.076	129.914	185.01	-30.7733	-29.7801
Germany	Male	Trachea/Bronchus, Lung Cancers	55-64	2006	130.743	127.259	185.01	-29.3318	-31.215
Germany	Male	Trachea/Bronchus, Lung Cancers	55-64	2007	122.958	126.007	185.01	-33.5398	-31.8917
Germany	Male	Trachea/Bronchus, Lung Cancers	55-64	2008	124.32	122.706	185.01	-32.8034	-33.6759
Germany	Male	Trachea/Bronchus, Lung Cancers	55-64	2009	120.84	120.661	185.01	-34.6843	-34.7815
Germany	Male	Trachea/Bronchus, Lung Cancers	55-64	2010	116.821	118.704	185.01	-36.8567	-35.8392
Germany	Male	Trachea/Bronchus, Lung Cancers	55-64	2011	118.45	116.883	185.01	-35.9765	-36.8235
Germany	Male	Trachea/Bronchus, Lung Cancers	55-64	2012	115.377	117.889	185.01	-37.6373	-36.2795
Germany	Male	Trachea/Bronchus, Lung Cancers	55-64	2013	119.841	117.541	185.01	-35.2247	-36.4677
Germany	Male	Trachea/Bronchus, Lung Cancers	55-64	2014	117.405	117.381	185.01	-36.5411	-36.554
Germany	Male	Trachea/Bronchus, Lung Cancers	55-64	2015	114.898	114.603	185.01	-37.8962	-38.0558
Germany	Male	Trachea/Bronchus, Lung Cancers	55-64	2016	111.505	110.565	185.01	-39.7302	-40.2383
Germany	Male	Trachea/Bronchus, Lung Cancers	55-64	2017	105.292	106.57	185.01	-43.0885	-42.3977
Germany	Male	Trachea/Bronchus, Lung Cancers	55-64	2018	102.913	101.045	185.01	-44.3745	-45.384
Germany	Male	Trachea/Bronchus, Lung Cancers	55-64	2019	94.9307	98.9217	185.01	-48.6889	-46.5317
Germany	Male	All Other Cancers	25-44	1990	25.2662	25.6838	25.2662	0	0
Germany	Male	All Other Cancers	25-44	1991	26.1014	25.5139	25.2662	3.30555	0.980468
Germany	Male	All Other Cancers	25-44	1992	25.1742	25.0367	25.2662	-0.364145	-0.908323
Germany	Male	All Other Cancers	25-44	1993	23.8345	24.0823	25.2662	-5.66637	-4.68546
Germany	Male	All Other Cancers	25-44	1994	23.2383	23.2794	25.2662	-8.02588	-7.86326
Germany	Male	All Other Cancers	25-44	1995	22.7654	22.6266	25.2662	-9.89754	-10.4472
Germany	Male	All Other Cancers	25-44	1996	21.8759	21.9045	25.2662	-13.4181	-13.305
Germany	Male	All Other Cancers	25-44	1997	21.0721	21.1738	25.2662	-16.5994	-16.1971
Germany	Male	All Other Cancers	25-44	1998	20.5733	20.5109	25.2662	-18.5737	-18.8205
Germany	Male	All Other Cancers	25-44	1999	19.8874	19.8037	25.2662	-21.2885	-21.6197
Germany	Male	All Other Cancers	25-44	2000	18.9504	18.8845	25.2662	-24.997	-25.2577
Germany	Male	All Other Cancers	25-44	2001	17.8158	18.1386	25.2662	-29.4876	-28.21
Germany	Male	All Other Cancers	25-44	2002	17.6496	17.425	25.2662	-30.1453	-31.0344
Germany	Male	All Other Cancers	25-44	2003	16.8095	16.8765	25.2662	-33.4702	-33.2052
Germany	Male	All Other Cancers	25-44	2004	16.1703	16.4458	25.2662	-36	-34.9096
Germany	Male	All Other Cancers	25-44	2005	16.3577	15.9983	25.2662	-35.2586	-36.681
Germany	Male	All Other Cancers	25-44	2006	15.4668	15.8142	25.2662	-38.7844	-37.4095
Germany	Male	All Other Cancers	25-44	2007	15.6182	15.3176	25.2662	-38.1854	-39.3752
Germany	Male	All Other Cancers	25-44	2008	14.8677	15.0137	25.2662	-41.1556	-40.5777
Germany	Male	All Other Cancers	25-44	2009	14.5553	14.7926	25.2662	-42.392	-41.4529
Germany	Male	All Other Cancers	25-44	2010	14.9548	14.2936	25.2662	-40.811	-43.428
Germany	Male	All Other Cancers	25-44	2011	13.3706	14.1598	25.2662	-47.0811	-43.9576
Germany	Male	All Other Cancers	25-44	2012	14.1539	13.6766	25.2662	-43.9807	-45.87
Germany	Male	All Other Cancers	25-44	2013	13.5052	13.6563	25.2662	-46.5481	-45.9504
Germany	Male	All Other Cancers	25-44	2014	13.3096	13.5344	25.2662	-47.3225	-46.4328
Germany	Male	All Other Cancers	25-44	2015	13.7883	13.4161	25.2662	-45.4278	-46.9008
Germany	Male	All Other Cancers	25-44	2016	13.1505	13.1746	25.2662	-47.9521	-47.8567
Germany	Male	All Other Cancers	25-44	2017	12.585	12.7891	25.2662	-50.1902	-49.3825
Germany	Male	All Other Cancers	25-44	2018	12.6318	12.4917	25.2662	-50.0051	-50.5595
Germany	Male	All Other Cancers	25-44	2019	12.2583	12.445	25.2662	-51.4833	-50.7442
Germany	Male	All Other Cancers	45-54	1990	137.021	135.693	137.021	0	0
Germany	Male	All Other Cancers	45-54	1991	134.365	136.793	137.021	-1.93773	-0.165951
Germany	Male	All Other Cancers	45-54	1992	138.993	137.173	137.021	1.43988	0.111574
Germany	Male	All Other Cancers	45-54	1993	138.161	137.155	137.021	0.832573	0.098006
Germany	Male	All Other Cancers	45-54	1994	134.31	133.88	137.021	-1.97843	-2.29209
Germany	Male	All Other Cancers	45-54	1995	129.169	130.994	137.021	-5.73042	-4.3982
Germany	Male	All Other Cancers	45-54	1996	129.504	128.022	137.021	-5.48573	-6.56759
Germany	Male	All Other Cancers	45-54	1997	125.392	123.99	137.021	-8.48661	-9.51025
Germany	Male	All Other Cancers	45-54	1998	117.073	120.209	137.021	-14.5584	-12.269
Germany	Male	All Other Cancers	45-54	1999	118.164	116.056	137.021	-13.762	-15.3001
Germany	Male	All Other Cancers	45-54	2000	112.933	113.67	137.021	-17.5798	-17.0417
Germany	Male	All Other Cancers	45-54	2001	109.914	111.063	137.021	-19.7831	-18.9445
Germany	Male	All Other Cancers	45-54	2002	110.342	109.125	137.021	-19.4706	-20.3587
Germany	Male	All Other Cancers	45-54	2003	107.119	106.808	137.021	-21.8224	-22.0495
Germany	Male	All Other Cancers	45-54	2004	102.963	104.102	137.021	-24.8556	-24.0245
Germany	Male	All Other Cancers	45-54	2005	102.223	101.009	137.021	-25.3955	-26.2821
Germany	Male	All Other Cancers	45-54	2006	97.8391	98.4571	137.021	-28.5953	-28.1442
Germany	Male	All Other Cancers	45-54	2007	95.3089	95.7608	137.021	-30.4419	-30.1121
Germany	Male	All Other Cancers	45-54	2008	94.1343	93.4396	137.021	-31.2991	-31.8062
Germany	Male	All Other Cancers	45-54	2009	90.8755	91.6288	137.021	-33.6775	-33.1277
Germany	Male	All Other Cancers	45-54	2010	89.8766	88.801	137.021	-34.4065	-35.1915
Germany	Male	All Other Cancers	45-54	2011	85.6509	86.3969	137.021	-37.4905	-36.946
Germany	Male	All Other Cancers	45-54	2012	83.6633	84.4435	137.021	-38.941	-38.3716
Germany	Male	All Other Cancers	45-54	2013	84.0164	82.3202	137.021	-38.6834	-39.9212
Germany	Male	All Other Cancers	45-54	2014	79.2811	80.0044	137.021	-42.1393	-41.6114
Germany	Male	All Other Cancers	45-54	2015	76.7157	76.98	137.021	-44.0115	-43.8187
Germany	Male	All Other Cancers	45-54	2016	74.9431	74.8182	137.021	-45.3052	-45.3964
Germany	Male	All Other Cancers	45-54	2017	72.7958	73.0991	137.021	-46.8724	-46.651
Germany	Male	All Other Cancers	45-54	2018	71.5586	71.2329	137.021	-47.7753	-48.013
Germany	Male	All Other Cancers	45-54	2019	69.3443	70.4514	137.021	-49.3913	-48.5833
Germany	Male	All Other Cancers	55-64	1990	351.845	358.188	351.845	0	0
Germany	Male	All Other Cancers	55-64	1991	364.532	361.543	351.845	3.60568	2.75638
Germany	Male	All Other Cancers	55-64	1992	368.253	366.33	351.845	4.66345	4.11696
Germany	Male	All Other Cancers	55-64	1993	366.207	362.106	351.845	4.08175	2.91628
Germany	Male	All Other Cancers	55-64	1994	351.858	354.992	351.845	0.00364942	0.894519
Germany	Male	All Other Cancers	55-64	1995	346.913	346.5	351.845	-1.40184	-1.51911
Germany	Male	All Other Cancers	55-64	1996	340.73	339.642	351.845	-3.15915	-3.46829
Germany	Male	All Other Cancers	55-64	1997	331.284	334.138	351.845	-5.84388	-5.03269
Germany	Male	All Other Cancers	55-64	1998	330.4	327.648	351.845	-6.09503	-6.87732
Germany	Male	All Other Cancers	55-64	1999	321.259	323.966	351.845	-8.69305	-7.9236
Germany	Male	All Other Cancers	55-64	2000	320.24	319.543	351.845	-8.98271	-9.18085
Germany	Male	All Other Cancers	55-64	2001	317.129	317.756	351.845	-9.8668	-9.68868
Germany	Male	All Other Cancers	55-64	2002	315.899	313.979	351.845	-10.2165	-10.7621
Germany	Male	All Other Cancers	55-64	2003	308.909	308.446	351.845	-12.2031	-12.3349
Germany	Male	All Other Cancers	55-64	2004	300.529	300.847	351.845	-14.5849	-14.4945
Germany	Male	All Other Cancers	55-64	2005	293.103	295.38	351.845	-16.6955	-16.0484
Germany	Male	All Other Cancers	55-64	2006	292.508	290.22	351.845	-16.8646	-17.5148
Germany	Male	All Other Cancers	55-64	2007	285.05	288.892	351.845	-18.9842	-17.8924
Germany	Male	All Other Cancers	55-64	2008	289.117	285.759	351.845	-17.8284	-18.7826
Germany	Male	All Other Cancers	55-64	2009	283.111	283.356	351.845	-19.5353	-19.4658
Germany	Male	All Other Cancers	55-64	2010	277.84	278.724	351.845	-21.0336	-20.7822
Germany	Male	All Other Cancers	55-64	2011	275.222	274.212	351.845	-21.7776	-22.0645
Germany	Male	All Other Cancers	55-64	2012	269.575	272.005	351.845	-23.3823	-22.6918
Germany	Male	All Other Cancers	55-64	2013	271.218	268.454	351.845	-22.9155	-23.701
Germany	Male	All Other Cancers	55-64	2014	264.57	266.374	351.845	-24.8051	-24.2922
Germany	Male	All Other Cancers	55-64	2015	263.335	261.975	351.845	-25.1559	-25.5425
Germany	Male	All Other Cancers	55-64	2016	258.021	256.215	351.845	-26.6664	-27.1797
Germany	Male	All Other Cancers	55-64	2017	247.288	250.221	351.845	-29.7167	-28.8831
Germany	Male	All Other Cancers	55-64	2018	245.355	243.082	351.845	-30.2663	-30.9121
Germany	Male	All Other Cancers	55-64	2019	236.604	240.979	351.845	-32.7533	-31.5098
Germany	Male	Nervous System Diseases	25-44	1990	3.88434	3.8522	3.88434	0	0
Germany	Male	Nervous System Diseases	25-44	1991	3.82005	3.98884	3.88434	-1.65503	2.69033
Germany	Male	Nervous System Diseases	25-44	1992	4.26213	4.06703	3.88434	9.72603	4.7032
Germany	Male	Nervous System Diseases	25-44	1993	4.1189	4.09329	3.88434	6.03859	5.37927
Germany	Male	Nervous System Diseases	25-44	1994	3.89884	4.02627	3.88434	0.373188	3.65388
Germany	Male	Nervous System Diseases	25-44	1995	4.06107	4.08639	3.88434	4.54986	5.20167
Germany	Male	Nervous System Diseases	25-44	1996	4.29927	4.00481	3.88434	10.682	3.10148
Germany	Male	Nervous System Diseases	25-44	1997	3.6541	3.74327	3.88434	-5.92739	-3.6318
Germany	Male	Nervous System Diseases	25-44	1998	3.27644	3.4986	3.88434	-15.65	-9.93066
Germany	Male	Nervous System Diseases	25-44	1999	3.56526	3.47964	3.88434	-8.21461	-10.4188
Germany	Male	Nervous System Diseases	25-44	2000	3.59722	3.59604	3.88434	-7.39171	-7.42221
Germany	Male	Nervous System Diseases	25-44	2001	3.62563	3.59002	3.88434	-6.66032	-7.57724
Germany	Male	Nervous System Diseases	25-44	2002	3.54719	3.68069	3.88434	-8.67968	-5.24276
Germany	Male	Nervous System Diseases	25-44	2003	3.86926	3.71742	3.88434	-0.388293	-4.29719
Germany	Male	Nervous System Diseases	25-44	2004	3.73582	3.69963	3.88434	-3.8236	-4.75536
Germany	Male	Nervous System Diseases	25-44	2005	3.4938	3.60955	3.88434	-10.0542	-7.07424
Germany	Male	Nervous System Diseases	25-44	2006	3.59904	3.46784	3.88434	-7.34493	-10.7225
Germany	Male	Nervous System Diseases	25-44	2007	3.31068	3.49484	3.88434	-14.7685	-10.0276
Germany	Male	Nervous System Diseases	25-44	2008	3.57479	3.48228	3.88434	-7.96931	-10.3508
Germany	Male	Nervous System Diseases	25-44	2009	3.56137	3.55016	3.88434	-8.31475	-8.6033
Germany	Male	Nervous System Diseases	25-44	2010	3.51432	3.51982	3.88434	-9.52585	-9.38446
Germany	Male	Nervous System Diseases	25-44	2011	3.48376	3.45264	3.88434	-10.3128	-11.1138
Germany	Male	Nervous System Diseases	25-44	2012	3.35984	3.35452	3.88434	-13.5028	-13.6399
Germany	Male	Nervous System Diseases	25-44	2013	3.21995	3.28823	3.88434	-17.1042	-15.3466
Germany	Male	Nervous System Diseases	25-44	2014	3.28489	3.34949	3.88434	-15.4326	-13.7695
Germany	Male	Nervous System Diseases	25-44	2015	3.54363	3.38448	3.88434	-8.77149	-12.8685
Germany	Male	Nervous System Diseases	25-44	2016	3.32494	3.46968	3.88434	-14.4014	-10.6753
Germany	Male	Nervous System Diseases	25-44	2017	3.54046	3.33711	3.88434	-8.85302	-14.0881
Germany	Male	Nervous System Diseases	25-44	2018	3.14594	3.39017	3.88434	-19.0098	-12.7221
Germany	Male	Nervous System Diseases	25-44	2019	3.48412	3.31503	3.88434	-10.3036	-14.6567
Germany	Male	Nervous System Diseases	45-54	1990	8.64197	8.6633	8.64197	0	0
Germany	Male	Nervous System Diseases	45-54	1991	8.68463	8.30192	8.64197	0.493715	-3.93479
Germany	Male	Nervous System Diseases	45-54	1992	7.57917	8.29509	8.64197	-12.2981	-4.01383
Germany	Male	Nervous System Diseases	45-54	1993	8.62148	7.96861	8.64197	-0.237098	-7.79166
Germany	Male	Nervous System Diseases	45-54	1994	7.70519	8.35336	8.64197	-10.8398	-3.33961
Germany	Male	Nervous System Diseases	45-54	1995	8.7334	8.42739	8.64197	1.05807	-2.48292
Germany	Male	Nervous System Diseases	45-54	1996	8.84358	8.5798	8.64197	2.33297	-0.719337
Germany	Male	Nervous System Diseases	45-54	1997	8.16242	8.55678	8.64197	-5.54906	-0.985779
Germany	Male	Nervous System Diseases	45-54	1998	8.66433	8.2331	8.64197	0.258749	-4.73117
Germany	Male	Nervous System Diseases	45-54	1999	7.87255	8.38641	8.64197	-8.9032	-2.95713
Germany	Male	Nervous System Diseases	45-54	2000	8.62235	8.48161	8.64197	-0.226953	-1.85556
Germany	Male	Nervous System Diseases	45-54	2001	8.94992	8.96213	8.64197	3.56347	3.70481
Germany	Male	Nervous System Diseases	45-54	2002	9.31413	9.30166	8.64197	7.7779	7.63364
Germany	Male	Nervous System Diseases	45-54	2003	9.64094	9.38543	8.64197	11.5596	8.60296
Germany	Male	Nervous System Diseases	45-54	2004	9.20122	9.67658	8.64197	6.47142	11.972
Germany	Male	Nervous System Diseases	45-54	2005	10.1876	9.73146	8.64197	17.885	12.607
Germany	Male	Nervous System Diseases	45-54	2006	9.80558	9.90044	8.64197	13.4647	14.5623
Germany	Male	Nervous System Diseases	45-54	2007	9.70815	9.5735	8.64197	12.3373	10.7792
Germany	Male	Nervous System Diseases	45-54	2008	9.20677	9.56268	8.64197	6.53561	10.6539
Germany	Male	Nervous System Diseases	45-54	2009	9.77311	9.55717	8.64197	13.089	10.5902
Germany	Male	Nervous System Diseases	45-54	2010	9.69163	9.68188	8.64197	12.1461	12.0333
Germany	Male	Nervous System Diseases	45-54	2011	9.5809	9.62293	8.64197	10.8648	11.3511
Germany	Male	Nervous System Diseases	45-54	2012	9.59626	9.65743	8.64197	11.0425	11.7504
Germany	Male	Nervous System Diseases	45-54	2013	9.79514	9.56869	8.64197	13.3439	10.7236
Germany	Male	Nervous System Diseases	45-54	2014	9.31468	9.60854	8.64197	7.78429	11.1846
Germany	Male	Nervous System Diseases	45-54	2015	9.71579	9.47182	8.64197	12.4257	9.60263
Germany	Male	Nervous System Diseases	45-54	2016	9.385	9.61479	8.64197	8.59793	11.2569
Germany	Male	Nervous System Diseases	45-54	2017	9.74357	9.62218	8.64197	12.7472	11.3425
Germany	Male	Nervous System Diseases	45-54	2018	9.73798	9.56296	8.64197	12.6825	10.6572
Germany	Male	Nervous System Diseases	45-54	2019	9.20732	9.47265	8.64197	6.54199	9.61223
Germany	Male	Nervous System Diseases	55-64	1990	17.3085	17.5179	17.3085	0	0
Germany	Male	Nervous System Diseases	55-64	1991	17.7273	17.2458	17.3085	2.41953	-0.362216
Germany	Male	Nervous System Diseases	55-64	1992	16.7016	16.913	17.3085	-3.50618	-2.28511
Germany	Male	Nervous System Diseases	55-64	1993	16.31	16.8878	17.3085	-5.76869	-2.43066
Germany	Male	Nervous System Diseases	55-64	1994	17.6517	17.0451	17.3085	1.98289	-1.52194
Germany	Male	Nervous System Diseases	55-64	1995	17.1735	17.1858	17.3085	-0.780041	-0.708806
Germany	Male	Nervous System Diseases	55-64	1996	16.7323	16.5545	17.3085	-3.32927	-4.35606
Germany	Male	Nervous System Diseases	55-64	1997	15.7579	16.1567	17.3085	-8.95886	-6.65472
Germany	Male	Nervous System Diseases	55-64	1998	15.9799	15.9968	17.3085	-7.67602	-7.57827
Germany	Male	Nervous System Diseases	55-64	1999	16.2527	16.5285	17.3085	-6.09993	-4.50628
Germany	Male	Nervous System Diseases	55-64	2000	17.353	17.0615	17.3085	0.257122	-1.42681
Germany	Male	Nervous System Diseases	55-64	2001	17.5789	17.9522	17.3085	1.56239	3.71914
Germany	Male	Nervous System Diseases	55-64	2002	18.9248	18.2062	17.3085	9.33792	5.18654
Germany	Male	Nervous System Diseases	55-64	2003	18.115	18.4821	17.3085	4.65932	6.78057
Germany	Male	Nervous System Diseases	55-64	2004	18.4066	18.2318	17.3085	6.34447	5.33411
Germany	Male	Nervous System Diseases	55-64	2005	18.1737	18.6206	17.3085	4.99854	7.58045
Germany	Male	Nervous System Diseases	55-64	2006	19.2814	18.7195	17.3085	11.3983	8.15181
Germany	Male	Nervous System Diseases	55-64	2007	18.7033	18.939	17.3085	8.05855	9.4199
Germany	Male	Nervous System Diseases	55-64	2008	18.8321	18.8328	17.3085	8.80281	8.8069
Germany	Male	Nervous System Diseases	55-64	2009	18.9631	19.0598	17.3085	9.55933	10.1182
Germany	Male	Nervous System Diseases	55-64	2010	19.3842	19.3448	17.3085	11.9924	11.7649
Germany	Male	Nervous System Diseases	55-64	2011	19.6872	19.623	17.3085	13.7429	13.3718
Germany	Male	Nervous System Diseases	55-64	2012	19.7975	19.9093	17.3085	14.3803	15.0261
Germany	Male	Nervous System Diseases	55-64	2013	20.2432	20.6043	17.3085	16.9552	19.0413
Germany	Male	Nervous System Diseases	55-64	2014	21.7721	21.4053	17.3085	25.7884	23.6695
Germany	Male	Nervous System Diseases	55-64	2015	22.2007	21.9471	17.3085	28.2648	26.7998
Germany	Male	Nervous System Diseases	55-64	2016	21.8686	22.3126	17.3085	26.346	28.9113
Germany	Male	Nervous System Diseases	55-64	2017	22.8685	23.0134	17.3085	32.1231	32.96
Germany	Male	Nervous System Diseases	55-64	2018	24.303	23.8144	17.3085	40.4109	37.5879
Germany	Male	Nervous System Diseases	55-64	2019	24.2717	24.2873	17.3085	40.2296	40.3202
Germany	Male	Metabolic Diseases	25-44	1990	2.63675	2.75704	2.63675	0	0
Germany	Male	Metabolic Diseases	25-44	1991	2.87734	2.7057	2.63675	9.12433	2.61507
Germany	Male	Metabolic Diseases	25-44	1992	2.60302	2.81222	2.63675	-1.27912	6.65476
Germany	Male	Metabolic Diseases	25-44	1993	2.9563	2.74177	2.63675	12.1191	3.98273
Germany	Male	Metabolic Diseases	25-44	1994	2.66597	2.83919	2.63675	1.10824	7.6775
Germany	Male	Metabolic Diseases	25-44	1995	2.89529	2.77293	2.63675	9.80519	5.16456
Germany	Male	Metabolic Diseases	25-44	1996	2.75752	2.70871	2.63675	4.58025	2.72902
Germany	Male	Metabolic Diseases	25-44	1997	2.47332	2.51485	2.63675	-6.19837	-4.62312
Germany	Male	Metabolic Diseases	25-44	1998	2.31372	2.35594	2.63675	-12.2512	-10.6498
Germany	Male	Metabolic Diseases	25-44	1999	2.2808	2.24206	2.63675	-13.4997	-14.9689
Germany	Male	Metabolic Diseases	25-44	2000	2.13166	2.1983	2.63675	-19.1557	-16.6286
Germany	Male	Metabolic Diseases	25-44	2001	2.18243	2.17967	2.63675	-17.2304	-17.335
Germany	Male	Metabolic Diseases	25-44	2002	2.22492	2.22978	2.63675	-15.6188	-15.4347
Germany	Male	Metabolic Diseases	25-44	2003	2.28198	2.37582	2.63675	-13.455	-9.89578
Germany	Male	Metabolic Diseases	25-44	2004	2.62057	2.40954	2.63675	-0.613512	-8.61718
Germany	Male	Metabolic Diseases	25-44	2005	2.32606	2.48062	2.63675	-11.783	-5.92143
Germany	Male	Metabolic Diseases	25-44	2006	2.49522	2.3843	2.63675	-5.36779	-9.57424
Germany	Male	Metabolic Diseases	25-44	2007	2.33163	2.37598	2.63675	-11.5719	-9.88991
Germany	Male	Metabolic Diseases	25-44	2008	2.30109	2.32333	2.63675	-12.73	-11.8868
Germany	Male	Metabolic Diseases	25-44	2009	2.33726	2.39265	2.63675	-11.3584	-9.2578
Germany	Male	Metabolic Diseases	25-44	2010	2.53959	2.50408	2.63675	-3.68496	-5.03156
Germany	Male	Metabolic Diseases	25-44	2011	2.6354	2.58484	2.63675	-0.0512988	-1.96896
Germany	Male	Metabolic Diseases	25-44	2012	2.57952	2.62498	2.63675	-2.17061	-0.446324
Germany	Male	Metabolic Diseases	25-44	2013	2.66003	2.58061	2.63675	0.882936	-2.12916
Germany	Male	Metabolic Diseases	25-44	2014	2.50228	2.63036	2.63675	-5.09981	-0.242511
Germany	Male	Metabolic Diseases	25-44	2015	2.72876	2.58517	2.63675	3.48934	-1.95624
Germany	Male	Metabolic Diseases	25-44	2016	2.52447	2.71613	2.63675	-4.25825	3.01028
Germany	Male	Metabolic Diseases	25-44	2017	2.89515	2.72397	2.63675	9.79976	3.30796
Germany	Male	Metabolic Diseases	25-44	2018	2.7523	2.63632	2.63675	4.38237	-0.0162617
Germany	Male	Metabolic Diseases	25-44	2019	2.26152	2.50691	2.63675	-14.2309	-4.92427
Germany	Male	Metabolic Diseases	45-54	1990	10.1662	10.0541	10.1662	0	0
Germany	Male	Metabolic Diseases	45-54	1991	9.94199	9.92223	10.1662	-2.20536	-2.39965
Germany	Male	Metabolic Diseases	45-54	1992	9.65853	9.9807	10.1662	-4.99358	-1.82452
Germany	Male	Metabolic Diseases	45-54	1993	10.3416	10.0665	10.1662	1.72537	-0.980684
Germany	Male	Metabolic Diseases	45-54	1994	10.1993	10.3466	10.1662	0.326158	1.77475
Germany	Male	Metabolic Diseases	45-54	1995	10.4989	10.7195	10.1662	3.27274	5.44249
Germany	Male	Metabolic Diseases	45-54	1996	11.4602	10.8473	10.1662	12.7286	6.70015
Germany	Male	Metabolic Diseases	45-54	1997	10.5829	10.3951	10.1662	4.09914	2.25145
Germany	Male	Metabolic Diseases	45-54	1998	9.14211	9.68374	10.1662	-10.0734	-4.74565
Germany	Male	Metabolic Diseases	45-54	1999	9.32618	9.26977	10.1662	-8.26272	-8.81768
Germany	Male	Metabolic Diseases	45-54	2000	9.341	9.41567	10.1662	-8.11694	-7.38252
Germany	Male	Metabolic Diseases	45-54	2001	9.57981	9.69401	10.1662	-5.76789	-4.64454
Germany	Male	Metabolic Diseases	45-54	2002	10.1612	9.99525	10.1662	-0.0488002	-1.68146
Germany	Male	Metabolic Diseases	45-54	2003	10.2447	10.2598	10.1662	0.772317	0.921171
Germany	Male	Metabolic Diseases	45-54	2004	10.3736	10.6671	10.1662	2.04	4.92699
Germany	Male	Metabolic Diseases	45-54	2005	11.3829	10.8123	10.1662	11.9687	6.35511
Germany	Male	Metabolic Diseases	45-54	2006	10.6803	10.8234	10.1662	5.05667	6.46462
Germany	Male	Metabolic Diseases	45-54	2007	10.407	10.3718	10.1662	2.36854	2.02242
Germany	Male	Metabolic Diseases	45-54	2008	10.0281	10.2969	10.1662	-1.35793	1.28566
Germany	Male	Metabolic Diseases	45-54	2009	10.4556	10.3376	10.1662	2.84638	1.68607
Germany	Male	Metabolic Diseases	45-54	2010	10.5291	10.6048	10.1662	3.56975	4.31425
Germany	Male	Metabolic Diseases	45-54	2011	10.8297	10.5467	10.1662	6.52662	3.74303
Germany	Male	Metabolic Diseases	45-54	2012	10.2813	10.6269	10.1662	1.13273	4.53161
Germany	Male	Metabolic Diseases	45-54	2013	10.7696	10.5495	10.1662	5.93549	3.77027
Germany	Male	Metabolic Diseases	45-54	2014	10.5975	10.569	10.1662	4.2426	3.9618
Germany	Male	Metabolic Diseases	45-54	2015	10.3398	10.4001	10.1662	1.7073	2.30121
Germany	Male	Metabolic Diseases	45-54	2016	10.2631	10.3791	10.1662	0.953728	2.09481
Germany	Male	Metabolic Diseases	45-54	2017	10.5345	10.4442	10.1662	3.62341	2.73487
Germany	Male	Metabolic Diseases	45-54	2018	10.535	10.424	10.1662	3.62746	2.53628
Germany	Male	Metabolic Diseases	45-54	2019	10.2026	10.3688	10.1662	0.357959	1.99271
Germany	Male	Metabolic Diseases	55-64	1990	28.0076	27.1589	28.0076	0	0
Germany	Male	Metabolic Diseases	55-64	1991	26.3102	26.9204	28.0076	-6.06065	-3.88189
Germany	Male	Metabolic Diseases	55-64	1992	26.4434	28.0848	28.0076	-5.58503	0.275707
Germany	Male	Metabolic Diseases	55-64	1993	31.5009	29.8898	28.0076	12.4728	6.72027
Germany	Male	Metabolic Diseases	55-64	1994	31.7251	32.2721	28.0076	13.273	15.226
Germany	Male	Metabolic Diseases	55-64	1995	33.5902	33.4098	28.0076	19.9323	19.2884
Germany	Male	Metabolic Diseases	55-64	1996	34.9142	32.8357	28.0076	24.6598	17.2385
Germany	Male	Metabolic Diseases	55-64	1997	30.0027	30.0561	28.0076	7.12322	7.31395
Germany	Male	Metabolic Diseases	55-64	1998	25.2513	26.9194	28.0076	-9.84122	-3.88543
Germany	Male	Metabolic Diseases	55-64	1999	25.5042	24.922	28.0076	-8.93827	-11.017
Germany	Male	Metabolic Diseases	55-64	2000	24.0105	24.2406	28.0076	-14.2716	-13.4501
Germany	Male	Metabolic Diseases	55-64	2001	23.207	23.8466	28.0076	-17.1403	-14.8566
Germany	Male	Metabolic Diseases	55-64	2002	24.3224	24.4053	28.0076	-13.1578	-12.8618
Germany	Male	Metabolic Diseases	55-64	2003	25.6865	25.3822	28.0076	-8.28735	-9.37391
Germany	Male	Metabolic Diseases	55-64	2004	26.1377	26.7307	28.0076	-6.6766	-4.55929
Germany	Male	Metabolic Diseases	55-64	2005	28.3678	26.7604	28.0076	1.28608	-4.4532
Germany	Male	Metabolic Diseases	55-64	2006	25.7757	27.0824	28.0076	-7.96909	-3.3034
Germany	Male	Metabolic Diseases	55-64	2007	27.1038	26.7137	28.0076	-3.22717	-4.61993
Germany	Male	Metabolic Diseases	55-64	2008	27.2616	27.4893	28.0076	-2.66354	-1.85058
Germany	Male	Metabolic Diseases	55-64	2009	28.1025	28.1906	28.0076	0.338966	0.653528
Germany	Male	Metabolic Diseases	55-64	2010	29.2078	28.4673	28.0076	4.28516	1.64121
Germany	Male	Metabolic Diseases	55-64	2011	28.0915	28.8568	28.0076	0.299497	3.03185
Germany	Male	Metabolic Diseases	55-64	2012	29.271	29.6304	28.0076	4.51089	5.79399
Germany	Male	Metabolic Diseases	55-64	2013	31.5286	29.5653	28.0076	12.5716	5.56152
Germany	Male	Metabolic Diseases	55-64	2014	27.8962	29.1774	28.0076	-0.39792	4.17676
Germany	Male	Metabolic Diseases	55-64	2015	28.1075	28.2999	28.0076	0.356605	1.04349
Germany	Male	Metabolic Diseases	55-64	2016	28.896	29.0016	28.0076	3.1718	3.54898
Germany	Male	Metabolic Diseases	55-64	2017	30.0013	29.0881	28.0076	7.11854	3.85786
Germany	Male	Metabolic Diseases	55-64	2018	28.367	28.9724	28.0076	1.28325	3.44487
Germany	Male	Metabolic Diseases	55-64	2019	28.5489	28.458	28.0076	1.93281	1.60803
Germany	Male	Cardiovascular Disease	25-44	1990	32.0988	31.9684	32.0988	0	0
Germany	Male	Cardiovascular Disease	25-44	1991	31.838	31.5146	32.0988	-0.812397	-1.82012
Germany	Male	Cardiovascular Disease	25-44	1992	30.6069	30.6831	32.0988	-4.64796	-4.41032
Germany	Male	Cardiovascular Disease	25-44	1993	29.6045	29.8115	32.0988	-7.77061	-7.12576
Germany	Male	Cardiovascular Disease	25-44	1994	29.2232	29.2398	32.0988	-8.95869	-8.90695
Germany	Male	Cardiovascular Disease	25-44	1995	28.8916	28.577	32.0988	-9.99154	-10.9717
Germany	Male	Cardiovascular Disease	25-44	1996	27.6163	27.6137	32.0988	-13.9647	-13.9728
Germany	Male	Cardiovascular Disease	25-44	1997	26.3331	26.5729	32.0988	-17.9622	-17.2154
Germany	Male	Cardiovascular Disease	25-44	1998	25.7692	25.4756	32.0988	-19.7192	-20.6339
Germany	Male	Cardiovascular Disease	25-44	1999	24.3244	24.5681	32.0988	-24.2203	-23.4608
Germany	Male	Cardiovascular Disease	25-44	2000	23.6109	23.5081	32.0988	-26.4429	-26.7633
Germany	Male	Cardiovascular Disease	25-44	2001	22.589	22.6746	32.0988	-29.6268	-29.3599
Germany	Male	Cardiovascular Disease	25-44	2002	21.824	22.3258	32.0988	-32.0099	-30.4467
Germany	Male	Cardiovascular Disease	25-44	2003	22.5644	21.9603	32.0988	-29.7032	-31.5853
Germany	Male	Cardiovascular Disease	25-44	2004	21.4925	21.0941	32.0988	-33.0426	-34.2838
Germany	Male	Cardiovascular Disease	25-44	2005	19.2254	19.8524	32.0988	-40.1055	-38.1521
Germany	Male	Cardiovascular Disease	25-44	2006	18.8394	18.6139	32.0988	-41.3082	-42.0106
Germany	Male	Cardiovascular Disease	25-44	2007	17.7769	17.8953	32.0988	-44.6181	-44.2492
Germany	Male	Cardiovascular Disease	25-44	2008	17.0697	16.8823	32.0988	-46.8214	-47.4051
Germany	Male	Cardiovascular Disease	25-44	2009	15.8004	16.1013	32.0988	-50.7756	-49.8384
Germany	Male	Cardiovascular Disease	25-44	2010	15.4337	15.0102	32.0988	-51.9181	-53.2376
Germany	Male	Cardiovascular Disease	25-44	2011	13.7964	14.3735	32.0988	-57.019	-55.2211
Germany	Male	Cardiovascular Disease	25-44	2012	13.8904	13.7354	32.0988	-56.7262	-57.209
Germany	Male	Cardiovascular Disease	25-44	2013	13.5194	13.758	32.0988	-57.8819	-57.1386
Germany	Male	Cardiovascular Disease	25-44	2014	13.8642	13.8362	32.0988	-56.8077	-56.8949
Germany	Male	Cardiovascular Disease	25-44	2015	14.1251	13.7836	32.0988	-55.995	-57.0589
Germany	Male	Cardiovascular Disease	25-44	2016	13.3614	13.2628	32.0988	-58.3741	-58.6814
Germany	Male	Cardiovascular Disease	25-44	2017	12.3018	12.8513	32.0988	-61.6751	-59.9633
Germany	Male	Cardiovascular Disease	25-44	2018	12.8907	12.1466	32.0988	-59.8406	-62.1585
Germany	Male	Cardiovascular Disease	25-44	2019	11.2475	12.0691	32.0988	-64.9599	-62.4003
Germany	Male	Cardiovascular Disease	45-54	1990	175.343	175.392	175.343	0	0
Germany	Male	Cardiovascular Disease	45-54	1991	175.441	171.351	175.343	0.055495	-2.27666
Germany	Male	Cardiovascular Disease	45-54	1992	163.27	166.904	175.343	-6.88548	-4.81272
Germany	Male	Cardiovascular Disease	45-54	1993	162.003	160.363	175.343	-7.60818	-8.54345
Germany	Male	Cardiovascular Disease	45-54	1994	155.816	156.726	175.343	-11.1367	-10.6176
Germany	Male	Cardiovascular Disease	45-54	1995	152.36	152.059	175.343	-13.1078	-13.2789
Germany	Male	Cardiovascular Disease	45-54	1996	148.003	148.589	175.343	-15.5924	-15.2581
Germany	Male	Cardiovascular Disease	45-54	1997	145.405	144.493	175.343	-17.0743	-17.5941
Germany	Male	Cardiovascular Disease	45-54	1998	140.072	140.298	175.343	-20.1158	-19.9867
Germany	Male	Cardiovascular Disease	45-54	1999	135.417	135.242	175.343	-22.7702	-22.8704
Germany	Male	Cardiovascular Disease	45-54	2000	130.236	131.979	175.343	-25.7251	-24.7311
Germany	Male	Cardiovascular Disease	45-54	2001	130.283	129.627	175.343	-25.6981	-26.0722
Germany	Male	Cardiovascular Disease	45-54	2002	128.363	128.067	175.343	-26.7935	-26.9622
Germany	Male	Cardiovascular Disease	45-54	2003	125.555	124.708	175.343	-28.3949	-28.8779
Germany	Male	Cardiovascular Disease	45-54	2004	120.206	120.669	175.343	-31.4454	-31.1811
Germany	Male	Cardiovascular Disease	45-54	2005	116.247	116.696	175.343	-33.703	-33.4473
Germany	Male	Cardiovascular Disease	45-54	2006	113.634	113.227	175.343	-35.1934	-35.4253
Germany	Male	Cardiovascular Disease	45-54	2007	109.801	108.342	175.343	-37.3794	-38.2114
Germany	Male	Cardiovascular Disease	45-54	2008	101.592	104.184	175.343	-42.0613	-40.5831
Germany	Male	Cardiovascular Disease	45-54	2009	101.158	99.3697	175.343	-42.3086	-43.3284
Germany	Male	Cardiovascular Disease	45-54	2010	95.3597	94.2007	175.343	-45.6154	-46.2764
Germany	Male	Cardiovascular Disease	45-54	2011	86.0843	89.0255	175.343	-50.9052	-49.2278
Germany	Male	Cardiovascular Disease	45-54	2012	85.6325	85.1683	175.343	-51.1629	-51.4276
Germany	Male	Cardiovascular Disease	45-54	2013	83.7881	82.5625	175.343	-52.2148	-52.9138
Germany	Male	Cardiovascular Disease	45-54	2014	78.267	81.3409	175.343	-55.3636	-53.6104
Germany	Male	Cardiovascular Disease	45-54	2015	81.9678	78.6023	175.343	-53.253	-55.1723
Germany	Male	Cardiovascular Disease	45-54	2016	75.5723	76.607	175.343	-56.9004	-56.3102
Germany	Male	Cardiovascular Disease	45-54	2017	72.281	72.4085	175.343	-58.7774	-58.7047
Germany	Male	Cardiovascular Disease	45-54	2018	69.3721	69.2229	175.343	-60.4364	-60.5215
Germany	Male	Cardiovascular Disease	45-54	2019	66.0157	67.6939	175.343	-62.3506	-61.3935
Germany	Male	Cardiovascular Disease	55-64	1990	612.499	608.041	612.499	0	0
Germany	Male	Cardiovascular Disease	55-64	1991	603.583	597.89	612.499	-1.45571	-2.38508
Germany	Male	Cardiovascular Disease	55-64	1992	577.59	579.956	612.499	-5.69952	-5.31323
Germany	Male	Cardiovascular Disease	55-64	1993	558.694	556.711	612.499	-8.78445	-9.10833
Germany	Male	Cardiovascular Disease	55-64	1994	533.848	533.89	612.499	-12.841	-12.8342
Germany	Male	Cardiovascular Disease	55-64	1995	509.127	507.229	612.499	-16.877	-17.1869
Germany	Male	Cardiovascular Disease	55-64	1996	478.712	480.602	612.499	-21.8428	-21.5342
Germany	Male	Cardiovascular Disease	55-64	1997	453.967	453.418	612.499	-25.8829	-25.9725
Germany	Male	Cardiovascular Disease	55-64	1998	427.575	428.494	612.499	-30.1918	-30.0417
Germany	Male	Cardiovascular Disease	55-64	1999	403.94	402.91	612.499	-34.0506	-34.2188
Germany	Male	Cardiovascular Disease	55-64	2000	377.214	382.058	612.499	-38.4139	-37.6232
Germany	Male	Cardiovascular Disease	55-64	2001	365.019	364.186	612.499	-40.405	-40.5409
Germany	Male	Cardiovascular Disease	55-64	2002	350.326	352.497	612.499	-42.8038	-42.4495
Germany	Male	Cardiovascular Disease	55-64	2003	342.145	336.141	612.499	-44.1395	-45.1197
Germany	Male	Cardiovascular Disease	55-64	2004	315.954	323.41	612.499	-48.4157	-47.1983
Germany	Male	Cardiovascular Disease	55-64	2005	312.132	308.279	612.499	-49.0396	-49.6687
Germany	Male	Cardiovascular Disease	55-64	2006	296.751	301.36	612.499	-51.5508	-50.7984
Germany	Male	Cardiovascular Disease	55-64	2007	295.196	290.715	612.499	-51.8047	-52.5362
Germany	Male	Cardiovascular Disease	55-64	2008	280.199	283.356	612.499	-54.2532	-53.7377
Germany	Male	Cardiovascular Disease	55-64	2009	274.674	273.948	612.499	-55.1552	-55.2738
Germany	Male	Cardiovascular Disease	55-64	2010	266.97	266.102	612.499	-56.4129	-56.5546
Germany	Male	Cardiovascular Disease	55-64	2011	256.663	258.777	612.499	-58.0958	-57.7506
Germany	Male	Cardiovascular Disease	55-64	2012	252.698	255.047	612.499	-58.7431	-58.3596
Germany	Male	Cardiovascular Disease	55-64	2013	255.781	250.651	612.499	-58.2398	-59.0774
Germany	Male	Cardiovascular Disease	55-64	2014	243.473	250.305	612.499	-60.2492	-59.1338
Germany	Male	Cardiovascular Disease	55-64	2015	251.662	244.814	612.499	-58.9123	-60.0303
Germany	Male	Cardiovascular Disease	55-64	2016	239.306	240.208	612.499	-60.9295	-60.7823
Germany	Male	Cardiovascular Disease	55-64	2017	229.656	233.229	612.499	-62.5051	-61.9217
Germany	Male	Cardiovascular Disease	55-64	2018	230.725	225.095	612.499	-62.3306	-63.2498
Germany	Male	Cardiovascular Disease	55-64	2019	214.902	222.814	612.499	-64.9138	-63.6222
Germany	Male	Suicide	25-44	1990	23.8869	24.2243	23.8869	0	0
Germany	Male	Suicide	25-44	1991	24.5617	24.3987	23.8869	2.82474	2.1424
Germany	Male	Suicide	25-44	1992	24.7475	24.049	23.8869	3.60245	0.678258
Germany	Male	Suicide	25-44	1993	22.8377	23.7425	23.8869	-4.39242	-0.604824
Germany	Male	Suicide	25-44	1994	23.6422	23.507	23.8869	-1.0245	-1.59062
Germany	Male	Suicide	25-44	1995	24.041	23.4394	23.8869	0.645067	-1.87351
Germany	Male	Suicide	25-44	1996	22.635	23.1431	23.8869	-5.24109	-3.1139
Germany	Male	Suicide	25-44	1997	22.7534	22.3434	23.8869	-4.74567	-6.46195
Germany	Male	Suicide	25-44	1998	21.6418	21.7036	23.8869	-9.39908	-9.14051
Germany	Male	Suicide	25-44	1999	20.7155	20.6898	23.8869	-13.2768	-13.3845
Germany	Male	Suicide	25-44	2000	19.7121	20.1419	23.8869	-17.4777	-15.6782
Germany	Male	Suicide	25-44	2001	19.9981	19.6457	23.8869	-16.2802	-17.7557
Germany	Male	Suicide	25-44	2002	19.2268	19.4619	23.8869	-19.5091	-18.5248
Germany	Male	Suicide	25-44	2003	19.1609	18.9424	23.8869	-19.7852	-20.6998
Germany	Male	Suicide	25-44	2004	18.4395	18.1806	23.8869	-22.805	-23.8891
Germany	Male	Suicide	25-44	2005	16.9413	16.8816	23.8869	-29.0772	-29.327
Germany	Male	Suicide	25-44	2006	15.2641	15.7035	23.8869	-36.0987	-34.2592
Germany	Male	Suicide	25-44	2007	14.9051	15.018	23.8869	-37.6016	-37.1288
Germany	Male	Suicide	25-44	2008	14.8849	14.9127	23.8869	-37.6861	-37.5696
Germany	Male	Suicide	25-44	2009	14.9482	15.3518	23.8869	-37.4211	-35.7315
Germany	Male	Suicide	25-44	2010	16.2223	15.4844	23.8869	-32.0873	-35.1761
Germany	Male	Suicide	25-44	2011	15.2829	15.5086	23.8869	-36.02	-35.0751
Germany	Male	Suicide	25-44	2012	15.0206	15.3775	23.8869	-37.1181	-35.6236
Germany	Male	Suicide	25-44	2013	15.8292	15.4809	23.8869	-33.7328	-35.1911
Germany	Male	Suicide	25-44	2014	15.5928	15.4649	23.8869	-34.7224	-35.2579
Germany	Male	Suicide	25-44	2015	14.9727	15.0368	23.8869	-37.3185	-37.0501
Germany	Male	Suicide	25-44	2016	14.5449	14.1996	23.8869	-39.1092	-40.5548
Germany	Male	Suicide	25-44	2017	13.0813	13.512	23.8869	-45.2368	-43.4337
Germany	Male	Suicide	25-44	2018	12.9097	13.0212	23.8869	-45.9552	-45.4882
Germany	Male	Suicide	25-44	2019	13.0727	12.9912	23.8869	-45.2726	-45.6139
Germany	Male	Suicide	45-54	1990	33.7076	33.9933	33.7076	0	0
Germany	Male	Suicide	45-54	1991	34.279	32.8988	33.7076	1.69494	-2.39956
Germany	Male	Suicide	45-54	1992	30.7098	31.202	33.7076	-8.89362	-7.4335
Germany	Male	Suicide	45-54	1993	28.6172	29.8414	33.7076	-15.1018	-11.4699
Germany	Male	Suicide	45-54	1994	30.1972	29.6096	33.7076	-10.4143	-12.1575
Germany	Male	Suicide	45-54	1995	30.0145	29.6377	33.7076	-10.9565	-12.0742
Germany	Male	Suicide	45-54	1996	28.7014	29.4987	33.7076	-14.8518	-12.4866
Germany	Male	Suicide	45-54	1997	29.7801	28.95	33.7076	-11.6516	-14.1144
Germany	Male	Suicide	45-54	1998	28.3684	27.6775	33.7076	-15.8397	-17.8895
Germany	Male	Suicide	45-54	1999	24.8839	26.4197	33.7076	-26.1772	-21.6212
Germany	Male	Suicide	45-54	2000	26.0066	25.7726	33.7076	-22.8466	-23.5407
Germany	Male	Suicide	45-54	2001	26.4274	26.4037	33.7076	-21.5982	-21.6684
Germany	Male	Suicide	45-54	2002	26.7772	26.9118	33.7076	-20.5605	-20.1611
Germany	Male	Suicide	45-54	2003	27.5309	26.6493	33.7076	-18.3246	-20.9399
Germany	Male	Suicide	45-54	2004	25.6398	26.0992	33.7076	-23.9347	-22.5719
Germany	Male	Suicide	45-54	2005	25.1269	24.6473	33.7076	-25.4565	-26.8791
Germany	Male	Suicide	45-54	2006	23.1753	23.6187	33.7076	-31.2462	-29.9308
Germany	Male	Suicide	45-54	2007	22.5538	23.0143	33.7076	-33.0899	-31.7238
Germany	Male	Suicide	45-54	2008	23.3137	23.2508	33.7076	-30.8354	-31.022
Germany	Male	Suicide	45-54	2009	23.885	23.4055	33.7076	-29.1408	-30.5632
Germany	Male	Suicide	45-54	2010	23.0178	23.4867	33.7076	-31.7134	-30.3223
Germany	Male	Suicide	45-54	2011	23.5573	22.685	33.7076	-30.1128	-32.7007
Germany	Male	Suicide	45-54	2012	21.4799	22.5301	33.7076	-36.2759	-33.1601
Germany	Male	Suicide	45-54	2013	22.5532	22.4349	33.7076	-33.0916	-33.4427
Germany	Male	Suicide	45-54	2014	23.2715	22.3403	33.7076	-30.9607	-33.7234
Germany	Male	Suicide	45-54	2015	21.196	21.9629	33.7076	-37.118	-34.8428
Germany	Male	Suicide	45-54	2016	21.4213	20.9403	33.7076	-36.4498	-37.8766
Germany	Male	Suicide	45-54	2017	20.2037	20.5276	33.7076	-40.0621	-39.101
Germany	Male	Suicide	45-54	2018	19.9579	19.4216	33.7076	-40.7912	-42.3823
Germany	Male	Suicide	45-54	2019	18.1032	19.0305	33.7076	-46.2936	-43.5424
Germany	Male	Suicide	55-64	1990	35.544	35.0505	35.544	0	0
Germany	Male	Suicide	55-64	1991	34.557	34.0972	35.544	-2.77705	-4.07058
Germany	Male	Suicide	55-64	1992	32.1906	33.0066	35.544	-9.43469	-7.13878
Germany	Male	Suicide	55-64	1993	32.2723	31.6063	35.544	-9.20462	-11.0785
Germany	Male	Suicide	55-64	1994	30.3559	30.9353	35.544	-14.5963	-12.9662
Germany	Male	Suicide	55-64	1995	30.1778	29.711	35.544	-15.0976	-16.4108
Germany	Male	Suicide	55-64	1996	28.5992	29.0894	35.544	-19.5386	-18.1597
Germany	Male	Suicide	55-64	1997	28.4911	28.476	35.544	-19.8429	-19.8852
Germany	Male	Suicide	55-64	1998	28.3377	27.5501	35.544	-20.2743	-22.4901
Germany	Male	Suicide	55-64	1999	25.8216	27.113	35.544	-27.3532	-23.72
Germany	Male	Suicide	55-64	2000	27.1797	26.5938	35.544	-23.5324	-25.1806
Germany	Male	Suicide	55-64	2001	26.7802	26.0817	35.544	-24.6563	-26.6216
Germany	Male	Suicide	55-64	2002	24.2851	25.7011	35.544	-31.676	-27.6923
Germany	Male	Suicide	55-64	2003	26.0379	25.5209	35.544	-26.7447	-28.1992
Germany	Male	Suicide	55-64	2004	26.2397	25.4239	35.544	-26.1769	-28.472
Germany	Male	Suicide	55-64	2005	23.9942	24.5632	35.544	-32.4944	-30.8937
Germany	Male	Suicide	55-64	2006	23.4555	22.9636	35.544	-34.0099	-35.3939
Germany	Male	Suicide	55-64	2007	21.4411	22.2825	35.544	-39.6774	-37.3101
Germany	Male	Suicide	55-64	2008	21.951	22.0258	35.544	-38.2429	-38.0324
Germany	Male	Suicide	55-64	2009	22.6853	22.9131	35.544	-36.1769	-35.5361
Germany	Male	Suicide	55-64	2010	24.103	24.1238	35.544	-32.1884	-32.1298
Germany	Male	Suicide	55-64	2011	25.5832	24.4417	35.544	-28.0241	-31.2353
Germany	Male	Suicide	55-64	2012	23.6391	24.5573	35.544	-33.4935	-30.9103
Germany	Male	Suicide	55-64	2013	24.4495	24.111	35.544	-31.2134	-32.1658
Germany	Male	Suicide	55-64	2014	24.2445	24.2199	35.544	-31.7904	-31.8594
Germany	Male	Suicide	55-64	2015	23.9658	23.8746	35.544	-32.5745	-32.831
Germany	Male	Suicide	55-64	2016	23.4135	23.039	35.544	-34.1281	-35.1819
Germany	Male	Suicide	55-64	2017	21.7377	22.3661	35.544	-38.843	-37.0749
Germany	Male	Suicide	55-64	2018	21.9472	21.744	35.544	-38.2535	-38.8252
Germany	Male	Suicide	55-64	2019	21.5471	21.7471	35.544	-39.3792	-38.8164
Germany	Male	Homicide	25-44	1990	1.57807	1.76823	1.57807	0	0
Germany	Male	Homicide	25-44	1991	1.95839	1.76701	1.57807	24.0997	11.9728
Germany	Male	Homicide	25-44	1992	1.76458	1.83411	1.57807	11.8188	16.2248
Germany	Male	Homicide	25-44	1993	1.77938	1.80653	1.57807	12.7561	14.477
Germany	Male	Homicide	25-44	1994	1.87564	1.83858	1.57807	18.8561	16.5077
Germany	Male	Homicide	25-44	1995	1.86072	1.8898	1.57807	17.911	19.7535
Germany	Male	Homicide	25-44	1996	1.93304	1.76176	1.57807	22.4935	11.6397
Germany	Male	Homicide	25-44	1997	1.49151	1.59611	1.57807	-5.48548	1.14315
Germany	Male	Homicide	25-44	1998	1.36379	1.36511	1.57807	-13.5786	-13.4953
Germany	Male	Homicide	25-44	1999	1.24002	1.19633	1.57807	-21.4218	-24.1906
Germany	Male	Homicide	25-44	2000	0.985169	1.06051	1.57807	-37.5715	-32.7975
Germany	Male	Homicide	25-44	2001	0.956325	1.00246	1.57807	-39.3993	-36.4757
Germany	Male	Homicide	25-44	2002	1.06589	0.978326	1.57807	-32.4565	-38.0051
Germany	Male	Homicide	25-44	2003	0.912766	0.920989	1.57807	-42.1595	-41.6385
Germany	Male	Homicide	25-44	2004	0.784313	0.821	1.57807	-50.2994	-47.9746
Germany	Male	Homicide	25-44	2005	0.765921	0.739121	1.57807	-51.4648	-53.1631
Germany	Male	Homicide	25-44	2006	0.667129	0.715989	1.57807	-57.7251	-54.6289
Germany	Male	Homicide	25-44	2007	0.714917	0.650083	1.57807	-54.6969	-58.8053
Germany	Male	Homicide	25-44	2008	0.568204	0.639066	1.57807	-63.9938	-59.5034
Germany	Male	Homicide	25-44	2009	0.634077	0.624468	1.57807	-59.8196	-60.4285
Germany	Male	Homicide	25-44	2010	0.671122	0.684388	1.57807	-57.4721	-56.6315
Germany	Male	Homicide	25-44	2011	0.747965	0.644777	1.57807	-52.6027	-59.1416
Germany	Male	Homicide	25-44	2012	0.515243	0.581306	1.57807	-67.3499	-63.1636
Germany	Male	Homicide	25-44	2013	0.480711	0.497276	1.57807	-69.5381	-68.4885
Germany	Male	Homicide	25-44	2014	0.495872	0.546179	1.57807	-68.5774	-65.3896
Germany	Male	Homicide	25-44	2015	0.661952	0.54798	1.57807	-58.0532	-65.2754
Germany	Male	Homicide	25-44	2016	0.486115	0.538677	1.57807	-69.1957	-65.8649
Germany	Male	Homicide	25-44	2017	0.467965	0.481611	1.57807	-70.3458	-69.4811
Germany	Male	Homicide	25-44	2018	0.490753	0.490051	1.57807	-68.9018	-68.9463
Germany	Male	Homicide	25-44	2019	0.511435	0.501094	1.57807	-67.5912	-68.2465
Germany	Male	Homicide	45-54	1990	1.69642	1.77247	1.69642	0	0
Germany	Male	Homicide	45-54	1991	1.84852	1.82617	1.69642	8.96547	7.64814
Germany	Male	Homicide	45-54	1992	1.93357	1.94996	1.69642	13.9789	14.9454
Germany	Male	Homicide	45-54	1993	2.0678	1.96016	1.69642	21.8918	15.5464
Germany	Male	Homicide	45-54	1994	1.8791	1.96999	1.69642	10.7684	16.126
Germany	Male	Homicide	45-54	1995	1.96306	1.81801	1.69642	15.7178	7.16708
Germany	Male	Homicide	45-54	1996	1.61186	1.70305	1.69642	-4.98496	0.390543
Germany	Male	Homicide	45-54	1997	1.53423	1.49661	1.69642	-9.5612	-11.7783
Germany	Male	Homicide	45-54	1998	1.34376	1.41824	1.69642	-20.7888	-16.3985
Germany	Male	Homicide	45-54	1999	1.37672	1.24276	1.69642	-18.8456	-26.7422
Germany	Male	Homicide	45-54	2000	1.00781	1.12641	1.69642	-40.5921	-33.6009
Germany	Male	Homicide	45-54	2001	0.994698	1.05716	1.69642	-41.365	-37.6833
Germany	Male	Homicide	45-54	2002	1.16896	1.08693	1.69642	-31.0927	-35.9284
Germany	Male	Homicide	45-54	2003	1.09712	1.04398	1.69642	-35.3275	-38.4602
Germany	Male	Homicide	45-54	2004	0.86585	0.970946	1.69642	-48.9603	-42.7651
Germany	Male	Homicide	45-54	2005	0.94987	0.884234	1.69642	-44.0075	-47.8766
Germany	Male	Homicide	45-54	2006	0.836984	0.822623	1.69642	-50.6619	-51.5084
Germany	Male	Homicide	45-54	2007	0.681016	0.775944	1.69642	-59.8558	-54.26
Germany	Male	Homicide	45-54	2008	0.809834	0.697591	1.69642	-52.2623	-58.8787
Germany	Male	Homicide	45-54	2009	0.601923	0.690819	1.69642	-64.5181	-59.2779
Germany	Male	Homicide	45-54	2010	0.660701	0.622175	1.69642	-61.0533	-63.3243
Germany	Male	Homicide	45-54	2011	0.603902	0.596081	1.69642	-64.4015	-64.8625
Germany	Male	Homicide	45-54	2012	0.52364	0.55482	1.69642	-69.1327	-67.2947
Germany	Male	Homicide	45-54	2013	0.536918	0.552504	1.69642	-68.35	-67.4313
Germany	Male	Homicide	45-54	2014	0.596954	0.524475	1.69642	-64.811	-69.0835
Germany	Male	Homicide	45-54	2015	0.439553	0.523149	1.69642	-74.0895	-69.1616
Germany	Male	Homicide	45-54	2016	0.532941	0.484396	1.69642	-68.5844	-71.446
Germany	Male	Homicide	45-54	2017	0.480695	0.441005	1.69642	-71.6642	-74.0039
Germany	Male	Homicide	45-54	2018	0.309377	0.412131	1.69642	-81.763	-75.7059
Germany	Male	Homicide	45-54	2019	0.446321	0.377849	1.69642	-73.6905	-77.7267
Germany	Male	Homicide	55-64	1990	1.34049	1.22621	1.34049	0	0
Germany	Male	Homicide	55-64	1991	1.11192	1.30972	1.34049	-17.0513	-2.29524
Germany	Male	Homicide	55-64	1992	1.47676	1.3087	1.34049	10.1656	-2.37164
Germany	Male	Homicide	55-64	1993	1.33742	1.35001	1.34049	-0.229217	0.710067
Germany	Male	Homicide	55-64	1994	1.23585	1.24948	1.34049	-7.80614	-6.78917
Germany	Male	Homicide	55-64	1995	1.17518	1.13449	1.34049	-12.3322	-15.3673
Germany	Male	Homicide	55-64	1996	0.992451	1.01757	1.34049	-25.9637	-24.0895
Germany	Male	Homicide	55-64	1997	0.885091	0.924665	1.34049	-33.9727	-31.0205
Germany	Male	Homicide	55-64	1998	0.896452	0.877411	1.34049	-33.1251	-34.5456
Germany	Male	Homicide	55-64	1999	0.850691	0.876079	1.34049	-36.5389	-34.645
Germany	Male	Homicide	55-64	2000	0.881092	0.809166	1.34049	-34.271	-39.6366
Germany	Male	Homicide	55-64	2001	0.695716	0.767357	1.34049	-48.1	-42.7556
Germany	Male	Homicide	55-64	2002	0.725262	0.771211	1.34049	-45.8959	-42.4681
Germany	Male	Homicide	55-64	2003	0.892656	0.761718	1.34049	-33.4084	-43.1762
Germany	Male	Homicide	55-64	2004	0.667238	0.680971	1.34049	-50.2244	-49.1999
Germany	Male	Homicide	55-64	2005	0.483019	0.582134	1.34049	-63.9671	-56.5731
Germany	Male	Homicide	55-64	2006	0.596144	0.56891	1.34049	-55.5279	-57.5596
Germany	Male	Homicide	55-64	2007	0.627567	0.671937	1.34049	-53.1838	-49.8739
Germany	Male	Homicide	55-64	2008	0.792099	0.715185	1.34049	-40.9098	-46.6475
Germany	Male	Homicide	55-64	2009	0.72589	0.697038	1.34049	-45.849	-48.0013
Germany	Male	Homicide	55-64	2010	0.573125	0.623832	1.34049	-57.2452	-53.4624
Germany	Male	Homicide	55-64	2011	0.572482	0.559836	1.34049	-57.2932	-58.2365
Germany	Male	Homicide	55-64	2012	0.533901	0.515718	1.34049	-60.1713	-61.5277
Germany	Male	Homicide	55-64	2013	0.440773	0.456636	1.34049	-67.1186	-65.9352
Germany	Male	Homicide	55-64	2014	0.395235	0.419315	1.34049	-70.5156	-68.7193
Germany	Male	Homicide	55-64	2015	0.421938	0.443985	1.34049	-68.5237	-66.879
Germany	Male	Homicide	55-64	2016	0.514781	0.446584	1.34049	-61.5976	-66.685
Germany	Male	Homicide	55-64	2017	0.403034	0.500849	1.34049	-69.9339	-62.6369
Germany	Male	Homicide	55-64	2018	0.584732	0.497524	1.34049	-56.3793	-62.885
Germany	Male	Homicide	55-64	2019	0.504805	0.544769	1.34049	-62.3418	-59.3606
Germany	Male	Transport Accidents	25-44	1990	20.0146	21.858	20.0146	0	0
Germany	Male	Transport Accidents	25-44	1991	23.7015	21.9861	20.0146	18.4211	9.85028
Germany	Male	Transport Accidents	25-44	1992	22.2422	22.0632	20.0146	11.1297	10.2355
Germany	Male	Transport Accidents	25-44	1993	20.2459	21.0925	20.0146	1.1558	5.38583
Germany	Male	Transport Accidents	25-44	1994	20.7895	19.9092	20.0146	3.87197	-0.526687
Germany	Male	Transport Accidents	25-44	1995	18.6921	19.1029	20.0146	-6.60783	-4.55507
Germany	Male	Transport Accidents	25-44	1996	17.8271	17.9462	20.0146	-10.9293	-10.3344
Germany	Male	Transport Accidents	25-44	1997	17.3194	16.8879	20.0146	-13.4661	-15.622
Germany	Male	Transport Accidents	25-44	1998	15.5172	16.0131	20.0146	-22.4705	-19.9928
Germany	Male	Transport Accidents	25-44	1999	15.2027	15.0848	20.0146	-24.0419	-24.6309
Germany	Male	Transport Accidents	25-44	2000	14.5345	14.4012	20.0146	-27.3804	-28.0466
Germany	Male	Transport Accidents	25-44	2001	13.4663	13.8579	20.0146	-32.7176	-30.761
Germany	Male	Transport Accidents	25-44	2002	13.5729	13.466	20.0146	-32.185	-32.7192
Germany	Male	Transport Accidents	25-44	2003	13.3587	12.9021	20.0146	-33.2549	-35.5366
Germany	Male	Transport Accidents	25-44	2004	11.7746	11.8795	20.0146	-41.1698	-40.646
Germany	Male	Transport Accidents	25-44	2005	10.505	10.8277	20.0146	-47.5132	-45.9008
Germany	Male	Transport Accidents	25-44	2006	10.2036	9.97563	20.0146	-49.0194	-50.1582
Germany	Male	Transport Accidents	25-44	2007	9.21831	9.14517	20.0146	-53.942	-54.3075
Germany	Male	Transport Accidents	25-44	2008	8.01363	8.33659	20.0146	-59.961	-58.3474
Germany	Male	Transport Accidents	25-44	2009	7.77784	7.62293	20.0146	-61.1391	-61.9131
Germany	Male	Transport Accidents	25-44	2010	7.07731	7.50957	20.0146	-64.6392	-62.4795
Germany	Male	Transport Accidents	25-44	2011	7.67356	7.15359	20.0146	-61.6601	-64.2581
Germany	Male	Transport Accidents	25-44	2012	6.70989	7.03994	20.0146	-66.475	-64.826
Germany	Male	Transport Accidents	25-44	2013	6.73635	6.61632	20.0146	-66.3428	-66.9425
Germany	Male	Transport Accidents	25-44	2014	6.40273	6.53958	20.0146	-68.0097	-67.3259
Germany	Male	Transport Accidents	25-44	2015	6.47966	6.15667	20.0146	-67.6253	-69.2391
Germany	Male	Transport Accidents	25-44	2016	5.58763	5.84093	20.0146	-72.0822	-70.8167
Germany	Male	Transport Accidents	25-44	2017	5.45549	5.50992	20.0146	-72.7424	-72.4705
Germany	Male	Transport Accidents	25-44	2018	5.48663	5.35762	20.0146	-72.5868	-73.2314
Germany	Male	Transport Accidents	25-44	2019	5.13074	5.30869	20.0146	-74.365	-73.4759
Germany	Male	Transport Accidents	45-54	1990	16.7915	16.5103	16.7915	0	0
Germany	Male	Transport Accidents	45-54	1991	16.2292	16.22	16.7915	-3.34916	-3.40365
Germany	Male	Transport Accidents	45-54	1992	15.6393	15.4685	16.7915	-6.86178	-7.87891
Germany	Male	Transport Accidents	45-54	1993	14.5371	14.9461	16.7915	-13.4258	-10.9903
Germany	Male	Transport Accidents	45-54	1994	14.6618	14.0885	16.7915	-12.6835	-16.0977
Germany	Male	Transport Accidents	45-54	1995	13.0665	13.3235	16.7915	-22.1838	-20.6537
Germany	Male	Transport Accidents	45-54	1996	12.2421	12.7114	16.7915	-27.0938	-24.2985
Germany	Male	Transport Accidents	45-54	1997	12.8257	12.299	16.7915	-23.618	-26.7549
Germany	Male	Transport Accidents	45-54	1998	11.8291	12.264	16.7915	-29.553	-26.963
Germany	Male	Transport Accidents	45-54	1999	12.1373	12.0346	16.7915	-27.718	-28.3292
Germany	Male	Transport Accidents	45-54	2000	12.1375	11.8467	16.7915	-27.7166	-29.4487
Germany	Male	Transport Accidents	45-54	2001	11.2652	11.5032	16.7915	-32.9114	-31.4941
Germany	Male	Transport Accidents	45-54	2002	11.1069	11.0648	16.7915	-33.8544	-34.105
Germany	Male	Transport Accidents	45-54	2003	10.8223	10.6221	16.7915	-35.5493	-36.7411
Germany	Male	Transport Accidents	45-54	2004	9.93732	10.1383	16.7915	-40.8194	-39.6223
Germany	Male	Transport Accidents	45-54	2005	9.65547	9.74707	16.7915	-42.498	-41.9525
Germany	Male	Transport Accidents	45-54	2006	9.64842	9.50459	16.7915	-42.54	-43.3965
Germany	Male	Transport Accidents	45-54	2007	9.20989	9.07505	16.7915	-45.1516	-45.9546
Germany	Male	Transport Accidents	45-54	2008	8.36685	8.42289	16.7915	-50.1722	-49.8384
Germany	Male	Transport Accidents	45-54	2009	7.69194	7.73371	16.7915	-54.1916	-53.9428
Germany	Male	Transport Accidents	45-54	2010	7.14234	7.50716	16.7915	-57.4646	-55.292
Germany	Male	Transport Accidents	45-54	2011	7.68721	7.23588	16.7915	-54.2197	-56.9076
Germany	Male	Transport Accidents	45-54	2012	6.87808	7.21703	16.7915	-59.0384	-57.0198
Germany	Male	Transport Accidents	45-54	2013	7.0858	7.03418	16.7915	-57.8013	-58.1088
Germany	Male	Transport Accidents	45-54	2014	7.13866	6.96425	16.7915	-57.4866	-58.5252
Germany	Male	Transport Accidents	45-54	2015	6.66829	6.72055	16.7915	-60.2878	-59.9766
Germany	Male	Transport Accidents	45-54	2016	6.35469	6.40712	16.7915	-62.1554	-61.8431
Germany	Male	Transport Accidents	45-54	2017	6.19839	6.29282	16.7915	-63.0862	-62.5239
Germany	Male	Transport Accidents	45-54	2018	6.32538	6.04192	16.7915	-62.3299	-64.018
Germany	Male	Transport Accidents	45-54	2019	5.60201	5.96369	16.7915	-66.6379	-64.4839
Germany	Male	Transport Accidents	55-64	1990	17.6262	16.9199	17.6262	0	0
Germany	Male	Transport Accidents	55-64	1991	16.2135	16.6056	17.6262	-8.0148	-5.79032
Germany	Male	Transport Accidents	55-64	1992	15.9771	15.4443	17.6262	-9.35617	-12.3787
Germany	Male	Transport Accidents	55-64	1993	14.1424	14.5927	17.6262	-19.7651	-17.2103
Germany	Male	Transport Accidents	55-64	1994	13.6587	13.5005	17.6262	-22.5095	-23.4068
Germany	Male	Transport Accidents	55-64	1995	12.7005	12.9084	17.6262	-27.9458	-26.7662
Germany	Male	Transport Accidents	55-64	1996	12.366	12.4218	17.6262	-29.8432	-29.5268
Germany	Male	Transport Accidents	55-64	1997	12.1989	11.8739	17.6262	-30.7914	-32.6354
Germany	Male	Transport Accidents	55-64	1998	11.0567	11.4812	17.6262	-37.2715	-34.8629
Germany	Male	Transport Accidents	55-64	1999	11.1881	10.9183	17.6262	-36.5257	-38.0564
Germany	Male	Transport Accidents	55-64	2000	10.5102	10.6211	17.6262	-40.372	-39.7425
Germany	Male	Transport Accidents	55-64	2001	10.1651	10.1918	17.6262	-42.3299	-42.1784
Germany	Male	Transport Accidents	55-64	2002	9.90006	9.69889	17.6262	-43.8334	-44.9747
Germany	Male	Transport Accidents	55-64	2003	9.03154	9.14255	17.6262	-48.7608	-48.131
Germany	Male	Transport Accidents	55-64	2004	8.49605	8.78443	17.6262	-51.7988	-50.1628
Germany	Male	Transport Accidents	55-64	2005	8.82569	8.47623	17.6262	-49.9287	-51.9113
Germany	Male	Transport Accidents	55-64	2006	8.10694	8.22532	17.6262	-54.0064	-53.3348
Germany	Male	Transport Accidents	55-64	2007	7.74332	7.95356	17.6262	-56.0694	-54.8766
Germany	Male	Transport Accidents	55-64	2008	8.01041	7.65315	17.6262	-54.5541	-56.5809
Germany	Male	Transport Accidents	55-64	2009	7.20572	7.11536	17.6262	-59.1193	-59.632
Germany	Male	Transport Accidents	55-64	2010	6.12994	6.78024	17.6262	-65.2226	-61.5333
Germany	Male	Transport Accidents	55-64	2011	7.00506	6.75384	17.6262	-60.2578	-61.683
Germany	Male	Transport Accidents	55-64	2012	7.12654	6.87806	17.6262	-59.5686	-60.9783
Germany	Male	Transport Accidents	55-64	2013	6.50259	6.8559	17.6262	-63.1085	-61.104
Germany	Male	Transport Accidents	55-64	2014	6.93859	6.89724	17.6262	-60.6349	-60.8695
Germany	Male	Transport Accidents	55-64	2015	7.25053	6.74652	17.6262	-58.8651	-61.7246
Germany	Male	Transport Accidents	55-64	2016	6.05043	6.7019	17.6262	-65.6737	-61.9777
Germany	Male	Transport Accidents	55-64	2017	6.80475	7.00473	17.6262	-61.3942	-60.2596
Germany	Male	Transport Accidents	55-64	2018	8.15901	7.4325	17.6262	-53.711	-57.8327
Germany	Male	Transport Accidents	55-64	2019	7.33375	7.74638	17.6262	-58.393	-56.052
Germany	Male	Other External Causes	25-44	1990	15.7441	15.7225	15.7441	0	0
Germany	Male	Other External Causes	25-44	1991	15.7009	15.7869	15.7441	-0.274507	0.271783
Germany	Male	Other External Causes	25-44	1992	15.9157	15.5233	15.7441	1.08986	-1.40246
Germany	Male	Other External Causes	25-44	1993	14.9534	15.3201	15.7441	-5.02274	-2.69315
Germany	Male	Other External Causes	25-44	1994	15.0913	14.6007	15.7441	-4.14655	-7.26299
Germany	Male	Other External Causes	25-44	1995	13.7573	13.8751	15.7441	-12.6197	-11.8715
Germany	Male	Other External Causes	25-44	1996	12.7767	13.0696	15.7441	-18.8482	-16.9875
Germany	Male	Other External Causes	25-44	1997	12.6749	20.2194	15.7441	-19.4947	28.4245
Germany	Male	Other External Causes	25-44	1998	35.2065	27.3186	15.7441	123.617	73.5156
Germany	Male	Other External Causes	25-44	1999	34.0743	34.6425	15.7441	116.425	120.034
Germany	Male	Other External Causes	25-44	2000	34.6468	33.1184	15.7441	120.061	110.353
Germany	Male	Other External Causes	25-44	2001	30.634	31.6558	15.7441	94.5741	101.064
Germany	Male	Other External Causes	25-44	2002	29.6867	29.6308	15.7441	88.5572	88.2017
Germany	Male	Other External Causes	25-44	2003	28.5715	28.1596	15.7441	81.4738	78.8578
Germany	Male	Other External Causes	25-44	2004	26.2207	26.7944	15.7441	66.5424	70.1866
Germany	Male	Other External Causes	25-44	2005	25.5911	25.1733	15.7441	62.5434	59.89
Germany	Male	Other External Causes	25-44	2006	23.7082	24.0364	15.7441	50.5843	52.6685
Germany	Male	Other External Causes	25-44	2007	22.8098	23.234	15.7441	44.878	47.5722
Germany	Male	Other External Causes	25-44	2008	23.1839	22.8922	15.7441	47.2542	45.4013
Germany	Male	Other External Causes	25-44	2009	22.6828	22.8301	15.7441	44.0716	45.0069
Germany	Male	Other External Causes	25-44	2010	22.6235	21.6504	15.7441	43.695	37.5142
Germany	Male	Other External Causes	25-44	2011	19.6449	20.048	15.7441	24.776	27.3361
Germany	Male	Other External Causes	25-44	2012	17.8755	19.006	15.7441	13.5373	20.7179
Germany	Male	Other External Causes	25-44	2013	19.4976	18.6192	15.7441	23.8405	18.2609
Germany	Male	Other External Causes	25-44	2014	18.4844	19.0752	15.7441	17.4049	21.1571
Germany	Male	Other External Causes	25-44	2015	19.2434	19.2751	15.7441	22.226	22.4272
Germany	Male	Other External Causes	25-44	2016	20.0975	19.8231	15.7441	27.6506	25.9079
Germany	Male	Other External Causes	25-44	2017	20.1284	19.7656	15.7441	27.847	25.5428
Germany	Male	Other External Causes	25-44	2018	19.071	19.3101	15.7441	21.1308	22.6491
Germany	Male	Other External Causes	25-44	2019	18.7308	18.9009	15.7441	18.9696	20.0502
Germany	Male	Other External Causes	45-54	1990	24.4736	23.9782	24.4736	0	0
Germany	Male	Other External Causes	45-54	1991	23.4829	23.8493	24.4736	-4.04817	-2.55076
Germany	Male	Other External Causes	45-54	1992	23.5915	23.2902	24.4736	-3.60411	-4.83546
Germany	Male	Other External Causes	45-54	1993	22.7962	22.8456	24.4736	-6.85409	-6.65209
Germany	Male	Other External Causes	45-54	1994	22.1491	21.0643	24.4736	-9.49806	-13.9303
Germany	Male	Other External Causes	45-54	1995	18.2478	19.7401	24.4736	-25.4388	-19.341
Germany	Male	Other External Causes	45-54	1996	18.8235	18.3041	24.4736	-23.0863	-25.2089
Germany	Male	Other External Causes	45-54	1997	17.8408	40.0338	24.4736	-27.1018	63.5795
Germany	Male	Other External Causes	45-54	1998	83.437	60.6544	24.4736	240.927	147.836
Germany	Male	Other External Causes	45-54	1999	80.6853	81.5868	24.4736	229.683	233.367
Germany	Male	Other External Causes	45-54	2000	80.6382	80.3661	24.4736	229.49	228.379
Germany	Male	Other External Causes	45-54	2001	79.7749	80.8108	24.4736	225.963	230.196
Germany	Male	Other External Causes	45-54	2002	82.0192	81.8159	24.4736	235.133	234.303
Germany	Male	Other External Causes	45-54	2003	83.6536	82.1755	24.4736	241.812	235.772
Germany	Male	Other External Causes	45-54	2004	80.8536	81.7092	24.4736	230.371	233.867
Germany	Male	Other External Causes	45-54	2005	80.6205	78.5348	24.4736	229.418	220.896
Germany	Male	Other External Causes	45-54	2006	74.1304	75.1542	24.4736	202.899	207.083
Germany	Male	Other External Causes	45-54	2007	70.7118	71.324	24.4736	188.931	191.432
Germany	Male	Other External Causes	45-54	2008	69.1297	68.3504	24.4736	182.466	179.282
Germany	Male	Other External Causes	45-54	2009	65.2097	65.8366	24.4736	166.449	169.011
Germany	Male	Other External Causes	45-54	2010	63.1704	62.8932	24.4736	158.116	156.984
Germany	Male	Other External Causes	45-54	2011	60.2995	60.418	24.4736	146.386	146.87
Germany	Male	Other External Causes	45-54	2012	57.7841	59.454	24.4736	136.108	142.931
Germany	Male	Other External Causes	45-54	2013	60.2782	57.6739	24.4736	146.299	135.657
Germany	Male	Other External Causes	45-54	2014	54.9592	56.8974	24.4736	124.565	132.485
Germany	Male	Other External Causes	45-54	2015	55.4549	55.0411	24.4736	126.591	124.9
Germany	Male	Other External Causes	45-54	2016	54.7093	54.4062	24.4736	123.544	122.306
Germany	Male	Other External Causes	45-54	2017	53.0544	52.5768	24.4736	116.782	114.831
Germany	Male	Other External Causes	45-54	2018	49.9666	50.8981	24.4736	104.166	107.972
Germany	Male	Other External Causes	45-54	2019	49.6734	49.82	24.4736	102.967	103.566
Germany	Male	Other External Causes	55-64	1990	27.899	27.869	27.899	0	0
Germany	Male	Other External Causes	55-64	1991	27.8391	27.5361	27.899	-0.214764	-1.30069
Germany	Male	Other External Causes	55-64	1992	26.8703	27.3533	27.899	-3.68731	-1.95614
Germany	Male	Other External Causes	55-64	1993	27.3504	26.7148	27.899	-1.96636	-4.24471
Germany	Male	Other External Causes	55-64	1994	25.9236	25.2991	27.899	-7.08046	-9.31896
Germany	Male	Other External Causes	55-64	1995	22.6233	24.2743	27.899	-18.9101	-12.9921
Germany	Male	Other External Causes	55-64	1996	24.2761	23.3297	27.899	-12.9856	-16.3781
Germany	Male	Other External Causes	55-64	1997	23.0896	57.1754	27.899	-17.2387	104.937
Germany	Male	Other External Causes	55-64	1998	124.16	89.2146	27.899	345.035	219.777
Germany	Male	Other External Causes	55-64	1999	120.394	120.724	27.899	331.535	332.716
Germany	Male	Other External Causes	55-64	2000	117.616	116.976	27.899	321.579	319.282
Germany	Male	Other External Causes	55-64	2001	112.916	113.655	27.899	304.733	307.38
Germany	Male	Other External Causes	55-64	2002	110.432	110.657	27.899	295.827	296.635
Germany	Male	Other External Causes	55-64	2003	108.624	107.792	27.899	289.346	286.365
Germany	Male	Other External Causes	55-64	2004	104.321	105.303	27.899	273.924	277.445
Germany	Male	Other External Causes	55-64	2005	102.966	102.13	27.899	269.066	266.072
Germany	Male	Other External Causes	55-64	2006	99.1044	99.1631	27.899	255.226	255.436
Germany	Male	Other External Causes	55-64	2007	95.4192	97.6963	27.899	242.017	250.178
Germany	Male	Other External Causes	55-64	2008	98.5652	96.8322	27.899	253.293	247.081
Germany	Male	Other External Causes	55-64	2009	96.5121	98.3154	27.899	245.934	252.398
Germany	Male	Other External Causes	55-64	2010	99.869	97.3944	27.899	257.966	249.096
Germany	Male	Other External Causes	55-64	2011	95.8021	98.217	27.899	243.389	252.045
Germany	Male	Other External Causes	55-64	2012	98.9799	98.7431	27.899	254.779	253.931
Germany	Male	Other External Causes	55-64	2013	101.447	99.8254	27.899	263.624	257.81
Germany	Male	Other External Causes	55-64	2014	99.0491	100.603	27.899	255.027	260.598
Germany	Male	Other External Causes	55-64	2015	101.313	101.57	27.899	263.142	264.062
Germany	Male	Other External Causes	55-64	2016	104.347	102.891	27.899	274.018	268.798
Germany	Male	Other External Causes	55-64	2017	103.013	102.546	27.899	269.234	267.561
Germany	Male	Other External Causes	55-64	2018	100.277	99.7725	27.899	259.43	257.62
Germany	Male	Other External Causes	55-64	2019	96.0275	98.1524	27.899	244.197	251.813
Germany	Male	All Other Causes	25-44	1990	47.6001	49.374	47.6001	0	0
Germany	Male	All Other Causes	25-44	1991	51.1478	49.1846	47.6001	7.45311	3.32881
Germany	Male	All Other Causes	25-44	1992	48.806	49.5021	47.6001	2.53332	3.99571
Germany	Male	All Other Causes	25-44	1993	48.5524	48.7003	47.6001	2.0007	2.31134
Germany	Male	All Other Causes	25-44	1994	48.7425	48.133	47.6001	2.4	1.11951
Germany	Male	All Other Causes	25-44	1995	47.104	47.1579	47.6001	-1.04217	-0.929046
Germany	Male	All Other Causes	25-44	1996	45.6271	45.4168	47.6001	-4.14497	-4.58681
Germany	Male	All Other Causes	25-44	1997	43.5192	35.1619	47.6001	-8.5733	-26.1306
Germany	Male	All Other Causes	25-44	1998	16.3394	25.1636	47.6001	-65.6736	-47.1353
Germany	Male	All Other Causes	25-44	1999	15.6323	16.0881	47.6001	-67.1592	-66.2015
Germany	Male	All Other Causes	25-44	2000	16.2926	15.6675	47.6001	-65.7719	-67.0851
Germany	Male	All Other Causes	25-44	2001	15.0778	14.9292	47.6001	-68.3241	-68.6363
Germany	Male	All Other Causes	25-44	2002	13.4171	13.9092	47.6001	-71.8129	-70.7791
Germany	Male	All Other Causes	25-44	2003	13.2327	13.2115	47.6001	-72.2003	-72.2449
Germany	Male	All Other Causes	25-44	2004	12.9846	12.9225	47.6001	-72.7215	-72.8519
Germany	Male	All Other Causes	25-44	2005	12.5503	12.6204	47.6001	-73.634	-73.4866
Germany	Male	All Other Causes	25-44	2006	12.3264	12.3763	47.6001	-74.1043	-73.9995
Germany	Male	All Other Causes	25-44	2007	12.2521	12.27	47.6001	-74.2603	-74.2228
Germany	Male	All Other Causes	25-44	2008	12.2314	12.5285	47.6001	-74.3039	-73.6796
Germany	Male	All Other Causes	25-44	2009	13.1021	12.6869	47.6001	-72.4747	-73.3469
Germany	Male	All Other Causes	25-44	2010	12.7273	12.8047	47.6001	-73.262	-73.0995
Germany	Male	All Other Causes	25-44	2011	12.5846	12.4503	47.6001	-73.5619	-73.8439
Germany	Male	All Other Causes	25-44	2012	12.0391	12.2805	47.6001	-74.7078	-74.2008
Germany	Male	All Other Causes	25-44	2013	12.2177	12.4245	47.6001	-74.3326	-73.8982
Germany	Male	All Other Causes	25-44	2014	13.0167	13.1654	47.6001	-72.6541	-72.3417
Germany	Male	All Other Causes	25-44	2015	14.2617	14.2133	47.6001	-70.0385	-70.1403
Germany	Male	All Other Causes	25-44	2016	15.3614	14.7467	47.6001	-67.7282	-69.0197
Germany	Male	All Other Causes	25-44	2017	14.6168	15.2204	47.6001	-69.2924	-68.0244
Germany	Male	All Other Causes	25-44	2018	15.683	15.8561	47.6001	-67.0527	-66.6889
Germany	Male	All Other Causes	25-44	2019	17.2686	16.4758	47.6001	-63.7215	-65.3871
Germany	Male	All Other Causes	45-54	1990	128.185	127.528	128.185	0	0
Germany	Male	All Other Causes	45-54	1991	126.872	125.562	128.185	-1.02465	-2.04645
Germany	Male	All Other Causes	45-54	1992	121.629	123.285	128.185	-5.11469	-3.82255
Germany	Male	All Other Causes	45-54	1993	121.355	121.122	128.185	-5.3283	-5.51043
Germany	Male	All Other Causes	45-54	1994	120.381	119.835	128.185	-6.0883	-6.51424
Germany	Male	All Other Causes	45-54	1995	117.769	118.859	128.185	-8.12612	-7.27591
Germany	Male	All Other Causes	45-54	1996	118.426	116.959	128.185	-7.61329	-8.7581
Germany	Male	All Other Causes	45-54	1997	114.681	92.3057	128.185	-10.5349	-27.9903
Germany	Male	All Other Causes	45-54	1998	43.8101	67.0826	128.185	-65.8228	-47.6674
Germany	Male	All Other Causes	45-54	1999	42.7568	44.0242	128.185	-66.6445	-65.6558
Germany	Male	All Other Causes	45-54	2000	45.5058	44.4178	128.185	-64.5	-65.3487
Germany	Male	All Other Causes	45-54	2001	44.9908	44.6255	128.185	-64.9017	-65.1867
Germany	Male	All Other Causes	45-54	2002	43.3799	44.0395	128.185	-66.1584	-65.6438
Germany	Male	All Other Causes	45-54	2003	43.7479	43.398	128.185	-65.8713	-66.1443
Germany	Male	All Other Causes	45-54	2004	43.0661	43.1088	128.185	-66.4032	-66.3699
Germany	Male	All Other Causes	45-54	2005	42.5125	42.9887	128.185	-66.8351	-66.4636
Germany	Male	All Other Causes	45-54	2006	43.3876	43.6269	128.185	-66.1524	-65.9657
Germany	Male	All Other Causes	45-54	2007	44.9806	44.6139	128.185	-64.9097	-65.1957
Germany	Male	All Other Causes	45-54	2008	45.4736	45.8362	128.185	-64.5251	-64.2422
Germany	Male	All Other Causes	45-54	2009	47.0545	46.3238	128.185	-63.2918	-63.8618
Germany	Male	All Other Causes	45-54	2010	46.4434	46.2648	128.185	-63.7685	-63.9079
Germany	Male	All Other Causes	45-54	2011	45.2964	45.051	128.185	-64.6633	-64.8548
Germany	Male	All Other Causes	45-54	2012	43.4132	44.361	128.185	-66.1324	-65.3931
Germany	Male	All Other Causes	45-54	2013	44.3733	44.3968	128.185	-65.3835	-65.3651
Germany	Male	All Other Causes	45-54	2014	45.404	45.4097	128.185	-64.5794	-64.5749
Germany	Male	All Other Causes	45-54	2015	46.4519	46.9492	128.185	-63.7618	-63.374
Germany	Male	All Other Causes	45-54	2016	48.9916	47.5352	128.185	-61.7806	-62.9167
Germany	Male	All Other Causes	45-54	2017	47.1622	49.7579	128.185	-63.2078	-61.1828
Germany	Male	All Other Causes	45-54	2018	53.1201	52.1279	128.185	-58.5599	-59.3339
Germany	Male	All Other Causes	45-54	2019	56.1015	54.6108	128.185	-56.234	-57.397
Germany	Male	All Other Causes	55-64	1990	215.312	212.94	215.312	0	0
Germany	Male	All Other Causes	55-64	1991	210.568	210.744	215.312	-2.20302	-2.12138
Germany	Male	All Other Causes	55-64	1992	206.352	208.338	215.312	-4.16112	-3.23911
Germany	Male	All Other Causes	55-64	1993	208.092	207.719	215.312	-3.35318	-3.52626
Germany	Male	All Other Causes	55-64	1994	208.714	206.469	215.312	-3.06448	-4.10713
Germany	Male	All Other Causes	55-64	1995	202.6	203.597	215.312	-5.90374	-5.44067
Germany	Male	All Other Causes	55-64	1996	199.478	197.183	215.312	-7.35378	-8.41999
Germany	Male	All Other Causes	55-64	1997	189.469	156.475	215.312	-12.0024	-27.3264
Germany	Male	All Other Causes	55-64	1998	80.4771	117.211	215.312	-62.623	-45.5624
Germany	Male	All Other Causes	55-64	1999	81.6855	81.4662	215.312	-62.0618	-62.1636
Germany	Male	All Other Causes	55-64	2000	82.236	81.7145	215.312	-61.8061	-62.0483
Germany	Male	All Other Causes	55-64	2001	81.2222	80.653	215.312	-62.277	-62.5413
Germany	Male	All Other Causes	55-64	2002	78.5008	80.3547	215.312	-63.5409	-62.6799
Germany	Male	All Other Causes	55-64	2003	81.3411	79.6455	215.312	-62.2217	-63.0092
Germany	Male	All Other Causes	55-64	2004	79.0947	79.9135	215.312	-63.265	-62.8848
Germany	Male	All Other Causes	55-64	2005	79.3047	79.5194	215.312	-63.1675	-63.0678
Germany	Male	All Other Causes	55-64	2006	80.1588	81.4761	215.312	-62.7708	-62.159
Germany	Male	All Other Causes	55-64	2007	84.9646	84.7786	215.312	-60.5388	-60.6252
Germany	Male	All Other Causes	55-64	2008	89.2123	87.9658	215.312	-58.566	-59.1449
Germany	Male	All Other Causes	55-64	2009	89.7206	90.7297	215.312	-58.3299	-57.8613
Germany	Male	All Other Causes	55-64	2010	93.2562	90.7416	215.312	-56.6878	-57.8558
Germany	Male	All Other Causes	55-64	2011	89.2478	91.2843	215.312	-58.5495	-57.6037
Germany	Male	All Other Causes	55-64	2012	91.3488	92.5989	215.312	-57.5737	-56.9931
Germany	Male	All Other Causes	55-64	2013	97.1999	96.0075	215.312	-54.8562	-55.41
Germany	Male	All Other Causes	55-64	2014	99.4737	100.919	215.312	-53.8002	-53.1291
Germany	Male	All Other Causes	55-64	2015	106.082	104.4	215.312	-50.7309	-51.5121
Germany	Male	All Other Causes	55-64	2016	107.645	107.733	215.312	-50.0051	-49.964
Germany	Male	All Other Causes	55-64	2017	109.473	112.295	215.312	-49.1561	-47.8453
Germany	Male	All Other Causes	55-64	2018	119.768	117.426	215.312	-44.3748	-45.4626
Germany	Male	All Other Causes	55-64	2019	123.036	121.402	215.312	-42.8568	-43.6158
Germany	Male	All Causes	25-44	1990	189.554	194.521	189.554	0	0
Germany	Male	All Causes	25-44	1991	199.487	194.398	189.554	5.24018	2.55501
Germany	Male	All Causes	25-44	1992	194.151	193.652	189.554	2.42485	2.16148
Germany	Male	All Causes	25-44	1993	187.316	189.799	189.554	-1.18061	0.129239
Germany	Male	All Causes	25-44	1994	187.931	185.802	189.554	-0.856529	-1.97931
Germany	Male	All Causes	25-44	1995	182.16	181.078	189.554	-3.90079	-4.47176
Germany	Male	All Causes	25-44	1996	173.143	172.879	189.554	-8.65796	-8.79708
Germany	Male	All Causes	25-44	1997	163.334	163.085	189.554	-13.8325	-13.9639
Germany	Male	All Causes	25-44	1998	152.779	154.709	189.554	-19.4012	-18.3826
Germany	Male	All Causes	25-44	1999	148.015	148.588	189.554	-21.9142	-21.6119
Germany	Male	All Causes	25-44	2000	144.97	142.97	189.554	-23.5204	-24.576
Germany	Male	All Causes	25-44	2001	135.923	137.489	189.554	-28.2933	-27.4671
Germany	Male	All Causes	25-44	2002	131.574	132.402	189.554	-30.5877	-30.1511
Germany	Male	All Causes	25-44	2003	129.708	128.091	189.554	-31.5724	-32.4253
Germany	Male	All Causes	25-44	2004	122.991	122.879	189.554	-35.1159	-35.1749
Germany	Male	All Causes	25-44	2005	115.938	116.456	189.554	-38.8364	-38.5634
Germany	Male	All Causes	25-44	2006	110.438	110.782	189.554	-41.7378	-41.5566
Germany	Male	All Causes	25-44	2007	105.969	106.743	189.554	-44.0955	-43.6871
Germany	Male	All Causes	25-44	2008	103.823	104.045	189.554	-45.228	-45.1106
Germany	Male	All Causes	25-44	2009	102.344	102.819	189.554	-46.0082	-45.7573
Germany	Male	All Causes	25-44	2010	102.292	100.139	189.554	-46.0358	-47.1715
Germany	Male	All Causes	25-44	2011	95.7806	96.6975	189.554	-49.4707	-48.9869
Germany	Male	All Causes	25-44	2012	92.0205	94.0396	189.554	-51.4543	-50.3891
Germany	Male	All Causes	25-44	2013	94.3179	93.0145	189.554	-50.2423	-50.9299
Germany	Male	All Causes	25-44	2014	92.705	94.4436	189.554	-51.0932	-50.176
Germany	Male	All Causes	25-44	2015	96.308	94.3436	189.554	-49.1924	-50.2287
Germany	Male	All Causes	25-44	2016	94.0179	93.4423	189.554	-50.4006	-50.7042
Germany	Male	All Causes	25-44	2017	90.001	91.3221	189.554	-52.5197	-51.8227
Germany	Male	All Causes	25-44	2018	89.9473	89.5831	189.554	-52.548	-52.7402
Germany	Male	All Causes	25-44	2019	88.8008	89.3741	189.554	-53.1528	-52.8504
Germany	Male	All Causes	45-54	1990	616.774	613.54	616.774	0	0
Germany	Male	All Causes	45-54	1991	610.307	606.063	616.774	-1.0485	-1.73656
Germany	Male	All Causes	45-54	1992	591.109	596.534	616.774	-4.16118	-3.28155
Germany	Male	All Causes	45-54	1993	588.186	584.568	616.774	-4.63497	-5.22156
Germany	Male	All Causes	45-54	1994	574.41	574.075	616.774	-6.86854	-6.92284
Germany	Male	All Causes	45-54	1995	559.629	562.692	616.774	-9.26502	-8.76844
Germany	Male	All Causes	45-54	1996	554.037	550.09	616.774	-10.1718	-10.8117
Germany	Male	All Causes	45-54	1997	536.603	533.766	616.774	-12.9983	-13.4583
Germany	Male	All Causes	45-54	1998	510.658	515.691	616.774	-17.2049	-16.3889
Germany	Male	All Causes	45-54	1999	499.812	501.395	616.774	-18.9635	-18.7068
Germany	Male	All Causes	45-54	2000	493.716	492.771	616.774	-19.9519	-20.1051
Germany	Male	All Causes	45-54	2001	484.785	488.57	616.774	-21.3998	-20.7861
Germany	Male	All Causes	45-54	2002	487.209	485.283	616.774	-21.0068	-21.3192
Germany	Male	All Causes	45-54	2003	483.853	478.109	616.774	-21.551	-22.4823
Germany	Male	All Causes	45-54	2004	463.264	468.253	616.774	-24.8891	-24.0802
Germany	Male	All Causes	45-54	2005	457.642	454.193	616.774	-25.8006	-26.3599
Germany	Male	All Causes	45-54	2006	441.672	443.257	616.774	-28.39	-28.1329
Germany	Male	All Causes	45-54	2007	430.458	430.217	616.774	-30.2081	-30.2472
Germany	Male	All Causes	45-54	2008	418.52	420.105	616.774	-32.1436	-31.8866
Germany	Male	All Causes	45-54	2009	411.338	409.49	616.774	-33.3082	-33.6077
Germany	Male	All Causes	45-54	2010	398.612	396.868	616.774	-35.3714	-35.6542
Germany	Male	All Causes	45-54	2011	380.654	382.024	616.774	-38.283	-38.0609
Germany	Male	All Causes	45-54	2012	366.806	372.93	616.774	-40.5283	-39.5353
Germany	Male	All Causes	45-54	2013	371.33	363.999	616.774	-39.7948	-40.9834
Germany	Male	All Causes	45-54	2014	353.861	359.745	616.774	-42.6272	-41.6731
Germany	Male	All Causes	45-54	2015	354.045	350.453	616.774	-42.5973	-43.1797
Germany	Male	All Causes	45-54	2016	343.452	342.723	616.774	-44.3147	-44.433
Germany	Male	All Causes	45-54	2017	330.671	335.009	616.774	-46.387	-45.6836
Germany	Male	All Causes	45-54	2018	330.905	327.016	616.774	-46.3491	-46.9796
Germany	Male	All Causes	45-54	2019	319.472	325.188	616.774	-48.2028	-47.2759
Germany	Male	All Causes	55-64	1990	1586.69	1580.18	1586.69	0	0
Germany	Male	All Causes	55-64	1991	1573.68	1566.04	1586.69	-0.819638	-1.30116
Germany	Male	All Causes	55-64	1992	1537.75	1543.68	1586.69	-3.08384	-2.71053
Germany	Male	All Causes	55-64	1993	1519.6	1508	1586.69	-4.22811	-4.9591
Germany	Male	All Causes	55-64	1994	1466.65	1469.16	1586.69	-7.56535	-7.40711
Germany	Male	All Causes	55-64	1995	1421.23	1420.48	1586.69	-10.4279	-10.4751
Germany	Male	All Causes	55-64	1996	1373.56	1366.52	1586.69	-13.4322	-13.876
Germany	Male	All Causes	55-64	1997	1304.76	1312.56	1586.69	-17.768	-17.2764
Germany	Male	All Causes	55-64	1998	1259.37	1259.27	1586.69	-20.6291	-20.6349
Germany	Male	All Causes	55-64	1999	1213.69	1220.69	1586.69	-23.5076	-23.0664
Germany	Male	All Causes	55-64	2000	1189.02	1186.18	1586.69	-25.0623	-25.2417
Germany	Male	All Causes	55-64	2001	1155.82	1160.29	1586.69	-27.155	-26.8731
Germany	Male	All Causes	55-64	2002	1136.03	1137.53	1586.69	-28.402	-28.3078
Germany	Male	All Causes	55-64	2003	1120.73	1109.82	1586.69	-29.3663	-30.0541
Germany	Male	All Causes	55-64	2004	1072.69	1084.63	1586.69	-32.394	-31.6418
Germany	Male	All Causes	55-64	2005	1060.46	1057.07	1586.69	-33.1652	-33.3788
Germany	Male	All Causes	55-64	2006	1038.05	1041.53	1586.69	-34.5773	-34.3579
Germany	Male	All Causes	55-64	2007	1026.09	1027.99	1586.69	-35.3314	-35.2118
Germany	Male	All Causes	55-64	2008	1019.82	1018.33	1586.69	-35.7267	-35.8206
Germany	Male	All Causes	55-64	2009	1009.07	1009.22	1586.69	-36.4037	-36.3944
Germany	Male	All Causes	55-64	2010	998.772	996.974	1586.69	-37.0529	-37.1663
Germany	Male	All Causes	55-64	2011	983.076	984.203	1586.69	-38.0422	-37.9711
Germany	Male	All Causes	55-64	2012	970.762	984.172	1586.69	-38.8182	-37.9731
Germany	Male	All Causes	55-64	2013	998.678	980.621	1586.69	-37.0589	-38.1969
Germany	Male	All Causes	55-64	2014	972.422	988.212	1586.69	-38.7136	-37.7184
Germany	Male	All Causes	55-64	2015	993.536	978.583	1586.69	-37.3829	-38.3253
Germany	Male	All Causes	55-64	2016	969.792	969.042	1586.69	-38.8794	-38.9266
Germany	Male	All Causes	55-64	2017	943.798	956.681	1586.69	-40.5177	-39.7057
Germany	Male	All Causes	55-64	2018	956.452	938.072	1586.69	-39.7201	-40.8785
Germany	Male	All Causes	55-64	2019	913.966	935.209	1586.69	-42.3978	-41.0589
Germany	Female	Infectious and Parasitic Diseases	25-44	1990	0.839506	0.842553	0.839506	0	0
Germany	Female	Infectious and Parasitic Diseases	25-44	1991	0.8456	0.822353	0.839506	0.725864	-2.04327
Germany	Female	Infectious and Parasitic Diseases	25-44	1992	0.781952	0.83489	0.839506	-6.85569	-0.549858
Germany	Female	Infectious and Parasitic Diseases	25-44	1993	0.877118	0.778382	0.839506	4.48025	-7.28097
Germany	Female	Infectious and Parasitic Diseases	25-44	1994	0.676076	0.748791	0.839506	-19.4675	-10.8058
Germany	Female	Infectious and Parasitic Diseases	25-44	1995	0.693178	0.705494	0.839506	-17.4303	-15.9632
Germany	Female	Infectious and Parasitic Diseases	25-44	1996	0.74723	0.852605	0.839506	-10.9918	1.56026
Germany	Female	Infectious and Parasitic Diseases	25-44	1997	1.11741	0.927803	0.839506	33.1028	10.5177
Germany	Female	Infectious and Parasitic Diseases	25-44	1998	0.918774	0.99086	0.839506	9.44215	18.0289
Germany	Female	Infectious and Parasitic Diseases	25-44	1999	0.936399	1.01281	0.839506	11.5416	20.6433
Germany	Female	Infectious and Parasitic Diseases	25-44	2000	1.18325	1.14303	0.839506	40.9461	36.1547
Germany	Female	Infectious and Parasitic Diseases	25-44	2001	1.30943	1.17417	0.839506	55.9765	39.8642
Germany	Female	Infectious and Parasitic Diseases	25-44	2002	1.02982	1.11459	0.839506	22.6698	32.7668
Germany	Female	Infectious and Parasitic Diseases	25-44	2003	1.0045	1.01299	0.839506	19.6541	20.6644
Germany	Female	Infectious and Parasitic Diseases	25-44	2004	1.00463	0.979812	0.839506	19.6691	16.7129
Germany	Female	Infectious and Parasitic Diseases	25-44	2005	0.930302	0.90328	0.839506	10.8153	7.59651
Germany	Female	Infectious and Parasitic Diseases	25-44	2006	0.774907	0.864775	0.839506	-7.69493	3.00993
Germany	Female	Infectious and Parasitic Diseases	25-44	2007	0.889116	0.848531	0.839506	5.90941	1.07504
Germany	Female	Infectious and Parasitic Diseases	25-44	2008	0.881571	0.884731	0.839506	5.01065	5.38706
Germany	Female	Infectious and Parasitic Diseases	25-44	2009	0.883506	0.833029	0.839506	5.24112	-0.771578
Germany	Female	Infectious and Parasitic Diseases	25-44	2010	0.73401	0.801308	0.839506	-12.5665	-4.55011
Germany	Female	Infectious and Parasitic Diseases	25-44	2011	0.786408	0.763494	0.839506	-6.32495	-9.05439
Germany	Female	Infectious and Parasitic Diseases	25-44	2012	0.770065	0.824724	0.839506	-8.27173	-1.76079
Germany	Female	Infectious and Parasitic Diseases	25-44	2013	0.917701	0.843682	0.839506	9.31433	0.497372
Germany	Female	Infectious and Parasitic Diseases	25-44	2014	0.84328	0.872321	0.839506	0.449522	3.90878
Germany	Female	Infectious and Parasitic Diseases	25-44	2015	0.855982	0.790109	0.839506	1.96249	-5.88415
Germany	Female	Infectious and Parasitic Diseases	25-44	2016	0.671064	0.752259	0.839506	-20.0645	-10.3927
Germany	Female	Infectious and Parasitic Diseases	25-44	2017	0.729732	0.744741	0.839506	-13.076	-11.2882
Germany	Female	Infectious and Parasitic Diseases	25-44	2018	0.833428	0.710722	0.839506	-0.723985	-15.3405
Germany	Female	Infectious and Parasitic Diseases	25-44	2019	0.569004	0.701216	0.839506	-32.2216	-16.4728
Germany	Female	Infectious and Parasitic Diseases	45-54	1990	1.93656	1.92183	1.93656	0	0
Germany	Female	Infectious and Parasitic Diseases	45-54	1991	1.90711	1.86521	1.93656	-1.52097	-3.68447
Germany	Female	Infectious and Parasitic Diseases	45-54	1992	1.75196	1.94042	1.93656	-9.53244	0.1992
Germany	Female	Infectious and Parasitic Diseases	45-54	1993	2.16219	1.87737	1.93656	11.651	-3.05669
Germany	Female	Infectious and Parasitic Diseases	45-54	1994	1.71795	2.19998	1.93656	-11.2886	13.6022
Germany	Female	Infectious and Parasitic Diseases	45-54	1995	2.71979	2.19582	1.93656	40.4442	13.3875
Germany	Female	Infectious and Parasitic Diseases	45-54	1996	2.14972	2.43694	1.93656	11.0069	25.8384
Germany	Female	Infectious and Parasitic Diseases	45-54	1997	2.44131	2.34013	1.93656	26.0642	20.8393
Germany	Female	Infectious and Parasitic Diseases	45-54	1998	2.42936	2.66555	1.93656	25.4469	37.6435
Germany	Female	Infectious and Parasitic Diseases	45-54	1999	3.12598	2.80293	1.93656	61.4193	44.7376
Germany	Female	Infectious and Parasitic Diseases	45-54	2000	2.85345	2.95991	1.93656	47.3465	52.8439
Germany	Female	Infectious and Parasitic Diseases	45-54	2001	2.90031	2.99941	1.93656	49.7658	54.8832
Germany	Female	Infectious and Parasitic Diseases	45-54	2002	3.24446	3.21374	1.93656	67.5373	65.951
Germany	Female	Infectious and Parasitic Diseases	45-54	2003	3.49646	3.22834	1.93656	80.5498	66.7049
Germany	Female	Infectious and Parasitic Diseases	45-54	2004	2.9441	3.26712	1.93656	52.0275	68.7074
Germany	Female	Infectious and Parasitic Diseases	45-54	2005	3.3608	3.00082	1.93656	73.5448	54.9563
Germany	Female	Infectious and Parasitic Diseases	45-54	2006	2.69757	3.15899	1.93656	39.2967	63.1236
Germany	Female	Infectious and Parasitic Diseases	45-54	2007	3.4186	3.12296	1.93656	76.5293	61.263
Germany	Female	Infectious and Parasitic Diseases	45-54	2008	3.25271	3.23655	1.93656	67.963	67.1288
Germany	Female	Infectious and Parasitic Diseases	45-54	2009	3.03835	3.2515	1.93656	56.894	67.9008
Germany	Female	Infectious and Parasitic Diseases	45-54	2010	3.46345	3.09526	1.93656	78.8454	59.833
Germany	Female	Infectious and Parasitic Diseases	45-54	2011	2.78399	3.16414	1.93656	43.7597	63.3897
Germany	Female	Infectious and Parasitic Diseases	45-54	2012	3.24498	2.99047	1.93656	67.564	54.4217
Germany	Female	Infectious and Parasitic Diseases	45-54	2013	2.94244	2.9827	1.93656	51.9415	54.0202
Germany	Female	Infectious and Parasitic Diseases	45-54	2014	2.76067	2.96129	1.93656	42.5553	52.9149
Germany	Female	Infectious and Parasitic Diseases	45-54	2015	3.18076	2.8195	1.93656	64.2481	45.593
Germany	Female	Infectious and Parasitic Diseases	45-54	2016	2.51706	2.74244	1.93656	29.9758	41.6138
Germany	Female	Infectious and Parasitic Diseases	45-54	2017	2.52949	2.35691	1.93656	30.6175	21.706
Germany	Female	Infectious and Parasitic Diseases	45-54	2018	2.02419	2.23023	1.93656	4.52473	15.1644
Germany	Female	Infectious and Parasitic Diseases	45-54	2019	2.13701	2.0806	1.93656	10.351	7.43788
Germany	Female	Infectious and Parasitic Diseases	55-64	1990	5.6313	5.03085	5.6313	0	0
Germany	Female	Infectious and Parasitic Diseases	55-64	1991	4.4304	5.01394	5.6313	-21.3254	-10.963
Germany	Female	Infectious and Parasitic Diseases	55-64	1992	4.98011	4.88138	5.6313	-11.5638	-13.3169
Germany	Female	Infectious and Parasitic Diseases	55-64	1993	5.23364	5.3174	5.6313	-7.0616	-5.57425
Germany	Female	Infectious and Parasitic Diseases	55-64	1994	5.73844	5.35257	5.6313	1.90261	-4.94957
Germany	Female	Infectious and Parasitic Diseases	55-64	1995	5.08564	5.58655	5.6313	-9.68972	-0.794567
Germany	Female	Infectious and Parasitic Diseases	55-64	1996	5.93558	5.61989	5.6313	5.40341	-0.202645
Germany	Female	Infectious and Parasitic Diseases	55-64	1997	5.83844	5.85183	5.6313	3.67837	3.91624
Germany	Female	Infectious and Parasitic Diseases	55-64	1998	5.78148	6.2256	5.6313	2.66693	10.5536
Germany	Female	Infectious and Parasitic Diseases	55-64	1999	7.0569	6.73275	5.6313	25.3156	19.5594
Germany	Female	Infectious and Parasitic Diseases	55-64	2000	7.35987	7.56138	5.6313	30.6958	34.2741
Germany	Female	Infectious and Parasitic Diseases	55-64	2001	8.26737	7.5548	5.6313	46.811	34.1574
Germany	Female	Infectious and Parasitic Diseases	55-64	2002	7.03717	7.50862	5.6313	24.9654	33.3373
Germany	Female	Infectious and Parasitic Diseases	55-64	2003	7.22132	7.15684	5.6313	28.2354	27.0903
Germany	Female	Infectious and Parasitic Diseases	55-64	2004	7.21202	7.1079	5.6313	28.0702	26.2213
Germany	Female	Infectious and Parasitic Diseases	55-64	2005	6.89036	7.04525	5.6313	22.3583	25.1088
Germany	Female	Infectious and Parasitic Diseases	55-64	2006	7.03337	7.34999	5.6313	24.8979	30.5203
Germany	Female	Infectious and Parasitic Diseases	55-64	2007	8.12624	7.81917	5.6313	44.3048	38.8521
Germany	Female	Infectious and Parasitic Diseases	55-64	2008	8.29791	8.25395	5.6313	47.3535	46.5728
Germany	Female	Infectious and Parasitic Diseases	55-64	2009	8.33771	8.08554	5.6313	48.0602	43.5822
Germany	Female	Infectious and Parasitic Diseases	55-64	2010	7.621	7.99026	5.6313	35.3329	41.8901
Germany	Female	Infectious and Parasitic Diseases	55-64	2011	8.01206	8.19607	5.6313	42.2774	45.545
Germany	Female	Infectious and Parasitic Diseases	55-64	2012	8.95515	8.69417	5.6313	59.0247	54.3902
Germany	Female	Infectious and Parasitic Diseases	55-64	2013	9.11529	8.87259	5.6313	61.8684	57.5585
Germany	Female	Infectious and Parasitic Diseases	55-64	2014	8.54732	8.89333	5.6313	51.7824	57.9269
Germany	Female	Infectious and Parasitic Diseases	55-64	2015	9.01738	8.45622	5.6313	60.1297	50.1647
Germany	Female	Infectious and Parasitic Diseases	55-64	2016	7.80396	8.04046	5.6313	38.5819	42.7817
Germany	Female	Infectious and Parasitic Diseases	55-64	2017	7.30004	7.4831	5.6313	29.6334	32.8841
Germany	Female	Infectious and Parasitic Diseases	55-64	2018	7.3453	6.88696	5.6313	30.437	22.2979
Germany	Female	Infectious and Parasitic Diseases	55-64	2019	6.01554	6.68042	5.6313	6.82326	18.6301
Germany	Female	HIV/AIDS	25-44	1990	0.796204	0.933629	0.796204	0	0
Germany	Female	HIV/AIDS	25-44	1991	1.07105	1.02625	0.796204	34.52	28.8929
Germany	Female	HIV/AIDS	25-44	1992	1.21149	1.22951	0.796204	52.1587	54.4215
Germany	Female	HIV/AIDS	25-44	1993	1.40599	1.42273	0.796204	76.586	78.6888
Germany	Female	HIV/AIDS	25-44	1994	1.6507	1.55126	0.796204	107.322	94.8315
Germany	Female	HIV/AIDS	25-44	1995	1.59708	1.55838	0.796204	100.587	95.7256
Germany	Female	HIV/AIDS	25-44	1996	1.42734	1.31244	0.796204	79.2684	64.8367
Germany	Female	HIV/AIDS	25-44	1997	0.912889	0.960802	0.796204	14.655	20.6728
Germany	Female	HIV/AIDS	25-44	1998	0.542174	0.687776	0.796204	-31.9052	-13.6181
Germany	Female	HIV/AIDS	25-44	1999	0.608267	0.57794	0.796204	-23.6042	-27.4131
Germany	Female	HIV/AIDS	25-44	2000	0.583379	0.635207	0.796204	-26.73	-20.2206
Germany	Female	HIV/AIDS	25-44	2001	0.713976	0.658738	0.796204	-10.3276	-17.2653
Germany	Female	HIV/AIDS	25-44	2002	0.678858	0.684826	0.796204	-14.7382	-13.9887
Germany	Female	HIV/AIDS	25-44	2003	0.661644	0.625588	0.796204	-16.9002	-21.4287
Germany	Female	HIV/AIDS	25-44	2004	0.536263	0.544636	0.796204	-32.6476	-31.596
Germany	Female	HIV/AIDS	25-44	2005	0.436001	0.453599	0.796204	-45.2401	-43.0298
Germany	Female	HIV/AIDS	25-44	2006	0.388534	0.384728	0.796204	-51.2017	-51.6797
Germany	Female	HIV/AIDS	25-44	2007	0.32965	0.377272	0.796204	-58.5973	-52.6162
Germany	Female	HIV/AIDS	25-44	2008	0.413633	0.401282	0.796204	-48.0495	-49.6007
Germany	Female	HIV/AIDS	25-44	2009	0.460563	0.410923	0.796204	-42.1552	-48.3897
Germany	Female	HIV/AIDS	25-44	2010	0.358575	0.363328	0.796204	-54.9644	-54.3675
Germany	Female	HIV/AIDS	25-44	2011	0.270847	0.284938	0.796204	-65.9827	-64.213
Germany	Female	HIV/AIDS	25-44	2012	0.225392	0.220451	0.796204	-71.6917	-72.3123
Germany	Female	HIV/AIDS	25-44	2013	0.165114	0.223667	0.796204	-79.2624	-71.9084
Germany	Female	HIV/AIDS	25-44	2014	0.280494	0.227357	0.796204	-64.7711	-71.4449
Germany	Female	HIV/AIDS	25-44	2015	0.236463	0.241922	0.796204	-70.3012	-69.6156
Germany	Female	HIV/AIDS	25-44	2016	0.208808	0.232146	0.796204	-73.7746	-70.8434
Germany	Female	HIV/AIDS	25-44	2017	0.251167	0.219519	0.796204	-68.4545	-72.4293
Germany	Female	HIV/AIDS	25-44	2018	0.198582	0.198168	0.796204	-75.0589	-75.1109
Germany	Female	HIV/AIDS	25-44	2019	0.144756	0.171669	0.796204	-81.8193	-78.4391
Germany	Female	HIV/AIDS	45-54	1990	0.28518	0.243881	0.28518	0	0
Germany	Female	HIV/AIDS	45-54	1991	0.202581	0.235616	0.28518	-28.9638	-17.38
Germany	Female	HIV/AIDS	45-54	1992	0.219087	0.29442	0.28518	-23.1761	3.2398
Germany	Female	HIV/AIDS	45-54	1993	0.461591	0.374743	0.28518	61.8593	31.4055
Germany	Female	HIV/AIDS	45-54	1994	0.44355	0.509258	0.28518	55.5333	78.5739
Germany	Female	HIV/AIDS	45-54	1995	0.622632	0.528327	0.28518	118.329	85.2608
Germany	Female	HIV/AIDS	45-54	1996	0.5188	0.422188	0.28518	81.9198	48.0425
Germany	Female	HIV/AIDS	45-54	1997	0.125133	0.298795	0.28518	-56.1214	4.77403
Germany	Female	HIV/AIDS	45-54	1998	0.252452	0.241592	0.28518	-11.4763	-15.2846
Germany	Female	HIV/AIDS	45-54	1999	0.34719	0.268209	0.28518	21.744	-5.95096
Germany	Female	HIV/AIDS	45-54	2000	0.204986	0.293687	0.28518	-28.1206	2.98296
Germany	Female	HIV/AIDS	45-54	2001	0.328886	0.295951	0.28518	15.3255	3.77683
Germany	Female	HIV/AIDS	45-54	2002	0.353982	0.337668	0.28518	24.1256	18.405
Germany	Female	HIV/AIDS	45-54	2003	0.330136	0.343235	0.28518	15.7638	20.3573
Germany	Female	HIV/AIDS	45-54	2004	0.345589	0.346537	0.28518	21.1826	21.5152
Germany	Female	HIV/AIDS	45-54	2005	0.363888	0.313355	0.28518	27.5992	9.87945
Germany	Female	HIV/AIDS	45-54	2006	0.230587	0.314347	0.28518	-19.1434	10.2274
Germany	Female	HIV/AIDS	45-54	2007	0.348566	0.367337	0.28518	22.2264	28.8087
Germany	Female	HIV/AIDS	45-54	2008	0.522859	0.440144	0.28518	83.3431	54.3389
Germany	Female	HIV/AIDS	45-54	2009	0.449008	0.420092	0.28518	57.4472	47.3074
Germany	Female	HIV/AIDS	45-54	2010	0.288408	0.39797	0.28518	1.1319	39.5501
Germany	Female	HIV/AIDS	45-54	2011	0.456492	0.40796	0.28518	60.0714	43.0533
Germany	Female	HIV/AIDS	45-54	2012	0.478979	0.411166	0.28518	67.9567	44.1775
Germany	Female	HIV/AIDS	45-54	2013	0.298026	0.367843	0.28518	4.50445	28.9861
Germany	Female	HIV/AIDS	45-54	2014	0.326524	0.297654	0.28518	14.4973	4.37379
Germany	Female	HIV/AIDS	45-54	2015	0.268411	0.302854	0.28518	-5.88033	6.1975
Germany	Female	HIV/AIDS	45-54	2016	0.313629	0.294002	0.28518	9.97558	3.09321
Germany	Female	HIV/AIDS	45-54	2017	0.299965	0.259952	0.28518	5.18439	-8.8463
Germany	Female	HIV/AIDS	45-54	2018	0.166263	0.227128	0.28518	-41.6989	-20.3562
Germany	Female	HIV/AIDS	45-54	2019	0.215157	0.19071	0.28518	-24.5542	-33.1265
Germany	Female	HIV/AIDS	55-64	1990	0.172209	0.257508	0.172209	0	0
Germany	Female	HIV/AIDS	55-64	1991	0.342808	0.247699	0.172209	99.0654	43.8363
Germany	Female	HIV/AIDS	55-64	1992	0.228079	0.364952	0.172209	32.4435	111.924
Germany	Female	HIV/AIDS	55-64	1993	0.523969	0.367079	0.172209	204.264	113.159
Germany	Female	HIV/AIDS	55-64	1994	0.349189	0.37115	0.172209	102.771	115.524
Germany	Female	HIV/AIDS	55-64	1995	0.240294	0.233122	0.172209	39.5362	35.3718
Germany	Female	HIV/AIDS	55-64	1996	0.109884	0.147677	0.172209	-36.1912	-14.2453
Germany	Female	HIV/AIDS	55-64	1997	0.0928535	0.0975317	0.172209	-46.0809	-43.3643
Germany	Female	HIV/AIDS	55-64	1998	0.0898574	0.0911312	0.172209	-47.8207	-47.081
Germany	Female	HIV/AIDS	55-64	1999	0.0906827	0.110545	0.172209	-47.3414	-35.8077
Germany	Female	HIV/AIDS	55-64	2000	0.151094	0.137384	0.172209	-12.2611	-20.2226
Germany	Female	HIV/AIDS	55-64	2001	0.170374	0.16553	0.172209	-1.0654	-3.87817
Germany	Female	HIV/AIDS	55-64	2002	0.175123	0.154217	0.172209	1.69197	-10.4474
Germany	Female	HIV/AIDS	55-64	2003	0.117156	0.157937	0.172209	-31.9689	-8.28721
Germany	Female	HIV/AIDS	55-64	2004	0.181534	0.141885	0.172209	5.41528	-17.6087
Germany	Female	HIV/AIDS	55-64	2005	0.126965	0.200185	0.172209	-26.2726	16.2457
Germany	Female	HIV/AIDS	55-64	2006	0.292056	0.209648	0.172209	69.5944	21.7408
Germany	Female	HIV/AIDS	55-64	2007	0.209924	0.21639	0.172209	21.9006	25.6557
Germany	Female	HIV/AIDS	55-64	2008	0.147191	0.158204	0.172209	-14.5278	-8.13243
Germany	Female	HIV/AIDS	55-64	2009	0.117498	0.127499	0.172209	-31.7701	-25.9623
Germany	Female	HIV/AIDS	55-64	2010	0.11781	0.168247	0.172209	-31.589	-2.30057
Germany	Female	HIV/AIDS	55-64	2011	0.269433	0.197408	0.172209	56.4574	14.633
Germany	Female	HIV/AIDS	55-64	2012	0.204981	0.268527	0.172209	19.0306	55.931
Germany	Female	HIV/AIDS	55-64	2013	0.331166	0.299378	0.172209	92.3051	73.846
Germany	Female	HIV/AIDS	55-64	2014	0.361987	0.29638	0.172209	110.202	72.105
Germany	Female	HIV/AIDS	55-64	2015	0.195986	0.226095	0.172209	13.8074	31.2913
Germany	Female	HIV/AIDS	55-64	2016	0.120312	0.145344	0.172209	-30.1361	-15.6
Germany	Female	HIV/AIDS	55-64	2017	0.119735	0.134628	0.172209	-30.4713	-21.8229
Germany	Female	HIV/AIDS	55-64	2018	0.163837	0.176097	0.172209	-4.86138	2.25802
Germany	Female	HIV/AIDS	55-64	2019	0.24472	0.204279	0.172209	42.1067	18.6227
Germany	Female	Respiratory Diseases	25-44	1990	2.49374	2.4023	2.49374	0	0
Germany	Female	Respiratory Diseases	25-44	1991	2.31087	2.3464	2.49374	-7.33309	-5.9083
Germany	Female	Respiratory Diseases	25-44	1992	2.23459	2.28804	2.49374	-10.3918	-8.24841
Germany	Female	Respiratory Diseases	25-44	1993	2.31867	2.17636	2.49374	-7.02033	-12.7268
Germany	Female	Respiratory Diseases	25-44	1994	1.97583	2.16037	2.49374	-20.7684	-13.3681
Germany	Female	Respiratory Diseases	25-44	1995	2.18662	2.00936	2.49374	-12.3156	-19.4237
Germany	Female	Respiratory Diseases	25-44	1996	1.86563	1.91356	2.49374	-25.1872	-23.2655
Germany	Female	Respiratory Diseases	25-44	1997	1.68841	1.75782	2.49374	-32.2938	-29.5104
Germany	Female	Respiratory Diseases	25-44	1998	1.71942	1.66805	2.49374	-31.0503	-33.1104
Germany	Female	Respiratory Diseases	25-44	1999	1.59631	1.65268	2.49374	-35.9872	-33.7266
Germany	Female	Respiratory Diseases	25-44	2000	1.64232	1.57205	2.49374	-34.1422	-36.9602
Germany	Female	Respiratory Diseases	25-44	2001	1.47751	1.55984	2.49374	-40.7511	-37.4495
Germany	Female	Respiratory Diseases	25-44	2002	1.5597	1.58529	2.49374	-37.4554	-36.4291
Germany	Female	Respiratory Diseases	25-44	2003	1.71866	1.521	2.49374	-31.0809	-39.007
Germany	Female	Respiratory Diseases	25-44	2004	1.28465	1.45805	2.49374	-48.4848	-41.5316
Germany	Female	Respiratory Diseases	25-44	2005	1.37083	1.31739	2.49374	-45.0291	-47.1721
Germany	Female	Respiratory Diseases	25-44	2006	1.29668	1.28952	2.49374	-48.0023	-48.2897
Germany	Female	Respiratory Diseases	25-44	2007	1.20104	1.2243	2.49374	-51.8376	-50.905
Germany	Female	Respiratory Diseases	25-44	2008	1.17518	1.32198	2.49374	-52.8749	-46.9879
Germany	Female	Respiratory Diseases	25-44	2009	1.58973	1.36539	2.49374	-36.2511	-45.2472
Germany	Female	Respiratory Diseases	25-44	2010	1.33127	1.4837	2.49374	-46.6155	-40.5029
Germany	Female	Respiratory Diseases	25-44	2011	1.53011	1.32624	2.49374	-38.6419	-46.8173
Germany	Female	Respiratory Diseases	25-44	2012	1.11733	1.31095	2.49374	-55.1944	-47.4305
Germany	Female	Respiratory Diseases	25-44	2013	1.2854	1.22342	2.49374	-48.455	-50.9402
Germany	Female	Respiratory Diseases	25-44	2014	1.26754	1.31613	2.49374	-49.1711	-47.2224
Germany	Female	Respiratory Diseases	25-44	2015	1.39547	1.28261	2.49374	-44.0412	-48.5669
Germany	Female	Respiratory Diseases	25-44	2016	1.18481	1.15782	2.49374	-52.4886	-53.5709
Germany	Female	Respiratory Diseases	25-44	2017	0.893182	1.07683	2.49374	-64.183	-56.8187
Germany	Female	Respiratory Diseases	25-44	2018	1.15249	1.04002	2.49374	-53.7845	-58.2946
Germany	Female	Respiratory Diseases	25-44	2019	1.0744	1.11344	2.49374	-56.9162	-55.3504
Germany	Female	Respiratory Diseases	45-54	1990	8.33226	8.18464	8.33226	0	0
Germany	Female	Respiratory Diseases	45-54	1991	8.03703	7.64428	8.33226	-3.54325	-8.25681
Germany	Female	Respiratory Diseases	45-54	1992	6.56356	7.44916	8.33226	-21.2272	-10.5986
Germany	Female	Respiratory Diseases	45-54	1993	7.74688	7.26688	8.33226	-7.02543	-12.7861
Germany	Female	Respiratory Diseases	45-54	1994	7.49022	7.44326	8.33226	-10.1058	-10.6694
Germany	Female	Respiratory Diseases	45-54	1995	7.09268	7.48209	8.33226	-14.8769	-10.2033
Germany	Female	Respiratory Diseases	45-54	1996	7.86338	7.39884	8.33226	-5.62725	-11.2025
Germany	Female	Respiratory Diseases	45-54	1997	7.24045	7.36498	8.33226	-13.1035	-11.6088
Germany	Female	Respiratory Diseases	45-54	1998	6.99111	7.36331	8.33226	-16.0958	-11.6289
Germany	Female	Respiratory Diseases	45-54	1999	7.85837	7.37525	8.33226	-5.68743	-11.4856
Germany	Female	Respiratory Diseases	45-54	2000	7.27628	7.24362	8.33226	-12.6734	-13.0654
Germany	Female	Respiratory Diseases	45-54	2001	6.59621	7.32704	8.33226	-20.8353	-12.0642
Germany	Female	Respiratory Diseases	45-54	2002	8.10863	7.39116	8.33226	-2.68393	-11.2946
Germany	Female	Respiratory Diseases	45-54	2003	7.46865	7.83072	8.33226	-10.3646	-6.0193
Germany	Female	Respiratory Diseases	45-54	2004	7.91487	7.61234	8.33226	-5.00935	-8.64019
Germany	Female	Respiratory Diseases	45-54	2005	7.45349	7.51775	8.33226	-10.5466	-9.77541
Germany	Female	Respiratory Diseases	45-54	2006	7.18488	7.29613	8.33226	-13.7703	-12.4351
Germany	Female	Respiratory Diseases	45-54	2007	7.25002	7.39793	8.33226	-12.9885	-11.2134
Germany	Female	Respiratory Diseases	45-54	2008	7.75888	7.86311	8.33226	-6.8814	-5.63048
Germany	Female	Respiratory Diseases	45-54	2009	8.58043	7.99451	8.33226	2.97846	-4.05352
Germany	Female	Respiratory Diseases	45-54	2010	7.64421	8.11463	8.33226	-8.25761	-2.61186
Germany	Female	Respiratory Diseases	45-54	2011	8.11925	7.32573	8.33226	-2.55643	-12.08
Germany	Female	Respiratory Diseases	45-54	2012	6.21371	7.49952	8.33226	-25.4258	-9.99411
Germany	Female	Respiratory Diseases	45-54	2013	8.16561	6.91549	8.33226	-2.00007	-17.0034
Germany	Female	Respiratory Diseases	45-54	2014	6.36716	7.15147	8.33226	-23.5842	-14.1713
Germany	Female	Respiratory Diseases	45-54	2015	6.92164	6.6117	8.33226	-16.9296	-20.6494
Germany	Female	Respiratory Diseases	45-54	2016	6.54629	6.52796	8.33226	-21.4345	-21.6544
Germany	Female	Respiratory Diseases	45-54	2017	6.11596	6.60762	8.33226	-26.599	-20.6984
Germany	Female	Respiratory Diseases	45-54	2018	7.16061	6.60148	8.33226	-14.0616	-20.7721
Germany	Female	Respiratory Diseases	45-54	2019	6.52786	6.84424	8.33226	-21.6556	-17.8586
Germany	Female	Respiratory Diseases	55-64	1990	27.653	26.7007	27.653	0	0
Germany	Female	Respiratory Diseases	55-64	1991	25.7484	26.1863	27.653	-6.88722	-5.30383
Germany	Female	Respiratory Diseases	55-64	1992	25.1575	25.492	27.653	-9.02427	-7.8144
Germany	Female	Respiratory Diseases	55-64	1993	25.5702	25.2037	27.653	-7.53172	-8.85725
Germany	Female	Respiratory Diseases	55-64	1994	24.8833	24.7143	27.653	-10.0158	-10.627
Germany	Female	Respiratory Diseases	55-64	1995	23.6893	23.5414	27.653	-14.3335	-14.8684
Germany	Female	Respiratory Diseases	55-64	1996	22.0516	22.519	27.653	-20.256	-18.5656
Germany	Female	Respiratory Diseases	55-64	1997	21.8162	21.3855	27.653	-21.1072	-22.6646
Germany	Female	Respiratory Diseases	55-64	1998	20.2888	21.139	27.653	-26.6308	-23.556
Germany	Female	Respiratory Diseases	55-64	1999	21.3121	20.8182	27.653	-22.93	-24.7163
Germany	Female	Respiratory Diseases	55-64	2000	20.8536	20.8354	27.653	-24.5882	-24.654
Germany	Female	Respiratory Diseases	55-64	2001	20.3405	21.3738	27.653	-26.4438	-22.7069
Germany	Female	Respiratory Diseases	55-64	2002	22.9274	22.2433	27.653	-17.0886	-19.5629
Germany	Female	Respiratory Diseases	55-64	2003	23.4619	23.0776	27.653	-15.1561	-16.5457
Germany	Female	Respiratory Diseases	55-64	2004	22.8435	23.2451	27.653	-17.3923	-15.94
Germany	Female	Respiratory Diseases	55-64	2005	23.4299	23.2363	27.653	-15.2716	-15.9717
Germany	Female	Respiratory Diseases	55-64	2006	23.4356	24.0286	27.653	-15.2511	-13.1067
Germany	Female	Respiratory Diseases	55-64	2007	25.2202	25.1244	27.653	-8.79752	-9.14389
Germany	Female	Respiratory Diseases	55-64	2008	26.7174	26.3642	27.653	-3.38306	-4.66047
Germany	Female	Respiratory Diseases	55-64	2009	27.155	27.0353	27.653	-1.80082	-2.23371
Germany	Female	Respiratory Diseases	55-64	2010	27.2334	27.5872	27.653	-1.51725	-0.237642
Germany	Female	Respiratory Diseases	55-64	2011	28.3734	27.4975	27.653	2.60515	-0.562035
Germany	Female	Respiratory Diseases	55-64	2012	26.8859	28.7017	27.653	-2.774	3.79256
Germany	Female	Respiratory Diseases	55-64	2013	30.8459	28.4844	27.653	11.5465	3.00667
Germany	Female	Respiratory Diseases	55-64	2014	27.7214	30.2271	27.653	0.247492	9.30876
Germany	Female	Respiratory Diseases	55-64	2015	32.114	30.6228	27.653	16.1323	10.7397
Germany	Female	Respiratory Diseases	55-64	2016	32.033	33.1464	27.653	15.8393	19.8658
Germany	Female	Respiratory Diseases	55-64	2017	35.2923	34.341	27.653	27.6258	24.1855
Germany	Female	Respiratory Diseases	55-64	2018	35.6976	34.8004	27.653	29.0914	25.8469
Germany	Female	Respiratory Diseases	55-64	2019	33.4113	34.5545	27.653	20.8236	24.9575
Germany	Female	Trachea/Bronchus, Lung Cancers	25-44	1990	1.95024	2.03316	1.95024	0	0
Germany	Female	Trachea/Bronchus, Lung Cancers	25-44	1991	2.11607	2.10709	1.95024	8.50296	8.04253
Germany	Female	Trachea/Bronchus, Lung Cancers	25-44	1992	2.25496	2.20278	1.95024	15.6246	12.9489
Germany	Female	Trachea/Bronchus, Lung Cancers	25-44	1993	2.2373	2.26176	1.95024	14.7191	15.9731
Germany	Female	Trachea/Bronchus, Lung Cancers	25-44	1994	2.29301	2.25673	1.95024	17.5757	15.7155
Germany	Female	Trachea/Bronchus, Lung Cancers	25-44	1995	2.23988	2.31963	1.95024	14.8516	18.9406
Germany	Female	Trachea/Bronchus, Lung Cancers	25-44	1996	2.42599	2.37151	1.95024	24.3944	21.6009
Germany	Female	Trachea/Bronchus, Lung Cancers	25-44	1997	2.44866	2.5244	1.95024	25.5568	29.4406
Germany	Female	Trachea/Bronchus, Lung Cancers	25-44	1998	2.69856	2.46855	1.95024	38.3705	26.5769
Germany	Female	Trachea/Bronchus, Lung Cancers	25-44	1999	2.25844	2.54037	1.95024	15.8032	30.2594
Germany	Female	Trachea/Bronchus, Lung Cancers	25-44	2000	2.66412	2.36124	1.95024	36.6046	21.0744
Germany	Female	Trachea/Bronchus, Lung Cancers	25-44	2001	2.16117	2.42849	1.95024	10.8154	24.5224
Germany	Female	Trachea/Bronchus, Lung Cancers	25-44	2002	2.46018	2.35512	1.95024	26.1474	20.7605
Germany	Female	Trachea/Bronchus, Lung Cancers	25-44	2003	2.44402	2.33532	1.95024	25.3188	19.745
Germany	Female	Trachea/Bronchus, Lung Cancers	25-44	2004	2.10175	2.34074	1.95024	7.76888	20.0234
Germany	Female	Trachea/Bronchus, Lung Cancers	25-44	2005	2.47646	2.23469	1.95024	26.9824	14.5851
Germany	Female	Trachea/Bronchus, Lung Cancers	25-44	2006	2.12584	2.21359	1.95024	9.00395	13.5033
Germany	Female	Trachea/Bronchus, Lung Cancers	25-44	2007	2.03846	2.14223	1.95024	4.5237	9.84452
Germany	Female	Trachea/Bronchus, Lung Cancers	25-44	2008	2.2624	2.15104	1.95024	16.0059	10.2962
Germany	Female	Trachea/Bronchus, Lung Cancers	25-44	2009	2.15226	2.11703	1.95024	10.3589	8.552
Germany	Female	Trachea/Bronchus, Lung Cancers	25-44	2010	1.93642	1.9626	1.95024	-0.708819	0.633834
Germany	Female	Trachea/Bronchus, Lung Cancers	25-44	2011	1.79913	1.84255	1.95024	-7.74857	-5.52213
Germany	Female	Trachea/Bronchus, Lung Cancers	25-44	2012	1.7921	1.63994	1.95024	-8.10899	-15.911
Germany	Female	Trachea/Bronchus, Lung Cancers	25-44	2013	1.3286	1.53209	1.95024	-31.8753	-21.441
Germany	Female	Trachea/Bronchus, Lung Cancers	25-44	2014	1.47558	1.36982	1.95024	-24.3386	-29.7615
Germany	Female	Trachea/Bronchus, Lung Cancers	25-44	2015	1.30529	1.42396	1.95024	-33.0705	-26.9856
Germany	Female	Trachea/Bronchus, Lung Cancers	25-44	2016	1.49101	1.39766	1.95024	-23.5476	-28.3341
Germany	Female	Trachea/Bronchus, Lung Cancers	25-44	2017	1.39668	1.35907	1.95024	-28.3841	-30.3126
Germany	Female	Trachea/Bronchus, Lung Cancers	25-44	2018	1.18953	1.23988	1.95024	-39.006	-36.4243
Germany	Female	Trachea/Bronchus, Lung Cancers	25-44	2019	1.13343	1.16148	1.95024	-41.8828	-40.4444
Germany	Female	Trachea/Bronchus, Lung Cancers	45-54	1990	10.9568	11.469	10.9568	0	0
Germany	Female	Trachea/Bronchus, Lung Cancers	45-54	1991	11.9812	11.8407	10.9568	9.34861	8.06685
Germany	Female	Trachea/Bronchus, Lung Cancers	45-54	1992	12.5842	12.8416	10.9568	14.8519	17.2018
Germany	Female	Trachea/Bronchus, Lung Cancers	45-54	1993	13.9596	13.8276	10.9568	27.4048	26.2003
Germany	Female	Trachea/Bronchus, Lung Cancers	45-54	1994	14.939	14.5676	10.9568	36.3443	32.9546
Germany	Female	Trachea/Bronchus, Lung Cancers	45-54	1995	14.8043	15.0089	10.9568	35.1148	36.982
Germany	Female	Trachea/Bronchus, Lung Cancers	45-54	1996	15.2834	16.1654	10.9568	39.487	47.5372
Germany	Female	Trachea/Bronchus, Lung Cancers	45-54	1997	18.4086	17.1586	10.9568	68.0099	56.6013
Germany	Female	Trachea/Bronchus, Lung Cancers	45-54	1998	17.7837	18.0589	10.9568	62.3071	64.8184
Germany	Female	Trachea/Bronchus, Lung Cancers	45-54	1999	17.9844	18.3034	10.9568	64.138	67.0498
Germany	Female	Trachea/Bronchus, Lung Cancers	45-54	2000	19.1421	19.0648	10.9568	74.7043	73.9991
Germany	Female	Trachea/Bronchus, Lung Cancers	45-54	2001	20.068	19.9192	10.9568	83.1548	81.797
Germany	Female	Trachea/Bronchus, Lung Cancers	45-54	2002	20.5476	20.4937	10.9568	87.532	87.0403
Germany	Female	Trachea/Bronchus, Lung Cancers	45-54	2003	20.8656	20.7789	10.9568	90.434	89.6426
Germany	Female	Trachea/Bronchus, Lung Cancers	45-54	2004	20.9234	21.4354	10.9568	90.9619	95.6348
Germany	Female	Trachea/Bronchus, Lung Cancers	45-54	2005	22.5172	21.782	10.9568	105.508	98.7978
Germany	Female	Trachea/Bronchus, Lung Cancers	45-54	2006	21.9053	22.0906	10.9568	99.9231	101.614
Germany	Female	Trachea/Bronchus, Lung Cancers	45-54	2007	21.8493	22.2105	10.9568	99.412	102.709
Germany	Female	Trachea/Bronchus, Lung Cancers	45-54	2008	22.8771	22.0944	10.9568	108.793	101.649
Germany	Female	Trachea/Bronchus, Lung Cancers	45-54	2009	21.5567	21.8639	10.9568	96.7421	99.5456
Germany	Female	Trachea/Bronchus, Lung Cancers	45-54	2010	21.1579	21.2772	10.9568	93.1019	94.1906
Germany	Female	Trachea/Bronchus, Lung Cancers	45-54	2011	21.1169	21.2847	10.9568	92.7279	94.2591
Germany	Female	Trachea/Bronchus, Lung Cancers	45-54	2012	21.5792	21.117	10.9568	96.9476	92.7286
Germany	Female	Trachea/Bronchus, Lung Cancers	45-54	2013	20.6548	20.7364	10.9568	88.5103	89.2555
Germany	Female	Trachea/Bronchus, Lung Cancers	45-54	2014	19.9753	20.03	10.9568	82.3088	82.8078
Germany	Female	Trachea/Bronchus, Lung Cancers	45-54	2015	19.4598	19.1751	10.9568	77.6044	75.0054
Germany	Female	Trachea/Bronchus, Lung Cancers	45-54	2016	18.0901	17.6833	10.9568	65.103	61.3907
Germany	Female	Trachea/Bronchus, Lung Cancers	45-54	2017	15.5001	16.2378	10.9568	41.4646	48.1978
Germany	Female	Trachea/Bronchus, Lung Cancers	45-54	2018	15.1233	15.3394	10.9568	38.0257	39.9982
Germany	Female	Trachea/Bronchus, Lung Cancers	45-54	2019	15.3949	15.2591	10.9568	40.5044	39.265
Germany	Female	Trachea/Bronchus, Lung Cancers	55-64	1990	27.877	29.1317	27.877	0	0
Germany	Female	Trachea/Bronchus, Lung Cancers	55-64	1991	30.3864	29.0506	27.877	9.00177	4.20993
Germany	Female	Trachea/Bronchus, Lung Cancers	55-64	1992	28.8884	29.5834	27.877	3.62801	6.12136
Germany	Female	Trachea/Bronchus, Lung Cancers	55-64	1993	29.4755	29.4634	27.877	5.73428	5.69091
Germany	Female	Trachea/Bronchus, Lung Cancers	55-64	1994	30.0264	30.0428	27.877	7.71045	7.76919
Germany	Female	Trachea/Bronchus, Lung Cancers	55-64	1995	30.6265	30.4743	27.877	9.86284	9.31716
Germany	Female	Trachea/Bronchus, Lung Cancers	55-64	1996	30.7701	30.8618	27.877	10.3782	10.7071
Germany	Female	Trachea/Bronchus, Lung Cancers	55-64	1997	31.1889	31.5503	27.877	11.8803	13.1769
Germany	Female	Trachea/Bronchus, Lung Cancers	55-64	1998	32.692	32.7241	27.877	17.2722	17.3875
Germany	Female	Trachea/Bronchus, Lung Cancers	55-64	1999	34.2915	34.7128	27.877	23.01	24.5215
Germany	Female	Trachea/Bronchus, Lung Cancers	55-64	2000	37.1551	36.5941	27.877	33.2822	31.2699
Germany	Female	Trachea/Bronchus, Lung Cancers	55-64	2001	38.3357	38.7452	27.877	37.5174	38.9862
Germany	Female	Trachea/Bronchus, Lung Cancers	55-64	2002	40.7447	40.1625	27.877	46.1589	44.0704
Germany	Female	Trachea/Bronchus, Lung Cancers	55-64	2003	41.4071	42.7963	27.877	48.535	53.5185
Germany	Female	Trachea/Bronchus, Lung Cancers	55-64	2004	46.2372	45.3862	27.877	65.8616	62.809
Germany	Female	Trachea/Bronchus, Lung Cancers	55-64	2005	48.5144	48.8274	27.877	74.0303	75.1532
Germany	Female	Trachea/Bronchus, Lung Cancers	55-64	2006	51.7307	51.1506	27.877	85.5677	83.4868
Germany	Female	Trachea/Bronchus, Lung Cancers	55-64	2007	53.2067	53.223	27.877	90.8623	90.9207
Germany	Female	Trachea/Bronchus, Lung Cancers	55-64	2008	54.7315	54.445	27.877	96.3322	95.3044
Germany	Female	Trachea/Bronchus, Lung Cancers	55-64	2009	55.3968	56.1361	27.877	98.7188	101.371
Germany	Female	Trachea/Bronchus, Lung Cancers	55-64	2010	58.2799	58.3098	27.877	109.061	109.168
Germany	Female	Trachea/Bronchus, Lung Cancers	55-64	2011	61.2526	59.9228	27.877	119.725	114.954
Germany	Female	Trachea/Bronchus, Lung Cancers	55-64	2012	60.2358	61.7619	27.877	116.077	121.551
Germany	Female	Trachea/Bronchus, Lung Cancers	55-64	2013	63.7972	62.1255	27.877	128.853	122.856
Germany	Female	Trachea/Bronchus, Lung Cancers	55-64	2014	62.3434	63.5309	27.877	123.637	127.897
Germany	Female	Trachea/Bronchus, Lung Cancers	55-64	2015	64.452	63.8218	27.877	131.202	128.941
Germany	Female	Trachea/Bronchus, Lung Cancers	55-64	2016	64.6701	64.1825	27.877	131.984	130.235
Germany	Female	Trachea/Bronchus, Lung Cancers	55-64	2017	63.4255	63.5583	27.877	127.519	127.996
Germany	Female	Trachea/Bronchus, Lung Cancers	55-64	2018	62.5794	62.0411	27.877	124.484	122.553
Germany	Female	Trachea/Bronchus, Lung Cancers	55-64	2019	60.1183	61.3489	27.877	115.656	120.07
Germany	Female	All Other Cancers	25-44	1990	32.3553	31.97	32.3553	0	0
Germany	Female	All Other Cancers	25-44	1991	31.5847	31.7101	32.3553	-2.38164	-1.99398
Germany	Female	All Other Cancers	25-44	1992	31.1904	31.6105	32.3553	-3.60028	-2.30185
Germany	Female	All Other Cancers	25-44	1993	32.0565	31.0719	32.3553	-0.92362	-3.96646
Germany	Female	All Other Cancers	25-44	1994	29.969	30.5405	32.3553	-7.37546	-5.60903
Germany	Female	All Other Cancers	25-44	1995	29.596	29.3178	32.3553	-8.52802	-9.38804
Germany	Female	All Other Cancers	25-44	1996	28.3883	28.4147	32.3553	-12.2606	-12.1791
Germany	Female	All Other Cancers	25-44	1997	27.2598	27.1344	32.3553	-15.7486	-16.1361
Germany	Female	All Other Cancers	25-44	1998	25.7551	26.2342	32.3553	-20.3992	-18.9183
Germany	Female	All Other Cancers	25-44	1999	25.6878	25.2532	32.3553	-20.6071	-21.9505
Germany	Female	All Other Cancers	25-44	2000	24.3166	24.2089	32.3553	-24.8451	-25.178
Germany	Female	All Other Cancers	25-44	2001	22.6222	22.9701	32.3553	-30.0819	-29.0068
Germany	Female	All Other Cancers	25-44	2002	21.9714	21.9979	32.3553	-32.0934	-32.0115
Germany	Female	All Other Cancers	25-44	2003	21.4	21.2851	32.3553	-33.8593	-34.2146
Germany	Female	All Other Cancers	25-44	2004	20.4838	20.6449	32.3553	-36.6911	-36.193
Germany	Female	All Other Cancers	25-44	2005	20.051	19.8118	32.3553	-38.0287	-38.7679
Germany	Female	All Other Cancers	25-44	2006	18.9007	19.3788	32.3553	-41.584	-40.1063
Germany	Female	All Other Cancers	25-44	2007	19.1847	19.0073	32.3553	-40.7062	-41.2545
Germany	Female	All Other Cancers	25-44	2008	18.9365	18.9567	32.3553	-41.4734	-41.4109
Germany	Female	All Other Cancers	25-44	2009	18.7489	18.8844	32.3553	-42.053	-41.6342
Germany	Female	All Other Cancers	25-44	2010	18.9679	18.7559	32.3553	-41.3762	-42.0316
Germany	Female	All Other Cancers	25-44	2011	18.5508	18.5179	32.3553	-42.6654	-42.7669
Germany	Female	All Other Cancers	25-44	2012	18.0351	18.4166	32.3553	-44.2591	-43.08
Germany	Female	All Other Cancers	25-44	2013	18.664	17.9909	32.3553	-42.3156	-44.3959
Germany	Female	All Other Cancers	25-44	2014	17.2735	17.5525	32.3553	-46.613	-45.7507
Germany	Female	All Other Cancers	25-44	2015	16.7201	17.2624	32.3553	-48.3235	-46.6474
Germany	Female	All Other Cancers	25-44	2016	17.7936	17.3771	32.3553	-45.0058	-46.293
Germany	Female	All Other Cancers	25-44	2017	17.6175	17.9375	32.3553	-45.5498	-44.5608
Germany	Female	All Other Cancers	25-44	2018	18.4015	18.0489	32.3553	-43.1268	-44.2164
Germany	Female	All Other Cancers	25-44	2019	18.1278	18.2647	32.3553	-43.9727	-43.5497
Germany	Female	All Other Cancers	45-54	1990	133.039	135.066	133.039	0	0
Germany	Female	All Other Cancers	45-54	1991	137.094	134.549	133.039	3.04854	1.13547
Germany	Female	All Other Cancers	45-54	1992	133.515	135.699	133.039	0.357874	1.99982
Germany	Female	All Other Cancers	45-54	1993	136.488	133.983	133.039	2.59305	0.709773
Germany	Female	All Other Cancers	45-54	1994	131.945	133.147	133.039	-0.821603	0.0818374
Germany	Female	All Other Cancers	45-54	1995	131.008	131.234	133.039	-1.52593	-1.35638
Germany	Female	All Other Cancers	45-54	1996	130.748	127.712	133.039	-1.7216	-4.00344
Germany	Female	All Other Cancers	45-54	1997	121.381	123.576	133.039	-8.76278	-7.11292
Germany	Female	All Other Cancers	45-54	1998	118.598	117.94	133.039	-10.8544	-11.3493
Germany	Female	All Other Cancers	45-54	1999	113.84	114.051	133.039	-14.4306	-14.2723
Germany	Female	All Other Cancers	45-54	2000	109.714	110.53	133.039	-17.5319	-16.919
Germany	Female	All Other Cancers	45-54	2001	108.034	108.317	133.039	-18.7946	-18.582
Germany	Female	All Other Cancers	45-54	2002	107.203	106.512	133.039	-19.4194	-19.9387
Germany	Female	All Other Cancers	45-54	2003	104.3	104.068	133.039	-21.602	-21.7759
Germany	Female	All Other Cancers	45-54	2004	100.702	100.443	133.039	-24.3064	-24.5009
Germany	Female	All Other Cancers	45-54	2005	96.3276	97.131	133.039	-27.5942	-26.9903
Germany	Female	All Other Cancers	45-54	2006	94.3637	94.7684	133.039	-29.0704	-28.7662
Germany	Female	All Other Cancers	45-54	2007	93.614	92.6853	133.039	-29.6339	-30.332
Germany	Female	All Other Cancers	45-54	2008	90.0781	91.2981	133.039	-32.2917	-31.3747
Germany	Female	All Other Cancers	45-54	2009	90.2022	89.2614	133.039	-32.1984	-32.9056
Germany	Female	All Other Cancers	45-54	2010	87.5037	88.0797	133.039	-34.2268	-33.7939
Germany	Female	All Other Cancers	45-54	2011	86.5331	86.1718	133.039	-34.9564	-35.2279
Germany	Female	All Other Cancers	45-54	2012	84.4786	85.0717	133.039	-36.5007	-36.0548
Germany	Female	All Other Cancers	45-54	2013	84.2035	82.9457	133.039	-36.7074	-37.6529
Germany	Female	All Other Cancers	45-54	2014	80.1551	81.1923	133.039	-39.7505	-38.9708
Germany	Female	All Other Cancers	45-54	2015	79.2183	79.6597	133.039	-40.4546	-40.1228
Germany	Female	All Other Cancers	45-54	2016	79.6057	79.9154	133.039	-40.1634	-39.9306
Germany	Female	All Other Cancers	45-54	2017	80.9222	79.3466	133.039	-39.1739	-40.3582
Germany	Female	All Other Cancers	45-54	2018	77.5119	77.7861	133.039	-41.7372	-41.5311
Germany	Female	All Other Cancers	45-54	2019	74.9243	76.2181	133.039	-43.6823	-42.7097
Germany	Female	All Other Cancers	55-64	1990	298.624	296.324	298.624	0	0
Germany	Female	All Other Cancers	55-64	1991	294.024	295.033	298.624	-1.54053	-1.20246
Germany	Female	All Other Cancers	55-64	1992	292.452	290.968	298.624	-2.06685	-2.56385
Germany	Female	All Other Cancers	55-64	1993	286.428	285.475	298.624	-4.08416	-4.40312
Germany	Female	All Other Cancers	55-64	1994	277.546	279.452	298.624	-7.05837	-6.42031
Germany	Female	All Other Cancers	55-64	1995	274.381	272.775	298.624	-8.11839	-8.65617
Germany	Female	All Other Cancers	55-64	1996	266.397	267.066	298.624	-10.7917	-10.5678
Germany	Female	All Other Cancers	55-64	1997	260.42	261.048	298.624	-12.7934	-12.5832
Germany	Female	All Other Cancers	55-64	1998	256.326	256.1	298.624	-14.1644	-14.2399
Germany	Female	All Other Cancers	55-64	1999	251.555	253.041	298.624	-15.762	-15.2646
Germany	Female	All Other Cancers	55-64	2000	251.241	249.159	298.624	-15.8673	-16.5645
Germany	Female	All Other Cancers	55-64	2001	244.68	245.635	298.624	-18.0642	-17.7445
Germany	Female	All Other Cancers	55-64	2002	240.984	241.193	298.624	-19.302	-19.2319
Germany	Female	All Other Cancers	55-64	2003	237.915	236.502	298.624	-20.3296	-20.803
Germany	Female	All Other Cancers	55-64	2004	230.606	233.457	298.624	-22.7772	-21.8224
Germany	Female	All Other Cancers	55-64	2005	231.851	228.997	298.624	-22.3604	-23.3159
Germany	Female	All Other Cancers	55-64	2006	224.536	225.62	298.624	-24.8099	-24.4467
Germany	Female	All Other Cancers	55-64	2007	220.475	222.753	298.624	-26.1699	-25.4068
Germany	Female	All Other Cancers	55-64	2008	223.25	219.697	298.624	-25.2407	-26.4303
Germany	Female	All Other Cancers	55-64	2009	215.367	216.064	298.624	-27.8803	-27.6469
Germany	Female	All Other Cancers	55-64	2010	209.575	213.746	298.624	-29.8199	-28.4231
Germany	Female	All Other Cancers	55-64	2011	216.296	209.672	298.624	-27.5692	-29.7872
Germany	Female	All Other Cancers	55-64	2012	203.146	207.261	298.624	-31.9726	-30.5947
Germany	Female	All Other Cancers	55-64	2013	202.341	200.479	298.624	-32.2423	-32.8658
Germany	Female	All Other Cancers	55-64	2014	195.95	198.244	298.624	-34.3825	-33.6141
Germany	Female	All Other Cancers	55-64	2015	196.442	196.007	298.624	-34.2175	-34.3634
Germany	Female	All Other Cancers	55-64	2016	195.628	194.543	298.624	-34.4902	-34.8535
Germany	Female	All Other Cancers	55-64	2017	191.559	193.088	298.624	-35.8528	-35.3409
Germany	Female	All Other Cancers	55-64	2018	192.076	189.7	298.624	-35.6797	-36.4753
Germany	Female	All Other Cancers	55-64	2019	185.466	188.771	298.624	-37.8933	-36.7865
Germany	Female	Nervous System Diseases	25-44	1990	2.37858	2.49171	2.37858	0	0
Germany	Female	Nervous System Diseases	25-44	1991	2.60484	2.44189	2.37858	9.51224	2.66177
Germany	Female	Nervous System Diseases	25-44	1992	2.34226	2.47057	2.37858	-1.52693	3.86738
Germany	Female	Nervous System Diseases	25-44	1993	2.46461	2.2874	2.37858	3.61682	-3.83322
Germany	Female	Nervous System Diseases	25-44	1994	2.05534	2.30566	2.37858	-13.5895	-3.0658
Germany	Female	Nervous System Diseases	25-44	1995	2.39702	2.27416	2.37858	0.775327	-4.38996
Germany	Female	Nervous System Diseases	25-44	1996	2.37012	2.32552	2.37858	-0.355673	-2.2309
Germany	Female	Nervous System Diseases	25-44	1997	2.20941	2.24354	2.37858	-7.11235	-5.67724
Germany	Female	Nervous System Diseases	25-44	1998	2.1511	2.1631	2.37858	-9.56371	-9.05907
Germany	Female	Nervous System Diseases	25-44	1999	2.1288	2.11304	2.37858	-10.5011	-11.1636
Germany	Female	Nervous System Diseases	25-44	2000	2.05923	2.17456	2.37858	-13.426	-8.57747
Germany	Female	Nervous System Diseases	25-44	2001	2.33564	2.20624	2.37858	-1.8053	-7.24537
Germany	Female	Nervous System Diseases	25-44	2002	2.22386	2.21439	2.37858	-6.50484	-6.90286
Germany	Female	Nervous System Diseases	25-44	2003	2.08367	2.11286	2.37858	-12.3984	-11.1714
Germany	Female	Nervous System Diseases	25-44	2004	2.03105	2.09827	2.37858	-14.6109	-11.7849
Germany	Female	Nervous System Diseases	25-44	2005	2.18008	2.18814	2.37858	-8.34535	-8.00651
Germany	Female	Nervous System Diseases	25-44	2006	2.35329	2.15735	2.37858	-1.06328	-9.30096
Germany	Female	Nervous System Diseases	25-44	2007	1.93868	2.13229	2.37858	-18.4942	-10.3544
Germany	Female	Nervous System Diseases	25-44	2008	2.10491	2.08783	2.37858	-11.5056	-12.2238
Germany	Female	Nervous System Diseases	25-44	2009	2.21989	2.05744	2.37858	-6.67149	-13.5012
Germany	Female	Nervous System Diseases	25-44	2010	1.84753	2.09715	2.37858	-22.3265	-11.8316
Germany	Female	Nervous System Diseases	25-44	2011	2.22405	2.07263	2.37858	-6.49689	-12.8628
Germany	Female	Nervous System Diseases	25-44	2012	2.14631	2.22638	2.37858	-9.76507	-6.39887
Germany	Female	Nervous System Diseases	25-44	2013	2.30878	2.18763	2.37858	-2.93465	-8.02769
Germany	Female	Nervous System Diseases	25-44	2014	2.10782	2.22499	2.37858	-11.3833	-6.45733
Germany	Female	Nervous System Diseases	25-44	2015	2.25837	2.12693	2.37858	-5.05399	-10.58
Germany	Female	Nervous System Diseases	25-44	2016	2.01459	2.06512	2.37858	-15.3026	-13.1785
Germany	Female	Nervous System Diseases	25-44	2017	1.92239	1.96357	2.37858	-19.179	-17.4476
Germany	Female	Nervous System Diseases	25-44	2018	1.95374	1.90251	2.37858	-17.8612	-20.015
Germany	Female	Nervous System Diseases	25-44	2019	1.83139	1.89256	2.37858	-23.005	-20.4331
Germany	Female	Nervous System Diseases	45-54	1990	5.62594	5.76505	5.62594	0	0
Germany	Female	Nervous System Diseases	45-54	1991	5.90416	5.73389	5.62594	4.94535	1.91871
Germany	Female	Nervous System Diseases	45-54	1992	5.67156	5.67496	5.62594	0.810784	0.871235
Germany	Female	Nervous System Diseases	45-54	1993	5.44915	5.56822	5.62594	-3.14243	-1.02603
Germany	Female	Nervous System Diseases	45-54	1994	5.58395	5.5268	5.62594	-0.74643	-1.76221
Germany	Female	Nervous System Diseases	45-54	1995	5.5473	5.67796	5.62594	-1.39777	0.924665
Germany	Female	Nervous System Diseases	45-54	1996	5.90264	5.58142	5.62594	4.9182	-0.791387
Germany	Female	Nervous System Diseases	45-54	1997	5.29432	5.48115	5.62594	-5.89459	-2.57368
Germany	Female	Nervous System Diseases	45-54	1998	5.24649	5.39463	5.62594	-6.74465	-4.11146
Germany	Female	Nervous System Diseases	45-54	1999	5.64309	5.64003	5.62594	0.304846	0.25034
Germany	Female	Nervous System Diseases	45-54	2000	6.03049	5.90191	5.62594	7.19082	4.90525
Germany	Female	Nervous System Diseases	45-54	2001	6.03214	5.95312	5.62594	7.22007	5.81548
Germany	Female	Nervous System Diseases	45-54	2002	5.79672	6.19045	5.62594	3.03554	10.0341
Germany	Female	Nervous System Diseases	45-54	2003	6.7425	6.23543	5.62594	19.8466	10.8335
Germany	Female	Nervous System Diseases	45-54	2004	6.16707	6.17038	5.62594	9.61852	9.67726
Germany	Female	Nervous System Diseases	45-54	2005	5.60156	6.04492	5.62594	-0.43331	7.44728
Germany	Female	Nervous System Diseases	45-54	2006	6.36613	6.04593	5.62594	13.1566	7.46521
Germany	Female	Nervous System Diseases	45-54	2007	6.1701	6.23531	5.62594	9.67232	10.8313
Germany	Female	Nervous System Diseases	45-54	2008	6.16969	6.32955	5.62594	9.66502	12.5065
Germany	Female	Nervous System Diseases	45-54	2009	6.64886	6.57999	5.62594	18.1822	16.958
Germany	Female	Nervous System Diseases	45-54	2010	6.92141	6.85972	5.62594	23.0267	21.9301
Germany	Female	Nervous System Diseases	45-54	2011	7.00888	6.89615	5.62594	24.5814	22.5777
Germany	Female	Nervous System Diseases	45-54	2012	6.75816	6.81322	5.62594	20.125	21.1036
Germany	Female	Nervous System Diseases	45-54	2013	6.67261	6.8125	5.62594	18.6043	21.0908
Germany	Female	Nervous System Diseases	45-54	2014	7.00673	6.95524	5.62594	24.5432	23.6281
Germany	Female	Nervous System Diseases	45-54	2015	7.18639	6.77539	5.62594	27.7367	20.4312
Germany	Female	Nervous System Diseases	45-54	2016	6.13304	6.52064	5.62594	9.01362	15.903
Germany	Female	Nervous System Diseases	45-54	2017	6.24247	6.3195	5.62594	10.9588	12.3278
Germany	Female	Nervous System Diseases	45-54	2018	6.58297	6.7119	5.62594	17.0111	19.3026
Germany	Female	Nervous System Diseases	45-54	2019	7.31024	6.94661	5.62594	29.9381	23.4746
Germany	Female	Nervous System Diseases	55-64	1990	13.1012	13.2406	13.1012	0	0
Germany	Female	Nervous System Diseases	55-64	1991	13.38	12.9339	13.1012	2.12743	-1.27694
Germany	Female	Nervous System Diseases	55-64	1992	12.3206	12.609	13.1012	-5.95826	-3.75702
Germany	Female	Nervous System Diseases	55-64	1993	12.1265	12.1207	13.1012	-7.44025	-7.48457
Germany	Female	Nervous System Diseases	55-64	1994	11.9149	11.86	13.1012	-9.05521	-9.47417
Germany	Female	Nervous System Diseases	55-64	1995	11.5386	11.9753	13.1012	-11.9271	-8.59425
Germany	Female	Nervous System Diseases	55-64	1996	12.4723	11.8747	13.1012	-4.80049	-9.36221
Germany	Female	Nervous System Diseases	55-64	1997	11.6131	11.9825	13.1012	-11.3591	-8.53917
Germany	Female	Nervous System Diseases	55-64	1998	11.8621	11.5047	13.1012	-9.45796	-12.1863
Germany	Female	Nervous System Diseases	55-64	1999	11.0389	11.4952	13.1012	-15.7419	-12.2587
Germany	Female	Nervous System Diseases	55-64	2000	11.5846	11.4152	13.1012	-11.5762	-12.8692
Germany	Female	Nervous System Diseases	55-64	2001	11.6222	11.7421	13.1012	-11.2896	-10.3738
Germany	Female	Nervous System Diseases	55-64	2002	12.0196	12.0417	13.1012	-8.25572	-8.08742
Germany	Female	Nervous System Diseases	55-64	2003	12.4833	12.167	13.1012	-4.71697	-7.13117
Germany	Female	Nervous System Diseases	55-64	2004	11.998	12.4977	13.1012	-8.42083	-4.60636
Germany	Female	Nervous System Diseases	55-64	2005	13.012	12.6696	13.1012	-0.681299	-3.29478
Germany	Female	Nervous System Diseases	55-64	2006	12.9988	12.6886	13.1012	-0.782226	-3.14967
Germany	Female	Nervous System Diseases	55-64	2007	12.055	12.9032	13.1012	-7.98549	-1.51174
Germany	Female	Nervous System Diseases	55-64	2008	13.6557	13.5317	13.1012	4.23251	3.28538
Germany	Female	Nervous System Diseases	55-64	2009	14.8842	14.1921	13.1012	13.6091	8.32659
Germany	Female	Nervous System Diseases	55-64	2010	14.0364	14.3376	13.1012	7.13813	9.43712
Germany	Female	Nervous System Diseases	55-64	2011	14.0922	14.335	13.1012	7.56411	9.41736
Germany	Female	Nervous System Diseases	55-64	2012	14.8764	14.756	13.1012	13.5499	12.6304
Germany	Female	Nervous System Diseases	55-64	2013	15.2993	15.3318	13.1012	16.7772	17.0255
Germany	Female	Nervous System Diseases	55-64	2014	15.8197	15.9012	13.1012	20.7493	21.372
Germany	Female	Nervous System Diseases	55-64	2015	16.5848	16.2967	13.1012	26.5895	24.3909
Germany	Female	Nervous System Diseases	55-64	2016	16.4858	16.7755	13.1012	25.8338	28.0452
Germany	Female	Nervous System Diseases	55-64	2017	17.2559	17.4955	13.1012	31.7121	33.5411
Germany	Female	Nervous System Diseases	55-64	2018	18.7449	17.913	13.1012	43.0774	36.7275
Germany	Female	Nervous System Diseases	55-64	2019	17.7382	18.2415	13.1012	35.3929	39.2352
Germany	Female	Metabolic Diseases	25-44	1990	1.50875	1.44924	1.50875	0	0
Germany	Female	Metabolic Diseases	25-44	1991	1.38973	1.47572	1.50875	-7.88856	-2.18926
Germany	Female	Metabolic Diseases	25-44	1992	1.52868	1.50405	1.50875	1.32077	-0.311398
Germany	Female	Metabolic Diseases	25-44	1993	1.59375	1.55756	1.50875	5.63359	3.23536
Germany	Female	Metabolic Diseases	25-44	1994	1.55027	1.50372	1.50875	2.75172	-0.333476
Germany	Female	Metabolic Diseases	25-44	1995	1.36714	1.465	1.50875	-9.38574	-2.8999
Germany	Female	Metabolic Diseases	25-44	1996	1.47759	1.44054	1.50875	-2.06567	-4.52088
Germany	Female	Metabolic Diseases	25-44	1997	1.4769	1.37168	1.50875	-2.11122	-9.08513
Germany	Female	Metabolic Diseases	25-44	1998	1.16055	1.36841	1.50875	-23.0785	-9.30185
Germany	Female	Metabolic Diseases	25-44	1999	1.46778	1.28773	1.50875	-2.71584	-14.6491
Germany	Female	Metabolic Diseases	25-44	2000	1.23487	1.21459	1.50875	-18.1529	-19.4969
Germany	Female	Metabolic Diseases	25-44	2001	0.941131	1.11665	1.50875	-37.6219	-25.9881
Germany	Female	Metabolic Diseases	25-44	2002	1.17396	1.07414	1.50875	-22.1897	-28.8058
Germany	Female	Metabolic Diseases	25-44	2003	1.10733	1.17133	1.50875	-26.6059	-22.364
Germany	Female	Metabolic Diseases	25-44	2004	1.2327	1.16934	1.50875	-18.2963	-22.4963
Germany	Female	Metabolic Diseases	25-44	2005	1.16797	1.23295	1.50875	-22.5867	-18.2799
Germany	Female	Metabolic Diseases	25-44	2006	1.29818	1.26799	1.50875	-13.9567	-15.9574
Germany	Female	Metabolic Diseases	25-44	2007	1.33783	1.37157	1.50875	-11.3287	-9.0921
Germany	Female	Metabolic Diseases	25-44	2008	1.47871	1.34758	1.50875	-1.9909	-10.6825
Germany	Female	Metabolic Diseases	25-44	2009	1.22619	1.38522	1.50875	-18.728	-8.18737
Germany	Female	Metabolic Diseases	25-44	2010	1.45077	1.4768	1.50875	-3.8432	-2.11805
Germany	Female	Metabolic Diseases	25-44	2011	1.75343	1.48	1.50875	16.2171	-1.90589
Germany	Female	Metabolic Diseases	25-44	2012	1.23579	1.50099	1.50875	-18.0915	-0.514231
Germany	Female	Metabolic Diseases	25-44	2013	1.51376	1.39607	1.50875	0.331773	-7.46865
Germany	Female	Metabolic Diseases	25-44	2014	1.43865	1.48399	1.50875	-4.64618	-1.64116
Germany	Female	Metabolic Diseases	25-44	2015	1.49956	1.42802	1.50875	-0.609079	-5.35108
Germany	Female	Metabolic Diseases	25-44	2016	1.34584	1.39732	1.50875	-10.798	-7.38565
Germany	Female	Metabolic Diseases	25-44	2017	1.34656	1.35386	1.50875	-10.7499	-10.266
Germany	Female	Metabolic Diseases	25-44	2018	1.36919	1.40158	1.50875	-9.25013	-7.10303
Germany	Female	Metabolic Diseases	25-44	2019	1.489	1.4291	1.50875	-1.30908	-5.2796
Germany	Female	Metabolic Diseases	45-54	1990	5.32453	5.05804	5.32453	0	0
Germany	Female	Metabolic Diseases	45-54	1991	4.79154	4.80383	5.32453	-10.0102	-9.77931
Germany	Female	Metabolic Diseases	45-54	1992	4.29542	4.74392	5.32453	-19.3278	-10.9044
Germany	Female	Metabolic Diseases	45-54	1993	5.14481	4.88601	5.32453	-3.37532	-8.23597
Germany	Female	Metabolic Diseases	45-54	1994	5.21779	5.07136	5.32453	-2.00483	-4.75486
Germany	Female	Metabolic Diseases	45-54	1995	4.85148	5.17935	5.32453	-8.88444	-2.72665
Germany	Female	Metabolic Diseases	45-54	1996	5.46879	5.01785	5.32453	2.7093	-5.75978
Germany	Female	Metabolic Diseases	45-54	1997	4.73329	4.70771	5.32453	-11.1042	-11.5846
Germany	Female	Metabolic Diseases	45-54	1998	3.92105	4.44663	5.32453	-26.3589	-16.4879
Germany	Female	Metabolic Diseases	45-54	1999	4.68556	4.25287	5.32453	-12.0006	-20.1269
Germany	Female	Metabolic Diseases	45-54	2000	4.15201	4.37472	5.32453	-22.0212	-17.8385
Germany	Female	Metabolic Diseases	45-54	2001	4.28659	4.29282	5.32453	-19.4936	-19.3766
Germany	Female	Metabolic Diseases	45-54	2002	4.43986	4.49766	5.32453	-16.6151	-15.5296
Germany	Female	Metabolic Diseases	45-54	2003	4.76652	4.54072	5.32453	-10.48	-14.7207
Germany	Female	Metabolic Diseases	45-54	2004	4.4158	4.4977	5.32453	-17.067	-15.5287
Germany	Female	Metabolic Diseases	45-54	2005	4.3108	4.37978	5.32453	-19.039	-17.7433
Germany	Female	Metabolic Diseases	45-54	2006	4.41276	4.24553	5.32453	-17.124	-20.2647
Germany	Female	Metabolic Diseases	45-54	2007	4.01305	4.4693	5.32453	-24.631	-16.0621
Germany	Female	Metabolic Diseases	45-54	2008	4.98209	4.644	5.32453	-6.43135	-12.7812
Germany	Female	Metabolic Diseases	45-54	2009	4.93685	5.0006	5.32453	-7.28111	-6.08382
Germany	Female	Metabolic Diseases	45-54	2010	5.08285	5.0798	5.32453	-4.53902	-4.59637
Germany	Female	Metabolic Diseases	45-54	2011	5.2197	5.10864	5.32453	-1.96897	-4.05476
Germany	Female	Metabolic Diseases	45-54	2012	5.02336	5.13799	5.32453	-5.65628	-3.50353
Germany	Female	Metabolic Diseases	45-54	2013	5.1709	4.85293	5.32453	-2.88535	-8.85724
Germany	Female	Metabolic Diseases	45-54	2014	4.36451	4.81062	5.32453	-18.0301	-9.65174
Germany	Female	Metabolic Diseases	45-54	2015	4.89645	4.54361	5.32453	-8.03977	-14.6666
Germany	Female	Metabolic Diseases	45-54	2016	4.36986	4.71596	5.32453	-17.9298	-11.4297
Germany	Female	Metabolic Diseases	45-54	2017	4.88156	4.81431	5.32453	-8.31944	-9.58247
Germany	Female	Metabolic Diseases	45-54	2018	5.19152	4.92968	5.32453	-2.49817	-7.41565
Germany	Female	Metabolic Diseases	45-54	2019	4.71597	4.95375	5.32453	-11.4293	-6.96376
Germany	Female	Metabolic Diseases	55-64	1990	22.0068	21.0686	22.0068	0	0
Germany	Female	Metabolic Diseases	55-64	1991	20.1304	20.4777	22.0068	-8.52646	-6.94855
Germany	Female	Metabolic Diseases	55-64	1992	19.2957	20.7999	22.0068	-12.3192	-5.48408
Germany	Female	Metabolic Diseases	55-64	1993	22.9737	20.9556	22.0068	4.3934	-4.77671
Germany	Female	Metabolic Diseases	55-64	1994	20.5974	21.1443	22.0068	-6.40435	-3.9191
Germany	Female	Metabolic Diseases	55-64	1995	19.8619	20.3404	22.0068	-9.74634	-7.5721
Germany	Female	Metabolic Diseases	55-64	1996	20.5619	19.2996	22.0068	-6.5656	-12.3016
Germany	Female	Metabolic Diseases	55-64	1997	17.4749	17.4978	22.0068	-20.593	-20.4891
Germany	Female	Metabolic Diseases	55-64	1998	14.4566	15.1066	22.0068	-34.3087	-31.355
Germany	Female	Metabolic Diseases	55-64	1999	13.3882	13.2452	22.0068	-39.1635	-39.8133
Germany	Female	Metabolic Diseases	55-64	2000	11.8908	12.4527	22.0068	-45.9677	-43.4141
Germany	Female	Metabolic Diseases	55-64	2001	12.0793	12.1415	22.0068	-45.1111	-44.8286
Germany	Female	Metabolic Diseases	55-64	2002	12.4543	12.1546	22.0068	-43.4069	-44.7688
Germany	Female	Metabolic Diseases	55-64	2003	11.9303	12.3981	22.0068	-45.7883	-43.6623
Germany	Female	Metabolic Diseases	55-64	2004	12.8098	12.6505	22.0068	-41.7918	-42.5154
Germany	Female	Metabolic Diseases	55-64	2005	13.2116	12.7397	22.0068	-39.966	-42.1101
Germany	Female	Metabolic Diseases	55-64	2006	12.1978	12.5735	22.0068	-44.5725	-42.8652
Germany	Female	Metabolic Diseases	55-64	2007	12.3113	12.2674	22.0068	-44.057	-44.2563
Germany	Female	Metabolic Diseases	55-64	2008	12.2931	12.4817	22.0068	-44.1394	-43.2824
Germany	Female	Metabolic Diseases	55-64	2009	12.8408	12.7712	22.0068	-41.6507	-41.967
Germany	Female	Metabolic Diseases	55-64	2010	13.1797	13.1352	22.0068	-40.1108	-40.3132
Germany	Female	Metabolic Diseases	55-64	2011	13.3849	13.18	22.0068	-39.1781	-40.1095
Germany	Female	Metabolic Diseases	55-64	2012	12.9753	13.4647	22.0068	-41.0396	-38.8157
Germany	Female	Metabolic Diseases	55-64	2013	14.0339	13.519	22.0068	-36.2292	-38.569
Germany	Female	Metabolic Diseases	55-64	2014	13.5478	13.495	22.0068	-38.4381	-38.6778
Germany	Female	Metabolic Diseases	55-64	2015	12.9034	13.3841	22.0068	-41.3662	-39.1818
Germany	Female	Metabolic Diseases	55-64	2016	13.7012	13.3771	22.0068	-37.741	-39.2136
Germany	Female	Metabolic Diseases	55-64	2017	13.5268	13.4574	22.0068	-38.5337	-38.849
Germany	Female	Metabolic Diseases	55-64	2018	13.1442	13.2004	22.0068	-40.2723	-40.0167
Germany	Female	Metabolic Diseases	55-64	2019	12.9303	13.0372	22.0068	-41.244	-40.7581
Germany	Female	Cardiovascular Disease	25-44	1990	13.231	13.1172	13.231	0	0
Germany	Female	Cardiovascular Disease	25-44	1991	13.0033	12.6696	13.231	-1.72146	-4.2435
Germany	Female	Cardiovascular Disease	25-44	1992	11.7744	12.4307	13.231	-11.009	-6.04884
Germany	Female	Cardiovascular Disease	25-44	1993	12.5144	12.1516	13.231	-5.41602	-8.15804
Germany	Female	Cardiovascular Disease	25-44	1994	12.1661	12.2487	13.231	-8.04908	-7.42433
Germany	Female	Cardiovascular Disease	25-44	1995	12.0657	12.0665	13.231	-8.8079	-8.80144
Germany	Female	Cardiovascular Disease	25-44	1996	11.9678	11.7254	13.231	-9.54736	-11.3798
Germany	Female	Cardiovascular Disease	25-44	1997	11.1426	11.3142	13.231	-15.784	-14.4872
Germany	Female	Cardiovascular Disease	25-44	1998	10.8322	10.8446	13.231	-18.1301	-18.0363
Germany	Female	Cardiovascular Disease	25-44	1999	10.5591	10.4462	13.231	-20.1948	-21.0477
Germany	Female	Cardiovascular Disease	25-44	2000	9.94734	10.1349	13.231	-24.8182	-23.4007
Germany	Female	Cardiovascular Disease	25-44	2001	9.89825	10.0601	13.231	-25.1892	-23.9663
Germany	Female	Cardiovascular Disease	25-44	2002	10.3346	10.0043	13.231	-21.8915	-24.3879
Germany	Female	Cardiovascular Disease	25-44	2003	9.77998	9.59203	13.231	-26.083	-27.5036
Germany	Female	Cardiovascular Disease	25-44	2004	8.66154	9.03171	13.231	-34.5362	-31.7384
Germany	Female	Cardiovascular Disease	25-44	2005	8.65361	8.63002	13.231	-34.5961	-34.7744
Germany	Female	Cardiovascular Disease	25-44	2006	8.5749	8.49842	13.231	-35.191	-35.7691
Germany	Female	Cardiovascular Disease	25-44	2007	8.26674	8.01564	13.231	-37.5201	-39.4179
Germany	Female	Cardiovascular Disease	25-44	2008	7.20529	7.70248	13.231	-45.5425	-41.7848
Germany	Female	Cardiovascular Disease	25-44	2009	7.63541	7.26701	13.231	-42.2917	-45.076
Germany	Female	Cardiovascular Disease	25-44	2010	6.96033	7.06754	13.231	-47.394	-46.5836
Germany	Female	Cardiovascular Disease	25-44	2011	6.60688	6.4951	13.231	-50.0653	-50.9101
Germany	Female	Cardiovascular Disease	25-44	2012	5.91809	6.38664	13.231	-55.2712	-51.7298
Germany	Female	Cardiovascular Disease	25-44	2013	6.63495	6.35159	13.231	-49.8531	-51.9947
Germany	Female	Cardiovascular Disease	25-44	2014	6.50174	6.46631	13.231	-50.86	-51.1277
Germany	Female	Cardiovascular Disease	25-44	2015	6.26225	6.19958	13.231	-52.67	-53.1437
Germany	Female	Cardiovascular Disease	25-44	2016	5.83475	5.81522	13.231	-55.9011	-56.0486
Germany	Female	Cardiovascular Disease	25-44	2017	5.34868	5.3952	13.231	-59.5748	-59.2231
Germany	Female	Cardiovascular Disease	25-44	2018	5.00218	5.17734	13.231	-62.1936	-60.8697
Germany	Female	Cardiovascular Disease	25-44	2019	5.18116	5.09167	13.231	-60.8409	-61.5172
Germany	Female	Cardiovascular Disease	45-54	1990	54.5148	53.9226	54.5148	0	0
Germany	Female	Cardiovascular Disease	45-54	1991	53.3305	52.5422	54.5148	-2.17235	-3.61831
Germany	Female	Cardiovascular Disease	45-54	1992	49.7815	50.3471	54.5148	-8.68259	-7.64494
Germany	Female	Cardiovascular Disease	45-54	1993	47.9294	48.6746	54.5148	-12.0799	-10.713
Germany	Female	Cardiovascular Disease	45-54	1994	48.3129	47.8713	54.5148	-11.3764	-12.1864
Germany	Female	Cardiovascular Disease	45-54	1995	47.3717	47.9928	54.5148	-13.103	-11.9637
Germany	Female	Cardiovascular Disease	45-54	1996	48.2937	47.8195	54.5148	-11.4116	-12.2816
Germany	Female	Cardiovascular Disease	45-54	1997	47.793	47.7664	54.5148	-12.3302	-12.379
Germany	Female	Cardiovascular Disease	45-54	1998	47.2124	46.4093	54.5148	-13.3951	-14.8683
Germany	Female	Cardiovascular Disease	45-54	1999	44.2226	44.9654	54.5148	-18.8796	-17.5171
Germany	Female	Cardiovascular Disease	45-54	2000	43.4611	43.97	54.5148	-20.2764	-19.343
Germany	Female	Cardiovascular Disease	45-54	2001	44.2263	44.1353	54.5148	-18.8728	-19.0397
Germany	Female	Cardiovascular Disease	45-54	2002	44.7186	43.7704	54.5148	-17.9698	-19.7091
Germany	Female	Cardiovascular Disease	45-54	2003	42.3663	42.3429	54.5148	-22.2847	-22.3277
Germany	Female	Cardiovascular Disease	45-54	2004	39.9437	40.621	54.5148	-26.7287	-25.4863
Germany	Female	Cardiovascular Disease	45-54	2005	39.5529	39.3423	54.5148	-27.4456	-27.8318
Germany	Female	Cardiovascular Disease	45-54	2006	38.5303	38.8138	54.5148	-29.3213	-28.8012
Germany	Female	Cardiovascular Disease	45-54	2007	38.3583	37.4391	54.5148	-29.6369	-31.3229
Germany	Female	Cardiovascular Disease	45-54	2008	35.4288	35.6066	54.5148	-35.0107	-34.6845
Germany	Female	Cardiovascular Disease	45-54	2009	33.0327	33.5303	54.5148	-39.406	-38.4932
Germany	Female	Cardiovascular Disease	45-54	2010	32.1294	31.9677	54.5148	-41.0629	-41.3596
Germany	Female	Cardiovascular Disease	45-54	2011	30.7409	30.709	54.5148	-43.6099	-43.6684
Germany	Female	Cardiovascular Disease	45-54	2012	29.2567	29.656	54.5148	-46.3325	-45.6
Germany	Female	Cardiovascular Disease	45-54	2013	28.9704	28.9631	54.5148	-46.8577	-46.8712
Germany	Female	Cardiovascular Disease	45-54	2014	28.6621	28.5323	54.5148	-47.4233	-47.6613
Germany	Female	Cardiovascular Disease	45-54	2015	27.9645	27.9714	54.5148	-48.7028	-48.6903
Germany	Female	Cardiovascular Disease	45-54	2016	27.2875	26.4158	54.5148	-49.9447	-51.5438
Germany	Female	Cardiovascular Disease	45-54	2017	23.9953	25.5739	54.5148	-55.9839	-53.0881
Germany	Female	Cardiovascular Disease	45-54	2018	25.4389	24.1059	54.5148	-53.3357	-55.7809
Germany	Female	Cardiovascular Disease	45-54	2019	22.8835	24.1612	54.5148	-58.0232	-55.6794
Germany	Female	Cardiovascular Disease	55-64	1990	217.922	214.893	217.922	0	0
Germany	Female	Cardiovascular Disease	55-64	1991	211.864	209.138	217.922	-2.77949	-4.0306
Germany	Female	Cardiovascular Disease	55-64	1992	197.628	200.528	217.922	-9.3123	-7.98151
Germany	Female	Cardiovascular Disease	55-64	1993	192.092	191.737	217.922	-11.8527	-12.0157
Germany	Female	Cardiovascular Disease	55-64	1994	185.49	184.041	217.922	-14.882	-15.5471
Germany	Female	Cardiovascular Disease	55-64	1995	174.541	174.619	217.922	-19.9064	-19.8706
Germany	Female	Cardiovascular Disease	55-64	1996	163.826	164.266	217.922	-24.8233	-24.6216
Germany	Female	Cardiovascular Disease	55-64	1997	154.43	155.429	217.922	-29.1352	-28.6768
Germany	Female	Cardiovascular Disease	55-64	1998	148.03	146.61	217.922	-32.0719	-32.7234
Germany	Female	Cardiovascular Disease	55-64	1999	137.371	137.36	217.922	-36.9631	-36.9681
Germany	Female	Cardiovascular Disease	55-64	2000	126.679	127.546	217.922	-41.8694	-41.4717
Germany	Female	Cardiovascular Disease	55-64	2001	118.587	121.096	217.922	-45.5826	-44.4315
Germany	Female	Cardiovascular Disease	55-64	2002	118.021	116.881	217.922	-45.8424	-46.3653
Germany	Female	Cardiovascular Disease	55-64	2003	114.036	113.21	217.922	-47.671	-48.0501
Germany	Female	Cardiovascular Disease	55-64	2004	107.573	109.233	217.922	-50.6367	-49.875
Germany	Female	Cardiovascular Disease	55-64	2005	106.09	104.675	217.922	-51.3171	-51.9667
Germany	Female	Cardiovascular Disease	55-64	2006	100.361	102.309	217.922	-53.9463	-53.0525
Germany	Female	Cardiovascular Disease	55-64	2007	100.475	98.8034	217.922	-53.8941	-54.661
Germany	Female	Cardiovascular Disease	55-64	2008	95.5747	95.9209	217.922	-56.1426	-55.9838
Germany	Female	Cardiovascular Disease	55-64	2009	91.7132	91.912	217.922	-57.9146	-57.8233
Germany	Female	Cardiovascular Disease	55-64	2010	88.4481	89.6319	217.922	-59.4129	-58.8697
Germany	Female	Cardiovascular Disease	55-64	2011	88.7342	87.9485	217.922	-59.2816	-59.6421
Germany	Female	Cardiovascular Disease	55-64	2012	86.6631	87.6394	217.922	-60.232	-59.784
Germany	Female	Cardiovascular Disease	55-64	2013	87.5208	86.0806	217.922	-59.8384	-60.4992
Germany	Female	Cardiovascular Disease	55-64	2014	84.058	86.1756	217.922	-61.4274	-60.4557
Germany	Female	Cardiovascular Disease	55-64	2015	86.9481	84.2985	217.922	-60.1012	-61.317
Germany	Female	Cardiovascular Disease	55-64	2016	81.8893	81.9438	217.922	-62.4226	-62.3976
Germany	Female	Cardiovascular Disease	55-64	2017	76.994	79.2538	217.922	-64.6689	-63.632
Germany	Female	Cardiovascular Disease	55-64	2018	78.8781	76.657	217.922	-63.8044	-64.8236
Germany	Female	Cardiovascular Disease	55-64	2019	74.0989	76.4885	217.922	-65.9974	-64.9009
Germany	Female	Suicide	25-44	1990	7.45277	7.53927	7.45277	0	0
Germany	Female	Suicide	25-44	1991	7.62577	7.34409	7.45277	2.32128	-1.45834
Germany	Female	Suicide	25-44	1992	6.95371	6.94503	7.45277	-6.6963	-6.81277
Germany	Female	Suicide	25-44	1993	6.25561	6.52271	7.45277	-16.0633	-12.4795
Germany	Female	Suicide	25-44	1994	6.35879	6.38308	7.45277	-14.6789	-14.3529
Germany	Female	Suicide	25-44	1995	6.53485	6.41353	7.45277	-12.3166	-13.9444
Germany	Female	Suicide	25-44	1996	6.34696	6.41161	7.45277	-14.8376	-13.9701
Germany	Female	Suicide	25-44	1997	6.35303	6.13392	7.45277	-14.7561	-17.6961
Germany	Female	Suicide	25-44	1998	5.70177	5.91476	7.45277	-23.4946	-20.6367
Germany	Female	Suicide	25-44	1999	5.68949	5.51105	7.45277	-23.6594	-26.0537
Germany	Female	Suicide	25-44	2000	5.1419	5.31881	7.45277	-31.0069	-28.6331
Germany	Female	Suicide	25-44	2001	5.12504	5.23493	7.45277	-31.2331	-29.7587
Germany	Female	Suicide	25-44	2002	5.43784	5.29839	7.45277	-27.036	-28.9071
Germany	Female	Suicide	25-44	2003	5.3323	5.15944	7.45277	-28.4521	-30.7716
Germany	Female	Suicide	25-44	2004	4.70817	4.91055	7.45277	-36.8266	-34.1112
Germany	Female	Suicide	25-44	2005	4.69116	4.5679	7.45277	-37.0548	-38.7087
Germany	Female	Suicide	25-44	2006	4.30436	4.36721	7.45277	-42.2448	-41.4016
Germany	Female	Suicide	25-44	2007	4.1061	4.15968	7.45277	-44.9051	-44.1861
Germany	Female	Suicide	25-44	2008	4.06859	4.04935	7.45277	-45.4083	-45.6665
Germany	Female	Suicide	25-44	2009	3.97337	4.10714	7.45277	-46.686	-44.8911
Germany	Female	Suicide	25-44	2010	4.27945	4.21613	7.45277	-42.5791	-43.4288
Germany	Female	Suicide	25-44	2011	4.39556	4.37241	7.45277	-41.0212	-41.3317
Germany	Female	Suicide	25-44	2012	4.44223	4.44671	7.45277	-40.3949	-40.3348
Germany	Female	Suicide	25-44	2013	4.50235	4.44304	7.45277	-39.5882	-40.3841
Germany	Female	Suicide	25-44	2014	4.38453	4.53726	7.45277	-41.1691	-39.1199
Germany	Female	Suicide	25-44	2015	4.72488	4.27955	7.45277	-36.6024	-42.5777
Germany	Female	Suicide	25-44	2016	3.72925	4.00378	7.45277	-49.9616	-46.278
Germany	Female	Suicide	25-44	2017	3.55721	3.67035	7.45277	-52.2699	-50.752
Germany	Female	Suicide	25-44	2018	3.72457	3.56145	7.45277	-50.0243	-52.2131
Germany	Female	Suicide	25-44	2019	3.40255	3.56356	7.45277	-54.3452	-52.1847
Germany	Female	Suicide	45-54	1990	12.8801	13.1585	12.8801	0	0
Germany	Female	Suicide	45-54	1991	13.4369	12.83	12.8801	4.32327	-0.388777
Germany	Female	Suicide	45-54	1992	12.173	12.4275	12.8801	-5.4896	-3.51347
Germany	Female	Suicide	45-54	1993	11.6727	11.4642	12.8801	-9.37408	-10.9928
Germany	Female	Suicide	45-54	1994	10.5469	10.8487	12.8801	-18.1149	-15.771
Germany	Female	Suicide	45-54	1995	10.3267	10.3289	12.8801	-19.8241	-19.8073
Germany	Female	Suicide	45-54	1996	10.113	10.1969	12.8801	-21.4831	-20.8322
Germany	Female	Suicide	45-54	1997	10.1508	9.74401	12.8801	-21.1895	-24.3481
Germany	Female	Suicide	45-54	1998	8.96816	9.2662	12.8801	-30.3718	-28.0578
Germany	Female	Suicide	45-54	1999	8.6796	8.71051	12.8801	-32.6122	-32.3721
Germany	Female	Suicide	45-54	2000	8.48379	8.56469	12.8801	-34.1324	-33.5043
Germany	Female	Suicide	45-54	2001	8.53069	8.41475	12.8801	-33.7683	-34.6684
Germany	Female	Suicide	45-54	2002	8.22979	8.31608	12.8801	-36.1044	-35.4345
Germany	Female	Suicide	45-54	2003	8.18777	8.00124	12.8801	-36.4307	-37.8789
Germany	Female	Suicide	45-54	2004	7.58617	7.7971	12.8801	-41.1015	-39.4638
Germany	Female	Suicide	45-54	2005	7.61736	7.71592	12.8801	-40.8593	-40.0941
Germany	Female	Suicide	45-54	2006	7.94422	7.43506	12.8801	-38.3216	-42.2747
Germany	Female	Suicide	45-54	2007	6.74359	7.32763	12.8801	-47.6432	-43.1088
Germany	Female	Suicide	45-54	2008	7.29506	7.25023	12.8801	-43.3616	-43.7096
Germany	Female	Suicide	45-54	2009	7.71205	7.67528	12.8801	-40.1242	-40.4096
Germany	Female	Suicide	45-54	2010	8.01873	7.676	12.8801	-37.743	-40.404
Germany	Female	Suicide	45-54	2011	7.29723	7.76827	12.8801	-43.3447	-39.6877
Germany	Female	Suicide	45-54	2012	7.98883	7.794	12.8801	-37.9752	-39.4878
Germany	Female	Suicide	45-54	2013	8.09595	8.06856	12.8801	-37.1436	-37.3562
Germany	Female	Suicide	45-54	2014	8.1209	8.02574	12.8801	-36.9498	-37.6886
Germany	Female	Suicide	45-54	2015	7.86037	8.07733	12.8801	-38.9726	-37.2881
Germany	Female	Suicide	45-54	2016	8.25071	7.66767	12.8801	-35.942	-40.4687
Germany	Female	Suicide	45-54	2017	6.89193	7.41581	12.8801	-46.4914	-42.4241
Germany	Female	Suicide	45-54	2018	7.10478	6.85715	12.8801	-44.8389	-46.7615
Germany	Female	Suicide	45-54	2019	6.57474	6.83976	12.8801	-48.9541	-46.8965
Germany	Female	Suicide	55-64	1990	14.3394	14.2375	14.3394	0	0
Germany	Female	Suicide	55-64	1991	14.1355	13.8749	14.3394	-1.42188	-3.2392
Germany	Female	Suicide	55-64	1992	13.1498	13.3607	14.3394	-8.29573	-6.82513
Germany	Female	Suicide	55-64	1993	12.7968	12.5182	14.3394	-10.7578	-12.7007
Germany	Female	Suicide	55-64	1994	11.6079	12.1365	14.3394	-19.0486	-15.3625
Germany	Female	Suicide	55-64	1995	12.0048	11.6463	14.3394	-16.2811	-18.7813
Germany	Female	Suicide	55-64	1996	11.3261	11.5149	14.3394	-21.0142	-19.6975
Germany	Female	Suicide	55-64	1997	11.2138	10.9438	14.3394	-21.7971	-23.6802
Germany	Female	Suicide	55-64	1998	10.2915	10.6592	14.3394	-28.2293	-25.665
Germany	Female	Suicide	55-64	1999	10.4723	10.2967	14.3394	-26.9685	-28.193
Germany	Female	Suicide	55-64	2000	10.1263	10.1531	14.3394	-29.3813	-29.1946
Germany	Female	Suicide	55-64	2001	9.86062	10.0209	14.3394	-31.2341	-30.1167
Germany	Female	Suicide	55-64	2002	10.0757	9.84713	14.3394	-29.7345	-31.3282
Germany	Female	Suicide	55-64	2003	9.60513	9.50267	14.3394	-33.0159	-33.7304
Germany	Female	Suicide	55-64	2004	8.82722	9.33718	14.3394	-38.4408	-34.8844
Germany	Female	Suicide	55-64	2005	9.57921	8.77108	14.3394	-33.1966	-38.8323
Germany	Female	Suicide	55-64	2006	7.90682	8.30738	14.3394	-44.8595	-42.0661
Germany	Female	Suicide	55-64	2007	7.43612	7.45736	14.3394	-48.142	-47.9939
Germany	Female	Suicide	55-64	2008	7.02915	7.19543	14.3394	-50.9802	-49.8206
Germany	Female	Suicide	55-64	2009	7.12103	7.2016	14.3394	-50.3394	-49.7776
Germany	Female	Suicide	55-64	2010	7.45462	7.28001	14.3394	-48.013	-49.2307
Germany	Female	Suicide	55-64	2011	7.26438	7.56216	14.3394	-49.3398	-47.2631
Germany	Female	Suicide	55-64	2012	7.96748	7.77816	14.3394	-44.4365	-45.7567
Germany	Female	Suicide	55-64	2013	8.10263	8.06046	14.3394	-43.4939	-43.788
Germany	Female	Suicide	55-64	2014	8.11128	8.21321	14.3394	-43.4336	-42.7228
Germany	Female	Suicide	55-64	2015	8.42573	8.17646	14.3394	-41.2408	-42.9791
Germany	Female	Suicide	55-64	2016	7.99236	7.89472	14.3394	-44.2629	-44.9439
Germany	Female	Suicide	55-64	2017	7.26608	7.45482	14.3394	-49.3279	-48.0117
Germany	Female	Suicide	55-64	2018	7.106	7.15257	14.3394	-50.4442	-50.1195
Germany	Female	Suicide	55-64	2019	7.08561	7.09581	14.3394	-50.5864	-50.5153
Germany	Female	Homicide	25-44	1990	0.957648	0.953878	0.957648	0	0
Germany	Female	Homicide	25-44	1991	0.950107	1.05017	0.957648	-0.787453	9.6616
Germany	Female	Homicide	25-44	1992	1.24276	1.11462	0.957648	29.7723	16.3911
Germany	Female	Homicide	25-44	1993	1.15098	1.23595	0.957648	20.1884	29.0614
Germany	Female	Homicide	25-44	1994	1.31412	1.20942	0.957648	37.2236	26.2907
Germany	Female	Homicide	25-44	1995	1.16316	1.17525	0.957648	21.4602	22.723
Germany	Female	Homicide	25-44	1996	1.04848	1.04608	0.957648	9.48518	9.23399
Germany	Female	Homicide	25-44	1997	0.926588	0.926826	0.957648	-3.24339	-3.21851
Germany	Female	Homicide	25-44	1998	0.805408	0.88427	0.957648	-15.8973	-7.66229
Germany	Female	Homicide	25-44	1999	0.920815	0.836826	0.957648	-3.84618	-12.6166
Germany	Female	Homicide	25-44	2000	0.784254	0.773268	0.957648	-18.1062	-19.2534
Germany	Female	Homicide	25-44	2001	0.614734	0.756358	0.957648	-35.8079	-21.0193
Germany	Female	Homicide	25-44	2002	0.870084	0.763162	0.957648	-9.14364	-20.3087
Germany	Female	Homicide	25-44	2003	0.804668	0.801247	0.957648	-15.9745	-16.3318
Germany	Female	Homicide	25-44	2004	0.728989	0.724029	0.957648	-23.8771	-24.3951
Germany	Female	Homicide	25-44	2005	0.638429	0.703816	0.957648	-33.3336	-26.5057
Germany	Female	Homicide	25-44	2006	0.744031	0.673375	0.957648	-22.3065	-29.6845
Germany	Female	Homicide	25-44	2007	0.637665	0.612737	0.957648	-33.4134	-36.0165
Germany	Female	Homicide	25-44	2008	0.456514	0.56276	0.957648	-52.3297	-41.2352
Germany	Female	Homicide	25-44	2009	0.594101	0.584939	0.957648	-37.9624	-38.9192
Germany	Female	Homicide	25-44	2010	0.7042	0.581553	0.957648	-26.4656	-39.2728
Germany	Female	Homicide	25-44	2011	0.446357	0.556551	0.957648	-53.3903	-41.8836
Germany	Female	Homicide	25-44	2012	0.519096	0.49561	0.957648	-45.7947	-48.2472
Germany	Female	Homicide	25-44	2013	0.521377	0.515925	0.957648	-45.5565	-46.1258
Germany	Female	Homicide	25-44	2014	0.507303	0.517504	0.957648	-47.0262	-45.9609
Germany	Female	Homicide	25-44	2015	0.523832	0.543341	0.957648	-45.3001	-43.263
Germany	Female	Homicide	25-44	2016	0.598887	0.535278	0.957648	-37.4627	-44.105
Germany	Female	Homicide	25-44	2017	0.483113	0.513803	0.957648	-49.5521	-46.3474
Germany	Female	Homicide	25-44	2018	0.459409	0.44143	0.957648	-52.0273	-53.9048
Germany	Female	Homicide	25-44	2019	0.381768	0.420589	0.957648	-60.1348	-56.0811
Germany	Female	Homicide	45-54	1990	0.685127	0.768508	0.685127	0	0
Germany	Female	Homicide	45-54	1991	0.851888	0.893254	0.685127	24.3401	30.3778
Germany	Female	Homicide	45-54	1992	1.14275	1.07528	0.685127	66.7932	56.9455
Germany	Female	Homicide	45-54	1993	1.2312	1.09988	0.685127	79.7033	60.5371
Germany	Female	Homicide	45-54	1994	0.925709	1.01838	0.685127	35.1149	48.6413
Germany	Female	Homicide	45-54	1995	0.898242	0.882679	0.685127	31.1059	28.8343
Germany	Female	Homicide	45-54	1996	0.824085	0.840853	0.685127	20.2821	22.7294
Germany	Female	Homicide	45-54	1997	0.800231	0.750098	0.685127	16.8003	9.48297
Germany	Female	Homicide	45-54	1998	0.625977	0.709616	0.685127	-8.63346	3.57437
Germany	Female	Homicide	45-54	1999	0.702641	0.648481	0.685127	2.55625	-5.34886
Germany	Female	Homicide	45-54	2000	0.616824	0.665461	0.685127	-9.96937	-2.87053
Germany	Female	Homicide	45-54	2001	0.676916	0.690157	0.685127	-1.19849	0.734185
Germany	Female	Homicide	45-54	2002	0.776732	0.694138	0.685127	13.3704	1.31525
Germany	Female	Homicide	45-54	2003	0.628768	0.693776	0.685127	-8.22617	1.26227
Germany	Female	Homicide	45-54	2004	0.675827	0.564247	0.685127	-1.35743	-17.6435
Germany	Female	Homicide	45-54	2005	0.388146	0.526704	0.685127	-43.3468	-23.1233
Germany	Female	Homicide	45-54	2006	0.516137	0.426232	0.685127	-24.6655	-37.788
Germany	Female	Homicide	45-54	2007	0.374411	0.527492	0.685127	-45.3516	-23.0081
Germany	Female	Homicide	45-54	2008	0.691929	0.549348	0.685127	0.992766	-19.8181
Germany	Female	Homicide	45-54	2009	0.581705	0.62429	0.685127	-15.0954	-8.87973
Germany	Female	Homicide	45-54	2010	0.599236	0.558551	0.685127	-12.5366	-18.4749
Germany	Female	Homicide	45-54	2011	0.494712	0.45941	0.685127	-27.7927	-32.9452
Germany	Female	Homicide	45-54	2012	0.284284	0.412738	0.685127	-58.5065	-39.7575
Germany	Female	Homicide	45-54	2013	0.459218	0.455673	0.685127	-32.9734	-33.4908
Germany	Female	Homicide	45-54	2014	0.623516	0.505311	0.685127	-8.99265	-26.2456
Germany	Female	Homicide	45-54	2015	0.4332	0.504263	0.685127	-36.7709	-26.3987
Germany	Female	Homicide	45-54	2016	0.456071	0.490191	0.685127	-33.4326	-28.4526
Germany	Female	Homicide	45-54	2017	0.5813	0.412874	0.685127	-15.1544	-39.7376
Germany	Female	Homicide	45-54	2018	0.201251	0.349874	0.685127	-70.6258	-48.933
Germany	Female	Homicide	45-54	2019	0.26707	0.23416	0.685127	-61.0189	-65.8223
Germany	Female	Homicide	55-64	1990	0.663402	0.598278	0.663402	0	0
Germany	Female	Homicide	55-64	1991	0.533154	0.56022	0.663402	-19.6334	-15.5534
Germany	Female	Homicide	55-64	1992	0.484106	0.572543	0.663402	-27.0267	-13.6959
Germany	Female	Homicide	55-64	1993	0.700369	0.563965	0.663402	5.57243	-14.989
Germany	Female	Homicide	55-64	1994	0.507418	0.556913	0.663402	-23.5126	-16.0519
Germany	Female	Homicide	55-64	1995	0.462952	0.514448	0.663402	-30.2155	-22.4531
Germany	Female	Homicide	55-64	1996	0.572973	0.543687	0.663402	-13.631	-18.0456
Germany	Female	Homicide	55-64	1997	0.595135	0.600291	0.663402	-10.2904	-9.51322
Germany	Female	Homicide	55-64	1998	0.632764	0.61556	0.663402	-4.61822	-7.21151
Germany	Female	Homicide	55-64	1999	0.618782	0.595018	0.663402	-6.72591	-10.3081
Germany	Female	Homicide	55-64	2000	0.533507	0.541996	0.663402	-19.5801	-18.3004
Germany	Female	Homicide	55-64	2001	0.4737	0.494417	0.663402	-28.5953	-25.4724
Germany	Female	Homicide	55-64	2002	0.476044	0.52493	0.663402	-28.242	-20.873
Germany	Female	Homicide	55-64	2003	0.625046	0.552288	0.663402	-5.78171	-16.749
Germany	Female	Homicide	55-64	2004	0.555775	0.518542	0.663402	-16.2234	-21.8358
Germany	Female	Homicide	55-64	2005	0.374806	0.47066	0.663402	-43.5024	-29.0535
Germany	Female	Homicide	55-64	2006	0.481399	0.455495	0.663402	-27.4348	-31.3394
Germany	Female	Homicide	55-64	2007	0.510282	0.506193	0.663402	-23.081	-23.6973
Germany	Female	Homicide	55-64	2008	0.526899	0.499095	0.663402	-20.5762	-24.7673
Germany	Female	Homicide	55-64	2009	0.460103	0.460869	0.663402	-30.6448	-30.5294
Germany	Female	Homicide	55-64	2010	0.395604	0.387877	0.663402	-40.3673	-41.5321
Germany	Female	Homicide	55-64	2011	0.307924	0.340226	0.663402	-53.5841	-48.7149
Germany	Female	Homicide	55-64	2012	0.31715	0.362359	0.663402	-52.1933	-45.3787
Germany	Female	Homicide	55-64	2013	0.462002	0.386109	0.663402	-30.3587	-41.7985
Germany	Female	Homicide	55-64	2014	0.379176	0.409863	0.663402	-42.8436	-38.2179
Germany	Female	Homicide	55-64	2015	0.388412	0.388985	0.663402	-41.4515	-41.3651
Germany	Female	Homicide	55-64	2016	0.399367	0.372132	0.663402	-39.8001	-43.9055
Germany	Female	Homicide	55-64	2017	0.328616	0.348326	0.663402	-50.465	-47.494
Germany	Female	Homicide	55-64	2018	0.316993	0.318022	0.663402	-52.217	-52.0619
Germany	Female	Homicide	55-64	2019	0.308456	0.312725	0.663402	-53.5038	-52.8604
Germany	Female	Transport Accidents	25-44	1990	5.48696	5.76193	5.48696	0	0
Germany	Female	Transport Accidents	25-44	1991	6.0369	5.71602	5.48696	10.0228	4.17466
Germany	Female	Transport Accidents	25-44	1992	5.62419	5.66631	5.48696	2.50115	3.26879
Germany	Female	Transport Accidents	25-44	1993	5.33784	5.21656	5.48696	-2.71762	-4.92791
Germany	Female	Transport Accidents	25-44	1994	4.68766	5.01514	5.48696	-14.5673	-8.5988
Germany	Female	Transport Accidents	25-44	1995	5.01993	4.82421	5.48696	-8.51152	-12.0786
Germany	Female	Transport Accidents	25-44	1996	4.76504	4.74696	5.48696	-13.1569	-13.4865
Germany	Female	Transport Accidents	25-44	1997	4.45589	4.50613	5.48696	-18.7912	-17.8755
Germany	Female	Transport Accidents	25-44	1998	4.29746	4.32261	5.48696	-21.6785	-21.2203
Germany	Female	Transport Accidents	25-44	1999	4.21447	4.2673	5.48696	-23.1911	-22.2282
Germany	Female	Transport Accidents	25-44	2000	4.28997	4.10352	5.48696	-21.815	-25.2132
Germany	Female	Transport Accidents	25-44	2001	3.80611	3.90577	5.48696	-30.6335	-28.8172
Germany	Female	Transport Accidents	25-44	2002	3.62122	3.62028	5.48696	-34.003	-34.0203
Germany	Female	Transport Accidents	25-44	2003	3.4335	3.2614	5.48696	-37.4243	-40.5608
Germany	Female	Transport Accidents	25-44	2004	2.72949	2.98023	5.48696	-50.2549	-45.6852
Germany	Female	Transport Accidents	25-44	2005	2.7777	2.63249	5.48696	-49.3764	-52.0228
Germany	Female	Transport Accidents	25-44	2006	2.39027	2.6127	5.48696	-56.4371	-52.3835
Germany	Female	Transport Accidents	25-44	2007	2.67012	2.4938	5.48696	-51.3369	-54.5504
Germany	Female	Transport Accidents	25-44	2008	2.42101	2.34347	5.48696	-55.877	-57.2901
Germany	Female	Transport Accidents	25-44	2009	1.93929	2.01932	5.48696	-64.6563	-63.1978
Germany	Female	Transport Accidents	25-44	2010	1.69767	1.78971	5.48696	-69.0599	-67.3825
Germany	Female	Transport Accidents	25-44	2011	1.73216	1.72002	5.48696	-68.4313	-68.6526
Germany	Female	Transport Accidents	25-44	2012	1.73022	1.7069	5.48696	-68.4667	-68.8917
Germany	Female	Transport Accidents	25-44	2013	1.65831	1.56242	5.48696	-69.7771	-71.5248
Germany	Female	Transport Accidents	25-44	2014	1.29873	1.44118	5.48696	-76.3305	-73.7344
Germany	Female	Transport Accidents	25-44	2015	1.36651	1.28994	5.48696	-75.0954	-76.4909
Germany	Female	Transport Accidents	25-44	2016	1.20457	1.23	5.48696	-78.0467	-77.5832
Germany	Female	Transport Accidents	25-44	2017	1.11892	1.22825	5.48696	-79.6076	-77.6152
Germany	Female	Transport Accidents	25-44	2018	1.36125	1.18928	5.48696	-75.1912	-78.3252
Germany	Female	Transport Accidents	25-44	2019	1.08768	1.22447	5.48696	-80.1769	-77.6841
Germany	Female	Transport Accidents	45-54	1990	5.92619	5.76021	5.92619	0	0
Germany	Female	Transport Accidents	45-54	1991	5.59424	5.54637	5.92619	-5.60139	-6.40904
Germany	Female	Transport Accidents	45-54	1992	5.1187	5.1784	5.92619	-13.6257	-12.6183
Germany	Female	Transport Accidents	45-54	1993	4.82227	4.7843	5.92619	-18.6278	-19.2685
Germany	Female	Transport Accidents	45-54	1994	4.41192	4.41601	5.92619	-25.5521	-25.4831
Germany	Female	Transport Accidents	45-54	1995	4.01385	4.0685	5.92619	-32.2693	-31.3472
Germany	Female	Transport Accidents	45-54	1996	3.77972	3.89833	5.92619	-36.2201	-34.2185
Germany	Female	Transport Accidents	45-54	1997	3.90143	3.73448	5.92619	-34.1662	-36.9834
Germany	Female	Transport Accidents	45-54	1998	3.52229	3.64243	5.92619	-40.564	-38.5368
Germany	Female	Transport Accidents	45-54	1999	3.50355	3.5482	5.92619	-40.8801	-40.1267
Germany	Female	Transport Accidents	45-54	2000	3.61877	3.57948	5.92619	-38.936	-39.599
Germany	Female	Transport Accidents	45-54	2001	3.61611	3.47986	5.92619	-38.9809	-41.2799
Germany	Female	Transport Accidents	45-54	2002	3.20471	3.32208	5.92619	-45.9228	-43.9423
Germany	Female	Transport Accidents	45-54	2003	3.14543	3.18439	5.92619	-46.9232	-46.2658
Germany	Female	Transport Accidents	45-54	2004	3.20302	3.07965	5.92619	-45.9515	-48.0332
Germany	Female	Transport Accidents	45-54	2005	2.8905	2.91351	5.92619	-51.225	-50.8366
Germany	Female	Transport Accidents	45-54	2006	2.64702	2.62633	5.92619	-55.3335	-55.6826
Germany	Female	Transport Accidents	45-54	2007	2.34147	2.51454	5.92619	-60.4895	-57.569
Germany	Female	Transport Accidents	45-54	2008	2.55512	2.25028	5.92619	-56.8842	-62.0281
Germany	Female	Transport Accidents	45-54	2009	1.85426	2.21847	5.92619	-68.7107	-62.565
Germany	Female	Transport Accidents	45-54	2010	2.24602	2.11424	5.92619	-62.1	-64.3237
Germany	Female	Transport Accidents	45-54	2011	2.24244	2.1141	5.92619	-62.1604	-64.3261
Germany	Female	Transport Accidents	45-54	2012	1.85384	1.88667	5.92619	-68.7179	-68.1638
Germany	Female	Transport Accidents	45-54	2013	1.56373	1.58959	5.92619	-73.6132	-73.1768
Germany	Female	Transport Accidents	45-54	2014	1.35122	1.60372	5.92619	-77.1992	-72.9384
Germany	Female	Transport Accidents	45-54	2015	1.89622	1.61842	5.92619	-68.0027	-72.6903
Germany	Female	Transport Accidents	45-54	2016	1.60783	1.75477	5.92619	-72.8691	-70.3896
Germany	Female	Transport Accidents	45-54	2017	1.76026	1.5942	5.92619	-70.2969	-73.099
Germany	Female	Transport Accidents	45-54	2018	1.41452	1.59878	5.92619	-76.131	-73.0218
Germany	Female	Transport Accidents	45-54	2019	1.62156	1.51804	5.92619	-72.6375	-74.3842
Germany	Female	Transport Accidents	55-64	1990	6.87249	6.21997	6.87249	0	0
Germany	Female	Transport Accidents	55-64	1991	5.56745	6.16777	6.87249	-18.9894	-10.2543
Germany	Female	Transport Accidents	55-64	1992	6.06336	5.58856	6.87249	-11.7736	-18.6822
Germany	Female	Transport Accidents	55-64	1993	5.13489	5.48648	6.87249	-25.2835	-20.1676
Germany	Female	Transport Accidents	55-64	1994	5.2612	5.26887	6.87249	-23.4456	-23.3339
Germany	Female	Transport Accidents	55-64	1995	5.41054	4.97687	6.87249	-21.2725	-27.5828
Germany	Female	Transport Accidents	55-64	1996	4.25886	4.57042	6.87249	-38.0303	-33.497
Germany	Female	Transport Accidents	55-64	1997	4.04185	4.28704	6.87249	-41.1881	-37.6203
Germany	Female	Transport Accidents	55-64	1998	4.56042	4.3912	6.87249	-33.6425	-36.1048
Germany	Female	Transport Accidents	55-64	1999	4.57132	4.26859	6.87249	-33.4838	-37.8888
Germany	Female	Transport Accidents	55-64	2000	3.67401	3.9671	6.87249	-46.5403	-42.2757
Germany	Female	Transport Accidents	55-64	2001	3.65595	3.74661	6.87249	-46.8031	-45.484
Germany	Female	Transport Accidents	55-64	2002	3.90986	3.6468	6.87249	-43.1085	-46.9362
Germany	Female	Transport Accidents	55-64	2003	3.3746	3.28928	6.87249	-50.8971	-52.1385
Germany	Female	Transport Accidents	55-64	2004	2.58337	2.91416	6.87249	-62.41	-57.5968
Germany	Female	Transport Accidents	55-64	2005	2.7845	2.77181	6.87249	-59.4834	-59.6681
Germany	Female	Transport Accidents	55-64	2006	2.94754	2.83147	6.87249	-57.111	-58.7999
Germany	Female	Transport Accidents	55-64	2007	2.76237	2.69779	6.87249	-59.8054	-60.7452
Germany	Female	Transport Accidents	55-64	2008	2.38345	2.44248	6.87249	-65.3191	-64.4601
Germany	Female	Transport Accidents	55-64	2009	2.18161	2.15024	6.87249	-68.2559	-68.7124
Germany	Female	Transport Accidents	55-64	2010	1.88566	2.13427	6.87249	-72.5623	-68.9448
Germany	Female	Transport Accidents	55-64	2011	2.33553	2.05471	6.87249	-66.0162	-70.1024
Germany	Female	Transport Accidents	55-64	2012	1.94294	2.10283	6.87249	-71.7287	-69.4022
Germany	Female	Transport Accidents	55-64	2013	2.03002	1.97478	6.87249	-70.4617	-71.2655
Germany	Female	Transport Accidents	55-64	2014	1.95138	1.98888	6.87249	-71.606	-71.0603
Germany	Female	Transport Accidents	55-64	2015	1.98525	2.04613	6.87249	-71.1132	-70.2272
Germany	Female	Transport Accidents	55-64	2016	2.20178	2.0911	6.87249	-67.9625	-69.5728
Germany	Female	Transport Accidents	55-64	2017	2.08629	2.12328	6.87249	-69.6429	-69.1046
Germany	Female	Transport Accidents	55-64	2018	2.08178	1.96109	6.87249	-69.7085	-71.4646
Germany	Female	Transport Accidents	55-64	2019	1.7152	1.89849	6.87249	-75.0425	-72.3755
Germany	Female	Other External Causes	25-44	1990	3.9806	3.98387	3.9806	0	0
Germany	Female	Other External Causes	25-44	1991	3.98715	3.86064	3.9806	0.16457	-3.01349
Germany	Female	Other External Causes	25-44	1992	3.61418	3.68409	3.9806	-9.20504	-7.44879
Germany	Female	Other External Causes	25-44	1993	3.45094	3.42314	3.9806	-13.3059	-14.0043
Germany	Female	Other External Causes	25-44	1994	3.2043	3.09609	3.9806	-19.502	-22.2204
Germany	Female	Other External Causes	25-44	1995	2.63303	2.9304	3.9806	-33.8534	-26.383
Germany	Female	Other External Causes	25-44	1996	2.95386	2.74422	3.9806	-25.7937	-31.0601
Germany	Female	Other External Causes	25-44	1997	2.64577	5.26252	3.9806	-33.5333	32.2041
Germany	Female	Other External Causes	25-44	1998	10.1879	7.56859	3.9806	155.939	90.1368
Germany	Female	Other External Causes	25-44	1999	9.87207	9.91045	3.9806	148.005	148.969
Germany	Female	Other External Causes	25-44	2000	9.67138	9.52482	3.9806	142.963	139.281
Germany	Female	Other External Causes	25-44	2001	9.03101	9.02614	3.9806	126.876	126.753
Germany	Female	Other External Causes	25-44	2002	8.37605	8.39468	3.9806	110.422	110.89
Germany	Female	Other External Causes	25-44	2003	7.77698	7.76981	3.9806	95.3722	95.1921
Germany	Female	Other External Causes	25-44	2004	7.15641	7.36069	3.9806	79.7822	84.9141
Germany	Female	Other External Causes	25-44	2005	7.14867	7.08696	3.9806	79.5877	78.0376
Germany	Female	Other External Causes	25-44	2006	6.95581	6.69001	3.9806	74.7428	68.0654
Germany	Female	Other External Causes	25-44	2007	5.96555	6.31592	3.9806	49.8656	58.6675
Germany	Female	Other External Causes	25-44	2008	6.0264	5.95254	3.9806	51.3943	49.5388
Germany	Female	Other External Causes	25-44	2009	5.86568	5.91321	3.9806	47.3567	48.5508
Germany	Female	Other External Causes	25-44	2010	5.84756	5.75385	3.9806	46.9015	44.5474
Germany	Female	Other External Causes	25-44	2011	5.54831	5.49766	3.9806	39.3839	38.1113
Germany	Female	Other External Causes	25-44	2012	5.09709	5.42143	3.9806	28.0484	36.1963
Germany	Female	Other External Causes	25-44	2013	5.61887	5.21502	3.9806	41.1565	31.0109
Germany	Female	Other External Causes	25-44	2014	4.92909	5.44591	3.9806	23.8278	36.8112
Germany	Female	Other External Causes	25-44	2015	5.78976	5.46859	3.9806	45.4495	37.3812
Germany	Female	Other External Causes	25-44	2016	5.68693	5.5214	3.9806	42.8663	38.7079
Germany	Female	Other External Causes	25-44	2017	5.08752	5.42573	3.9806	27.8079	36.3045
Germany	Female	Other External Causes	25-44	2018	5.50275	5.19592	3.9806	38.2393	30.5311
Germany	Female	Other External Causes	25-44	2019	4.99748	5.25012	3.9806	25.546	31.8927
Germany	Female	Other External Causes	45-54	1990	7.56134	7.14576	7.56134	0	0
Germany	Female	Other External Causes	45-54	1991	6.73019	6.88669	7.56134	-10.9921	-8.92231
Germany	Female	Other External Causes	45-54	1992	6.36855	6.45176	7.56134	-15.7748	-14.6743
Germany	Female	Other External Causes	45-54	1993	6.25655	6.02374	7.56134	-17.2561	-20.335
Germany	Female	Other External Causes	45-54	1994	5.44611	5.45195	7.56134	-27.9742	-27.897
Germany	Female	Other External Causes	45-54	1995	4.65319	5.03748	7.56134	-38.4608	-33.3785
Germany	Female	Other External Causes	45-54	1996	5.01313	4.96164	7.56134	-33.7005	-34.3814
Germany	Female	Other External Causes	45-54	1997	5.21861	13.2472	7.56134	-30.9829	75.1971
Germany	Female	Other External Causes	45-54	1998	29.51	21.6275	7.56134	290.275	186.027
Germany	Female	Other External Causes	45-54	1999	30.1538	29.7246	7.56134	298.789	293.113
Germany	Female	Other External Causes	45-54	2000	29.51	29.2903	7.56134	290.274	287.369
Germany	Female	Other External Causes	45-54	2001	28.2071	29.0821	7.56134	273.043	284.615
Germany	Female	Other External Causes	45-54	2002	29.5291	28.501	7.56134	290.528	276.931
Germany	Female	Other External Causes	45-54	2003	27.7669	27.8781	7.56134	267.222	268.692
Germany	Female	Other External Causes	45-54	2004	26.3382	27.0348	7.56134	248.327	257.54
Germany	Female	Other External Causes	45-54	2005	26.9992	26.1721	7.56134	257.07	246.131
Germany	Female	Other External Causes	45-54	2006	25.1789	24.867	7.56134	232.996	228.87
Germany	Female	Other External Causes	45-54	2007	22.4228	24.0385	7.56134	196.545	217.914
Germany	Female	Other External Causes	45-54	2008	24.5138	23.1957	7.56134	224.2	206.767
Germany	Female	Other External Causes	45-54	2009	22.6505	23.182	7.56134	199.557	206.586
Germany	Female	Other External Causes	45-54	2010	22.3816	22.0884	7.56134	196.001	192.122
Germany	Female	Other External Causes	45-54	2011	21.233	21.0711	7.56134	180.81	178.669
Germany	Female	Other External Causes	45-54	2012	19.5988	20.0991	7.56134	159.198	165.814
Germany	Female	Other External Causes	45-54	2013	19.4655	19.4935	7.56134	157.434	157.804
Germany	Female	Other External Causes	45-54	2014	19.4161	19.0719	7.56134	156.781	152.229
Germany	Female	Other External Causes	45-54	2015	18.3341	18.7335	7.56134	142.472	147.753
Germany	Female	Other External Causes	45-54	2016	18.4502	18.0675	7.56134	144.007	138.945
Germany	Female	Other External Causes	45-54	2017	17.4181	17.4568	7.56134	130.357	130.869
Germany	Female	Other External Causes	45-54	2018	16.5021	16.8639	7.56134	118.243	123.028
Germany	Female	Other External Causes	45-54	2019	16.6716	16.5869	7.56134	120.485	119.364
Germany	Female	Other External Causes	55-64	1990	10.3021	9.81994	10.3021	0	0
Germany	Female	Other External Causes	55-64	1991	9.3378	9.61314	10.3021	-9.36004	-6.68734
Germany	Female	Other External Causes	55-64	1992	9.19955	9.13127	10.3021	-10.702	-11.3648
Germany	Female	Other External Causes	55-64	1993	8.85646	8.62769	10.3021	-14.0323	-16.2529
Germany	Female	Other External Causes	55-64	1994	7.82707	7.95723	10.3021	-24.0243	-22.7609
Germany	Female	Other External Causes	55-64	1995	7.18817	7.59842	10.3021	-30.226	-26.2438
Germany	Female	Other External Causes	55-64	1996	7.78003	7.64644	10.3021	-24.481	-25.7777
Germany	Female	Other External Causes	55-64	1997	7.97112	18.4506	10.3021	-22.6261	79.0961
Germany	Female	Other External Causes	55-64	1998	39.6007	29.3638	10.3021	284.395	185.028
Germany	Female	Other External Causes	55-64	1999	40.5195	40.5525	10.3021	293.314	293.634
Germany	Female	Other External Causes	55-64	2000	41.5373	40.6133	10.3021	303.193	294.224
Germany	Female	Other External Causes	55-64	2001	39.783	40.1979	10.3021	286.165	290.192
Germany	Female	Other External Causes	55-64	2002	39.2734	39.5438	10.3021	281.219	283.843
Germany	Female	Other External Causes	55-64	2003	39.575	39.0256	10.3021	284.146	278.813
Germany	Female	Other External Causes	55-64	2004	38.2283	38.2596	10.3021	271.074	271.378
Germany	Female	Other External Causes	55-64	2005	36.9755	37.388	10.3021	258.913	262.918
Germany	Female	Other External Causes	55-64	2006	36.9603	36.1686	10.3021	258.765	251.081
Germany	Female	Other External Causes	55-64	2007	34.57	36.2514	10.3021	235.563	251.885
Germany	Female	Other External Causes	55-64	2008	37.224	35.5142	10.3021	261.325	244.728
Germany	Female	Other External Causes	55-64	2009	34.7485	36.3315	10.3021	237.296	252.662
Germany	Female	Other External Causes	55-64	2010	37.0219	35.8506	10.3021	259.363	247.994
Germany	Female	Other External Causes	55-64	2011	35.7814	35.6795	10.3021	247.322	246.333
Germany	Female	Other External Causes	55-64	2012	34.2351	35.3037	10.3021	232.313	242.685
Germany	Female	Other External Causes	55-64	2013	35.8945	34.6556	10.3021	248.42	236.394
Germany	Female	Other External Causes	55-64	2014	33.837	34.8445	10.3021	228.449	238.227
Germany	Female	Other External Causes	55-64	2015	34.8018	34.5676	10.3021	237.813	235.54
Germany	Female	Other External Causes	55-64	2016	35.0639	34.6829	10.3021	240.358	236.66
Germany	Female	Other External Causes	55-64	2017	34.1831	35.1348	10.3021	231.808	241.046
Germany	Female	Other External Causes	55-64	2018	36.1573	34.3004	10.3021	250.971	232.946
Germany	Female	Other External Causes	55-64	2019	32.5607	34.359	10.3021	216.06	233.515
Germany	Female	All Other Causes	25-44	1990	19.1263	19.0274	19.1263	0	0
Germany	Female	All Other Causes	25-44	1991	18.9286	19.0637	19.1263	-1.03342	-0.327143
Germany	Female	All Other Causes	25-44	1992	19.1362	18.893	19.1263	0.0519958	-1.21982
Germany	Female	All Other Causes	25-44	1993	18.6141	18.3478	19.1263	-2.67804	-4.06996
Germany	Female	All Other Causes	25-44	1994	17.2932	17.6929	19.1263	-9.58383	-7.49434
Germany	Female	All Other Causes	25-44	1995	17.1714	17.106	19.1263	-10.2211	-10.5628
Germany	Female	All Other Causes	25-44	1996	16.8534	16.7691	19.1263	-11.8835	-12.3245
Germany	Female	All Other Causes	25-44	1997	16.2824	13.465	19.1263	-14.8687	-29.5995
Germany	Female	All Other Causes	25-44	1998	7.25914	10.1971	19.1263	-62.0463	-46.6852
Germany	Female	All Other Causes	25-44	1999	7.04984	7.24393	19.1263	-63.1406	-62.1257
Germany	Female	All Other Causes	25-44	2000	7.42283	7.24529	19.1263	-61.1904	-62.1186
Germany	Female	All Other Causes	25-44	2001	7.26322	6.83421	19.1263	-62.0249	-64.268
Germany	Female	All Other Causes	25-44	2002	5.81658	6.46487	19.1263	-69.5885	-66.199
Germany	Female	All Other Causes	25-44	2003	6.31481	5.91412	19.1263	-66.9836	-69.0786
Germany	Female	All Other Causes	25-44	2004	5.61097	5.96043	19.1263	-70.6636	-68.8364
Germany	Female	All Other Causes	25-44	2005	5.95551	5.80186	19.1263	-68.8621	-69.6655
Germany	Female	All Other Causes	25-44	2006	5.83909	5.78867	19.1263	-69.4708	-69.7344
Germany	Female	All Other Causes	25-44	2007	5.57142	5.72544	19.1263	-70.8703	-70.0651
Germany	Female	All Other Causes	25-44	2008	5.7658	5.80515	19.1263	-69.854	-69.6483
Germany	Female	All Other Causes	25-44	2009	6.07821	6.08433	19.1263	-68.2206	-68.1886
Germany	Female	All Other Causes	25-44	2010	6.40897	6.08766	19.1263	-66.4913	-68.1712
Germany	Female	All Other Causes	25-44	2011	5.77578	6.04985	19.1263	-69.8018	-68.3689
Germany	Female	All Other Causes	25-44	2012	5.96478	5.9359	19.1263	-68.8137	-68.9647
Germany	Female	All Other Causes	25-44	2013	6.06714	5.85476	19.1263	-68.2785	-69.3889
Germany	Female	All Other Causes	25-44	2014	5.53235	6.19258	19.1263	-71.0746	-67.6226
Germany	Female	All Other Causes	25-44	2015	6.97826	6.64497	19.1263	-63.5148	-65.2574
Germany	Female	All Other Causes	25-44	2016	7.42429	7.35582	19.1263	-61.1827	-61.5407
Germany	Female	All Other Causes	25-44	2017	7.66491	7.71746	19.1263	-59.9247	-59.65
Germany	Female	All Other Causes	25-44	2018	8.06317	7.97822	19.1263	-57.8425	-58.2866
Germany	Female	All Other Causes	25-44	2019	8.20657	8.13487	19.1263	-57.0927	-57.4676
Germany	Female	All Other Causes	45-54	1990	49.7849	49.8875	49.7849	0	0
Germany	Female	All Other Causes	45-54	1991	49.9901	49.3921	49.7849	0.412195	-0.788898
Germany	Female	All Other Causes	45-54	1992	48.4014	48.6244	49.7849	-2.77889	-2.33103
Germany	Female	All Other Causes	45-54	1993	47.4816	48.3156	49.7849	-4.62641	-2.95112
Germany	Female	All Other Causes	45-54	1994	49.0639	47.8447	49.7849	-1.44807	-3.89705
Germany	Female	All Other Causes	45-54	1995	46.9886	47.382	49.7849	-5.61668	-4.82643
Germany	Female	All Other Causes	45-54	1996	46.0935	46.364	49.7849	-7.41456	-6.87131
Germany	Female	All Other Causes	45-54	1997	46.0098	36.9689	49.7849	-7.58268	-25.7427
Germany	Female	All Other Causes	45-54	1998	18.8034	27.8376	49.7849	-62.2307	-44.0842
Germany	Female	All Other Causes	45-54	1999	18.6995	19.479	49.7849	-62.4393	-60.8736
Germany	Female	All Other Causes	45-54	2000	20.9342	20.2864	49.7849	-57.9507	-59.2518
Germany	Female	All Other Causes	45-54	2001	21.2255	20.0491	49.7849	-57.3655	-59.7285
Germany	Female	All Other Causes	45-54	2002	17.9876	19.2764	49.7849	-63.8693	-61.2806
Germany	Female	All Other Causes	45-54	2003	18.6161	18.5825	49.7849	-62.607	-62.6745
Germany	Female	All Other Causes	45-54	2004	19.1437	18.9211	49.7849	-61.5472	-61.9943
Germany	Female	All Other Causes	45-54	2005	19.0036	18.8964	49.7849	-61.8286	-62.044
Germany	Female	All Other Causes	45-54	2006	18.5418	18.7202	49.7849	-62.7561	-62.3979
Germany	Female	All Other Causes	45-54	2007	18.6151	18.5863	49.7849	-62.609	-62.6668
Germany	Female	All Other Causes	45-54	2008	18.602	18.6943	49.7849	-62.6353	-62.4498
Germany	Female	All Other Causes	45-54	2009	18.8659	18.9959	49.7849	-62.1051	-61.844
Germany	Female	All Other Causes	45-54	2010	19.5199	19.3069	49.7849	-60.7915	-61.2193
Germany	Female	All Other Causes	45-54	2011	19.535	19.2977	49.7849	-60.7612	-61.2379
Germany	Female	All Other Causes	45-54	2012	18.8381	19.0693	49.7849	-62.161	-61.6965
Germany	Female	All Other Causes	45-54	2013	18.8349	18.8616	49.7849	-62.1673	-62.1138
Germany	Female	All Other Causes	45-54	2014	18.9118	19.1945	49.7849	-62.013	-61.4451
Germany	Female	All Other Causes	45-54	2015	19.8369	19.5846	49.7849	-60.1548	-60.6615
Germany	Female	All Other Causes	45-54	2016	20.0052	20.4153	49.7849	-59.8167	-58.9929
Germany	Female	All Other Causes	45-54	2017	21.4039	21.3103	49.7849	-57.0071	-57.1952
Germany	Female	All Other Causes	45-54	2018	22.5218	22.053	49.7849	-54.7618	-55.7034
Germany	Female	All Other Causes	45-54	2019	22.2333	22.3776	49.7849	-55.3412	-55.0515
Germany	Female	All Other Causes	55-64	1990	92.4929	91.0817	92.4929	0	0
Germany	Female	All Other Causes	55-64	1991	89.6704	88.5039	92.4929	-3.05157	-4.31281
Germany	Female	All Other Causes	55-64	1992	83.3483	84.8082	92.4929	-9.88684	-8.3084
Germany	Female	All Other Causes	55-64	1993	81.406	81.5158	92.4929	-11.9868	-11.8681
Germany	Female	All Other Causes	55-64	1994	79.7931	79.475	92.4929	-13.7305	-14.0745
Germany	Female	All Other Causes	55-64	1995	77.2259	77.6133	92.4929	-16.5061	-16.0873
Germany	Female	All Other Causes	55-64	1996	75.8208	75.1302	92.4929	-18.0253	-18.7719
Germany	Female	All Other Causes	55-64	1997	72.344	62.1258	92.4929	-21.7842	-32.8318
Germany	Female	All Other Causes	55-64	1998	38.2126	49.0645	92.4929	-58.6859	-46.9532
Germany	Female	All Other Causes	55-64	1999	36.6369	37.4698	92.4929	-60.3895	-59.489
Germany	Female	All Other Causes	55-64	2000	37.5597	37.2843	92.4929	-59.3918	-59.6896
Germany	Female	All Other Causes	55-64	2001	37.6562	36.9484	92.4929	-59.2874	-60.0527
Germany	Female	All Other Causes	55-64	2002	35.6293	36.7893	92.4929	-61.4789	-60.2247
Germany	Female	All Other Causes	55-64	2003	37.0825	36.4925	92.4929	-59.9078	-60.5456
Germany	Female	All Other Causes	55-64	2004	36.7658	37.1425	92.4929	-60.2502	-59.8428
Germany	Female	All Other Causes	55-64	2005	37.5793	37.4113	92.4929	-59.3706	-59.5523
Germany	Female	All Other Causes	55-64	2006	37.8887	38.3714	92.4929	-59.0361	-58.5142
Germany	Female	All Other Causes	55-64	2007	39.6461	39.8518	92.4929	-57.136	-56.9137
Germany	Female	All Other Causes	55-64	2008	42.0206	41.3237	92.4929	-54.5689	-55.3223
Germany	Female	All Other Causes	55-64	2009	42.3045	42.2899	92.4929	-54.2618	-54.2776
Germany	Female	All Other Causes	55-64	2010	42.5447	42.3231	92.4929	-54.0022	-54.2418
Germany	Female	All Other Causes	55-64	2011	42.1199	42.6733	92.4929	-54.4615	-53.8631
Germany	Female	All Other Causes	55-64	2012	43.3553	44.1997	92.4929	-53.1258	-52.2129
Germany	Female	All Other Causes	55-64	2013	47.1238	45.3706	92.4929	-49.0514	-50.947
Germany	Female	All Other Causes	55-64	2014	45.6325	46.7788	92.4929	-50.6638	-49.4244
Germany	Female	All Other Causes	55-64	2015	47.58	47.8398	92.4929	-48.5582	-48.2773
Germany	Female	All Other Causes	55-64	2016	50.3069	49.537	92.4929	-45.61	-46.4424
Germany	Female	All Other Causes	55-64	2017	50.7241	51.7054	92.4929	-45.1589	-44.098
Germany	Female	All Other Causes	55-64	2018	54.0851	53.9889	92.4929	-41.5251	-41.6291
Germany	Female	All Other Causes	55-64	2019	57.1576	55.6214	92.4929	-38.2033	-39.8642
Germany	Female	All Causes	25-44	1990	92.5576	92.5062	92.5576	0	0
Germany	Female	All Causes	25-44	1991	92.4547	91.6341	92.5576	-0.111187	-0.997817
Germany	Female	All Causes	25-44	1992	89.8899	90.8741	92.5576	-2.88226	-1.81887
Germany	Female	All Causes	25-44	1993	90.2778	88.454	92.5576	-2.46315	-4.43358
Germany	Female	All Causes	25-44	1994	85.1943	86.7124	92.5576	-7.95533	-6.31526
Germany	Female	All Causes	25-44	1995	84.6649	84.1657	92.5576	-8.5273	-9.06669
Germany	Female	All Causes	25-44	1996	82.6378	82.0742	92.5576	-10.7174	-11.3264
Germany	Female	All Causes	25-44	1997	78.9199	78.5291	92.5576	-14.7343	-15.1565
Germany	Female	All Causes	25-44	1998	74.0296	75.313	92.5576	-20.0178	-18.6312
Germany	Female	All Causes	25-44	1999	72.9896	72.6535	92.5576	-21.1415	-21.5045
Germany	Female	All Causes	25-44	2000	70.9414	70.4101	92.5576	-23.3543	-23.9283
Germany	Female	All Causes	25-44	2001	67.2994	67.9317	92.5576	-27.2892	-26.6061
Germany	Female	All Causes	25-44	2002	65.5541	65.5719	92.5576	-29.1748	-29.1556
Germany	Female	All Causes	25-44	2003	63.8621	62.5622	92.5576	-31.0028	-32.4073
Germany	Female	All Causes	25-44	2004	58.2704	60.2034	92.5576	-37.0442	-34.9557
Germany	Female	All Causes	25-44	2005	58.4777	57.5649	92.5576	-36.8202	-37.8064
Germany	Female	All Causes	25-44	2006	55.9466	56.1871	92.5576	-39.5548	-39.295
Germany	Female	All Causes	25-44	2007	54.137	54.4267	92.5576	-41.5099	-41.1969
Germany	Female	All Causes	25-44	2008	53.1965	53.5669	92.5576	-42.5261	-42.1259
Germany	Female	All Causes	25-44	2009	53.3671	53.0294	92.5576	-42.3417	-42.7066
Germany	Female	All Causes	25-44	2010	52.5246	52.4372	92.5576	-43.2519	-43.3464
Germany	Female	All Causes	25-44	2011	51.4198	50.9794	92.5576	-44.4456	-44.9215
Germany	Female	All Causes	25-44	2012	48.9936	50.5333	92.5576	-47.0669	-45.4035
Germany	Female	All Causes	25-44	2013	51.1863	49.3402	92.5576	-44.6979	-46.6925
Germany	Female	All Causes	25-44	2014	47.8406	49.6479	92.5576	-48.3126	-46.36
Germany	Female	All Causes	25-44	2015	49.9167	48.9819	92.5576	-46.0696	-47.0796
Germany	Female	All Causes	25-44	2016	49.1884	48.8409	92.5576	-46.8565	-47.2319
Germany	Female	All Causes	25-44	2017	47.4176	48.6059	92.5576	-48.7696	-47.4858
Germany	Female	All Causes	25-44	2018	49.2118	48.0855	92.5576	-46.8312	-48.0481
Germany	Female	All Causes	25-44	2019	47.627	48.4194	92.5576	-48.5434	-47.6873
Germany	Female	All Causes	45-54	1990	296.852	298.352	296.852	0	0
Germany	Female	All Causes	45-54	1991	299.852	294.763	296.852	1.01042	-0.703662
Germany	Female	All Causes	45-54	1992	287.586	292.748	296.852	-3.1214	-1.38256
Germany	Female	All Causes	45-54	1993	290.806	288.146	296.852	-2.0367	-2.93285
Germany	Female	All Causes	45-54	1994	286.045	285.917	296.852	-3.64045	-3.68376
Germany	Female	All Causes	45-54	1995	280.899	282.999	296.852	-5.37414	-4.66676
Germany	Female	All Causes	45-54	1996	282.052	278.816	296.852	-4.98568	-6.07574
Germany	Female	All Causes	45-54	1997	273.498	273.138	296.852	-7.86739	-7.98853
Germany	Female	All Causes	45-54	1998	263.864	265.603	296.852	-11.1125	-10.5269
Germany	Female	All Causes	45-54	1999	259.447	259.77	296.852	-12.6008	-12.4919
Germany	Female	All Causes	45-54	2000	255.998	256.725	296.852	-13.7624	-13.5177
Germany	Female	All Causes	45-54	2001	254.729	254.956	296.852	-14.1899	-14.1134
Germany	Female	All Causes	45-54	2002	254.141	252.517	296.852	-14.388	-14.9351
Germany	Female	All Causes	45-54	2003	248.681	247.708	296.852	-16.2275	-16.555
Germany	Female	All Causes	45-54	2004	240.303	241.79	296.852	-19.0496	-18.5486
Germany	Female	All Causes	45-54	2005	236.387	235.737	296.852	-20.3688	-20.5879
Germany	Female	All Causes	45-54	2006	230.519	230.809	296.852	-22.3454	-22.248
Germany	Female	All Causes	45-54	2007	225.519	226.922	296.852	-24.0298	-23.5572
Germany	Female	All Causes	45-54	2008	224.728	223.452	296.852	-24.2963	-24.7261
Germany	Female	All Causes	45-54	2009	220.11	220.598	296.852	-25.8521	-25.6875
Germany	Female	All Causes	45-54	2010	216.957	216.616	296.852	-26.9142	-27.029
Germany	Female	All Causes	45-54	2011	212.782	211.779	296.852	-28.3207	-28.6585
Germany	Female	All Causes	45-54	2012	205.598	207.959	296.852	-30.7408	-29.9453
Germany	Female	All Causes	45-54	2013	205.498	203.046	296.852	-30.7744	-31.6004
Germany	Female	All Causes	45-54	2014	198.042	200.332	296.852	-33.2861	-32.5145
Germany	Female	All Causes	45-54	2015	197.457	196.377	296.852	-33.483	-33.8468
Germany	Female	All Causes	45-54	2016	193.633	193.211	296.852	-34.7712	-34.9134
Germany	Female	All Causes	45-54	2017	188.542	189.707	296.852	-36.4861	-36.0939
Germany	Female	All Causes	45-54	2018	186.944	185.655	296.852	-37.0245	-37.4589
Germany	Female	All Causes	45-54	2019	181.477	184.211	296.852	-38.8661	-37.9453
Germany	Female	All Causes	55-64	1990	737.658	728.604	737.658	0	0
Germany	Female	All Causes	55-64	1991	719.551	716.801	737.658	-2.4546	-2.82735
Germany	Female	All Causes	55-64	1992	693.196	698.688	737.658	-6.02744	-5.28286
Germany	Female	All Causes	55-64	1993	683.318	679.352	737.658	-7.36653	-7.90413
Germany	Female	All Causes	55-64	1994	661.543	662.372	737.658	-10.3184	-10.206
Germany	Female	All Causes	55-64	1995	642.257	641.895	737.658	-12.933	-12.982
Germany	Female	All Causes	55-64	1996	621.884	621.06	737.658	-15.6948	-15.8064
Germany	Female	All Causes	55-64	1997	599.04	601.25	737.658	-18.7916	-18.4921
Germany	Female	All Causes	55-64	1998	582.825	583.596	737.658	-20.9898	-20.8852
Germany	Female	All Causes	55-64	1999	568.923	570.698	737.658	-22.8744	-22.6338
Germany	Female	All Causes	55-64	2000	560.346	558.26	737.658	-24.0372	-24.3198
Germany	Female	All Causes	55-64	2001	545.512	549.862	737.658	-26.048	-25.4584
Germany	Female	All Causes	55-64	2002	543.728	542.691	737.658	-26.29	-26.4304
Germany	Female	All Causes	55-64	2003	538.834	536.328	737.658	-26.9533	-27.2931
Germany	Female	All Causes	55-64	2004	526.422	531.892	737.658	-28.636	-27.8945
Germany	Female	All Causes	55-64	2005	530.42	525.204	737.658	-28.094	-28.8012
Germany	Female	All Causes	55-64	2006	518.77	522.064	737.658	-29.6734	-29.2267
Germany	Female	All Causes	55-64	2007	517.003	519.875	737.658	-29.9128	-29.5236
Germany	Female	All Causes	55-64	2008	523.851	517.828	737.658	-28.9845	-29.8011
Germany	Female	All Causes	55-64	2009	512.628	514.758	737.658	-30.506	-30.2173
Germany	Female	All Causes	55-64	2010	507.794	512.882	737.658	-31.1613	-30.4715
Germany	Female	All Causes	55-64	2011	518.224	509.26	737.658	-29.7474	-30.9626
Germany	Female	All Causes	55-64	2012	501.761	512.294	737.658	-31.9791	-30.5512
Germany	Female	All Causes	55-64	2013	516.898	505.64	737.658	-29.9272	-31.4533
Germany	Female	All Causes	55-64	2014	498.261	508.999	737.658	-32.4536	-30.9979
Germany	Female	All Causes	55-64	2015	511.839	506.132	737.658	-30.6129	-31.3866
Germany	Female	All Causes	55-64	2016	508.296	506.732	737.658	-31.0932	-31.3052
Germany	Female	All Causes	55-64	2017	500.061	505.578	737.658	-32.2095	-31.4617
Germany	Female	All Causes	55-64	2018	508.376	499.096	737.658	-31.0823	-32.3404
Germany	Female	All Causes	55-64	2019	488.85	498.613	737.658	-33.7293	-32.4058
Hungary	Male	Infectious and Parasitic Diseases	25-44	1990	4.22605	5.05639	4.22605	0	0
Hungary	Male	Infectious and Parasitic Diseases	25-44	1991	5.88672	5.64881	4.22605	39.2961	33.6664
Hungary	Male	Infectious and Parasitic Diseases	25-44	1992	6.83366	6.65951	4.22605	61.7032	57.5823
Hungary	Male	Infectious and Parasitic Diseases	25-44	1993	7.25814	7.02552	4.22605	71.7477	66.2432
Hungary	Male	Infectious and Parasitic Diseases	25-44	1994	6.98477	7.39468	4.22605	65.2789	74.9785
Hungary	Male	Infectious and Parasitic Diseases	25-44	1995	7.94113	6.664	4.22605	87.909	57.6887
Hungary	Male	Infectious and Parasitic Diseases	25-44	1996	5.06611	6.00736	4.22605	19.8781	42.1508
Hungary	Male	Infectious and Parasitic Diseases	25-44	1997	5.01485	5.06158	4.22605	18.6651	19.771
Hungary	Male	Infectious and Parasitic Diseases	25-44	1998	5.10378	4.90857	4.22605	20.7696	16.1504
Hungary	Male	Infectious and Parasitic Diseases	25-44	1999	4.60709	4.55644	4.22605	9.01648	7.81802
Hungary	Male	Infectious and Parasitic Diseases	25-44	2000	3.95845	4.15955	4.22605	-6.33205	-1.5735
Hungary	Male	Infectious and Parasitic Diseases	25-44	2001	3.91311	3.83614	4.22605	-7.40493	-9.22631
Hungary	Male	Infectious and Parasitic Diseases	25-44	2002	3.63686	3.33382	4.22605	-13.9419	-21.1127
Hungary	Male	Infectious and Parasitic Diseases	25-44	2003	2.45148	2.9064	4.22605	-41.9913	-31.2266
Hungary	Male	Infectious and Parasitic Diseases	25-44	2004	2.63086	2.32122	4.22605	-37.7466	-45.0735
Hungary	Male	Infectious and Parasitic Diseases	25-44	2005	1.88132	2.05219	4.22605	-55.4827	-51.4395
Hungary	Male	Infectious and Parasitic Diseases	25-44	2006	1.64439	1.74843	4.22605	-61.0893	-58.6274
Hungary	Male	Infectious and Parasitic Diseases	25-44	2007	1.71956	1.52346	4.22605	-59.3104	-63.9508
Hungary	Male	Infectious and Parasitic Diseases	25-44	2008	1.20642	1.36519	4.22605	-71.4528	-67.6958
Hungary	Male	Infectious and Parasitic Diseases	25-44	2009	1.1696	1.30663	4.22605	-72.3241	-69.0816
Hungary	Male	Infectious and Parasitic Diseases	25-44	2010	1.54386	1.30091	4.22605	-63.4679	-69.217
Hungary	Male	Infectious and Parasitic Diseases	25-44	2011	1.18925	1.41955	4.22605	-71.859	-66.4095
Hungary	Male	Infectious and Parasitic Diseases	25-44	2012	1.52553	1.32272	4.22605	-63.9017	-68.7007
Hungary	Male	Infectious and Parasitic Diseases	25-44	2013	1.25338	1.12059	4.22605	-70.3416	-73.4836
Hungary	Male	Infectious and Parasitic Diseases	25-44	2014	0.582871	1.34511	4.22605	-86.2077	-68.171
Hungary	Male	Infectious and Parasitic Diseases	25-44	2015	2.19908	1.12869	4.22605	-47.9636	-73.292
Hungary	Male	Infectious and Parasitic Diseases	25-44	2016	0.604131	1.25693	4.22605	-85.7046	-70.2575
Hungary	Male	Infectious and Parasitic Diseases	25-44	2017	0.967589	0.966642	4.22605	-77.1042	-77.1266
Hungary	Male	Infectious and Parasitic Diseases	25-44	2018	1.32821	1.02297	4.22605	-68.5709	-75.7938
Hungary	Male	Infectious and Parasitic Diseases	25-44	2019	0.773099	1.05065	4.22605	-81.7063	-75.1386
Hungary	Male	Infectious and Parasitic Diseases	45-54	1990	15.5472	14.9521	15.5472	0	0
Hungary	Male	Infectious and Parasitic Diseases	45-54	1991	14.357	15.3542	15.5472	-7.65549	-1.24162
Hungary	Male	Infectious and Parasitic Diseases	45-54	1992	16.1583	16.8227	15.5472	3.93062	8.2039
Hungary	Male	Infectious and Parasitic Diseases	45-54	1993	19.9527	17.7164	15.5472	28.3366	13.9522
Hungary	Male	Infectious and Parasitic Diseases	45-54	1994	17.0381	18.0221	15.5472	9.58944	15.9189
Hungary	Male	Infectious and Parasitic Diseases	45-54	1995	17.0756	16.9822	15.5472	9.83057	9.22982
Hungary	Male	Infectious and Parasitic Diseases	45-54	1996	16.8329	15.3246	15.5472	8.26946	-1.4315
Hungary	Male	Infectious and Parasitic Diseases	45-54	1997	12.0655	14.2485	15.5472	-22.3945	-8.35328
Hungary	Male	Infectious and Parasitic Diseases	45-54	1998	13.8471	13.6838	15.5472	-10.9348	-11.9857
Hungary	Male	Infectious and Parasitic Diseases	45-54	1999	15.1386	13.5008	15.5472	-2.62781	-13.1624
Hungary	Male	Infectious and Parasitic Diseases	45-54	2000	11.5167	12.7313	15.5472	-25.9246	-18.1118
Hungary	Male	Infectious and Parasitic Diseases	45-54	2001	11.5387	10.9344	15.5472	-25.7829	-29.6695
Hungary	Male	Infectious and Parasitic Diseases	45-54	2002	9.74791	10.3345	15.5472	-37.3012	-33.5285
Hungary	Male	Infectious and Parasitic Diseases	45-54	2003	9.7168	9.75971	15.5472	-37.5013	-37.2253
Hungary	Male	Infectious and Parasitic Diseases	45-54	2004	9.81442	9.99211	15.5472	-36.8734	-35.7305
Hungary	Male	Infectious and Parasitic Diseases	45-54	2005	10.4451	9.29285	15.5472	-32.8168	-40.2281
Hungary	Male	Infectious and Parasitic Diseases	45-54	2006	7.61903	9.47534	15.5472	-50.9942	-39.0543
Hungary	Male	Infectious and Parasitic Diseases	45-54	2007	10.3619	8.09641	15.5472	-33.352	-47.9236
Hungary	Male	Infectious and Parasitic Diseases	45-54	2008	6.30832	7.83316	15.5472	-59.4247	-49.6169
Hungary	Male	Infectious and Parasitic Diseases	45-54	2009	6.82927	6.76345	15.5472	-56.0739	-56.4973
Hungary	Male	Infectious and Parasitic Diseases	45-54	2010	7.15276	7.28359	15.5472	-53.9933	-53.1518
Hungary	Male	Infectious and Parasitic Diseases	45-54	2011	7.86872	7.78909	15.5472	-49.3881	-49.9004
Hungary	Male	Infectious and Parasitic Diseases	45-54	2012	8.34579	7.93218	15.5472	-46.3197	-48.98
Hungary	Male	Infectious and Parasitic Diseases	45-54	2013	7.58202	7.85571	15.5472	-51.2322	-49.4718
Hungary	Male	Infectious and Parasitic Diseases	45-54	2014	7.63933	7.48053	15.5472	-50.8636	-51.885
Hungary	Male	Infectious and Parasitic Diseases	45-54	2015	7.22023	7.47096	15.5472	-53.5593	-51.9466
Hungary	Male	Infectious and Parasitic Diseases	45-54	2016	7.55331	6.61878	15.5472	-51.4169	-57.4278
Hungary	Male	Infectious and Parasitic Diseases	45-54	2017	5.08279	5.35418	15.5472	-67.3074	-65.5618
Hungary	Male	Infectious and Parasitic Diseases	45-54	2018	3.42644	4.5218	15.5472	-77.961	-70.9156
Hungary	Male	Infectious and Parasitic Diseases	45-54	2019	5.05618	4.24131	15.5472	-67.4785	-72.7198
Hungary	Male	Infectious and Parasitic Diseases	55-64	1990	28.1688	28.8243	28.1688	0	0
Hungary	Male	Infectious and Parasitic Diseases	55-64	1991	29.4799	27.7713	28.1688	4.65429	-1.41119
Hungary	Male	Infectious and Parasitic Diseases	55-64	1992	25.6652	27.4234	28.1688	-8.88785	-2.6463
Hungary	Male	Infectious and Parasitic Diseases	55-64	1993	27.1251	25.3187	28.1688	-3.70535	-10.118
Hungary	Male	Infectious and Parasitic Diseases	55-64	1994	23.1658	24.7366	28.1688	-17.7608	-12.1846
Hungary	Male	Infectious and Parasitic Diseases	55-64	1995	23.9188	22.2136	28.1688	-15.0876	-21.1411
Hungary	Male	Infectious and Parasitic Diseases	55-64	1996	19.5563	20.9822	28.1688	-30.5747	-25.5127
Hungary	Male	Infectious and Parasitic Diseases	55-64	1997	19.4715	18.7636	28.1688	-30.8757	-33.3886
Hungary	Male	Infectious and Parasitic Diseases	55-64	1998	17.2631	18.8826	28.1688	-38.7154	-32.9662
Hungary	Male	Infectious and Parasitic Diseases	55-64	1999	19.9133	18.2003	28.1688	-29.3075	-35.3886
Hungary	Male	Infectious and Parasitic Diseases	55-64	2000	17.4244	17.1551	28.1688	-38.1429	-39.0989
Hungary	Male	Infectious and Parasitic Diseases	55-64	2001	14.1277	15.4613	28.1688	-49.8464	-45.1119
Hungary	Male	Infectious and Parasitic Diseases	55-64	2002	14.8319	12.8027	28.1688	-47.3465	-54.5501
Hungary	Male	Infectious and Parasitic Diseases	55-64	2003	9.44857	12.3133	28.1688	-66.4573	-56.2875
Hungary	Male	Infectious and Parasitic Diseases	55-64	2004	12.6594	10.4553	28.1688	-55.0587	-62.8834
Hungary	Male	Infectious and Parasitic Diseases	55-64	2005	9.25793	12.041	28.1688	-67.1341	-57.254
Hungary	Male	Infectious and Parasitic Diseases	55-64	2006	14.2057	11.4079	28.1688	-49.5692	-59.5018
Hungary	Male	Infectious and Parasitic Diseases	55-64	2007	10.7599	11.8034	28.1688	-61.802	-58.0977
Hungary	Male	Infectious and Parasitic Diseases	55-64	2008	10.4445	10.6473	28.1688	-62.9219	-62.2016
Hungary	Male	Infectious and Parasitic Diseases	55-64	2009	10.7377	10.9277	28.1688	-61.8811	-61.2063
Hungary	Male	Infectious and Parasitic Diseases	55-64	2010	11.6011	11.2549	28.1688	-58.8158	-60.0449
Hungary	Male	Infectious and Parasitic Diseases	55-64	2011	11.4259	13.4965	28.1688	-59.4378	-52.087
Hungary	Male	Infectious and Parasitic Diseases	55-64	2012	17.4626	14.4114	28.1688	-38.0074	-48.839
Hungary	Male	Infectious and Parasitic Diseases	55-64	2013	14.3459	15.224	28.1688	-49.0718	-45.9542
Hungary	Male	Infectious and Parasitic Diseases	55-64	2014	13.8637	14.8099	28.1688	-50.7835	-47.4246
Hungary	Male	Infectious and Parasitic Diseases	55-64	2015	16.22	13.912	28.1688	-42.4185	-50.6119
Hungary	Male	Infectious and Parasitic Diseases	55-64	2016	11.6524	14.0671	28.1688	-58.6337	-50.0615
Hungary	Male	Infectious and Parasitic Diseases	55-64	2017	14.3288	13.1916	28.1688	-49.1324	-53.1695
Hungary	Male	Infectious and Parasitic Diseases	55-64	2018	13.5936	13.6434	28.1688	-51.7424	-51.5655
Hungary	Male	Infectious and Parasitic Diseases	55-64	2019	13.0079	13.3008	28.1688	-53.8216	-52.782
Hungary	Male	HIV/AIDS	25-44	1990	0.199596	0.519742	0.199596	0	0
Hungary	Male	HIV/AIDS	25-44	1991	0.839887	0.636175	0.199596	320.793	218.731
Hungary	Male	HIV/AIDS	25-44	1992	0.869041	0.93265	0.199596	335.399	367.268
Hungary	Male	HIV/AIDS	25-44	1993	1.08902	1.25356	0.199596	445.612	528.048
Hungary	Male	HIV/AIDS	25-44	1994	1.80262	1.21614	0.199596	803.131	509.3
Hungary	Male	HIV/AIDS	25-44	1995	0.756781	1.19036	0.199596	279.155	496.384
Hungary	Male	HIV/AIDS	25-44	1996	1.01169	0.930421	0.199596	406.866	366.151
Hungary	Male	HIV/AIDS	25-44	1997	1.0228	0.848049	0.199596	412.433	324.882
Hungary	Male	HIV/AIDS	25-44	1998	0.509665	0.687279	0.199596	155.348	244.334
Hungary	Male	HIV/AIDS	25-44	1999	0.529374	0.519175	0.199596	165.222	160.112
Hungary	Male	HIV/AIDS	25-44	2000	0.518485	0.420694	0.199596	159.767	110.772
Hungary	Male	HIV/AIDS	25-44	2001	0.214222	0.366131	0.199596	7.32763	83.4356
Hungary	Male	HIV/AIDS	25-44	2002	0.365685	0.271052	0.199596	83.2123	35.8003
Hungary	Male	HIV/AIDS	25-44	2003	0.23325	0.221491	0.199596	16.8609	10.9696
Hungary	Male	HIV/AIDS	25-44	2004	0.0655388	0.149643	0.199596	-67.1643	-25.0271
Hungary	Male	HIV/AIDS	25-44	2005	0.150141	0.130344	0.199596	-24.7778	-34.696
Hungary	Male	HIV/AIDS	25-44	2006	0.175354	0.20459	0.199596	-12.1459	2.50165
Hungary	Male	HIV/AIDS	25-44	2007	0.288274	0.173279	0.199596	44.4286	-13.1854
Hungary	Male	HIV/AIDS	25-44	2008	0.0562087	0.154198	0.199596	-71.8388	-22.745
Hungary	Male	HIV/AIDS	25-44	2009	0.118112	0.20047	0.199596	-40.8247	0.437482
Hungary	Male	HIV/AIDS	25-44	2010	0.427088	0.289402	0.199596	113.976	44.9935
Hungary	Male	HIV/AIDS	25-44	2011	0.323005	0.271947	0.199596	61.8293	36.2483
Hungary	Male	HIV/AIDS	25-44	2012	0.0657467	0.260342	0.199596	-67.0602	30.4343
Hungary	Male	HIV/AIDS	25-44	2013	0.392275	0.286117	0.199596	96.5339	43.3476
Hungary	Male	HIV/AIDS	25-44	2014	0.400329	0.398599	0.199596	100.569	99.7024
Hungary	Male	HIV/AIDS	25-44	2015	0.403193	0.356101	0.199596	102.004	78.4103
Hungary	Male	HIV/AIDS	25-44	2016	0.26478	0.267283	0.199596	32.6578	33.9119
Hungary	Male	HIV/AIDS	25-44	2017	0.133877	0.224831	0.199596	-32.9261	12.643
Hungary	Male	HIV/AIDS	25-44	2018	0.275837	0.275465	0.199596	38.1972	38.011
Hungary	Male	HIV/AIDS	25-44	2019	0.416682	0.346259	0.199596	108.762	73.4796
Hungary	Male	HIV/AIDS	45-54	1990	0.15306	0.153444	0.15306	0	0
Hungary	Male	HIV/AIDS	45-54	1991	0.153828	0.102296	0.15306	0.501787	-33.1661
Hungary	Male	HIV/AIDS	45-54	1992	0	0.207559	0.15306	-100	35.606
Hungary	Male	HIV/AIDS	45-54	1993	0.468848	0.364594	0.15306	206.316	138.203
Hungary	Male	HIV/AIDS	45-54	1994	0.624935	0.364594	0.15306	308.294	138.203
Hungary	Male	HIV/AIDS	45-54	1995	0	0.447588	0.15306	-100	192.426
Hungary	Male	HIV/AIDS	45-54	1996	0.717829	0.538199	0.15306	368.985	251.626
Hungary	Male	HIV/AIDS	45-54	1997	0.896769	0.840907	0.15306	485.893	449.397
Hungary	Male	HIV/AIDS	45-54	1998	0.908123	0.689052	0.15306	493.312	350.184
Hungary	Male	HIV/AIDS	45-54	1999	0.262265	0.536342	0.15306	71.3476	250.412
Hungary	Male	HIV/AIDS	45-54	2000	0.438637	0.316457	0.15306	186.578	106.753
Hungary	Male	HIV/AIDS	45-54	2001	0.248469	0.229035	0.15306	62.3341	49.6374
Hungary	Male	HIV/AIDS	45-54	2002	0	0.17293	0.15306	-100	12.982
Hungary	Male	HIV/AIDS	45-54	2003	0.270323	0.226089	0.15306	76.612	47.7126
Hungary	Male	HIV/AIDS	45-54	2004	0.407945	0.411459	0.15306	166.526	168.822
Hungary	Male	HIV/AIDS	45-54	2005	0.556109	0.36536	0.15306	263.327	138.704
Hungary	Male	HIV/AIDS	45-54	2006	0.132027	0.335809	0.15306	-13.7419	119.397
Hungary	Male	HIV/AIDS	45-54	2007	0.319292	0.195559	0.15306	108.606	27.7664
Hungary	Male	HIV/AIDS	45-54	2008	0.135359	0.367076	0.15306	-11.5646	139.825
Hungary	Male	HIV/AIDS	45-54	2009	0.646578	0.475476	0.15306	322.434	210.647
Hungary	Male	HIV/AIDS	45-54	2010	0.644491	0.597464	0.15306	321.071	290.346
Hungary	Male	HIV/AIDS	45-54	2011	0.501322	0.49121	0.15306	227.533	220.926
Hungary	Male	HIV/AIDS	45-54	2012	0.327817	0.328866	0.15306	114.175	114.861
Hungary	Male	HIV/AIDS	45-54	2013	0.157459	0.319904	0.15306	2.8741	109.005
Hungary	Male	HIV/AIDS	45-54	2014	0.474436	0.317084	0.15306	209.967	107.163
Hungary	Male	HIV/AIDS	45-54	2015	0.319358	0.359136	0.15306	108.649	134.637
Hungary	Male	HIV/AIDS	45-54	2016	0.283614	0.247527	0.15306	85.2955	61.7185
Hungary	Male	HIV/AIDS	45-54	2017	0.139608	0.28742	0.15306	-8.789	87.7821
Hungary	Male	HIV/AIDS	45-54	2018	0.439037	0.399931	0.15306	186.84	161.29
Hungary	Male	HIV/AIDS	45-54	2019	0.621149	0.530093	0.15306	305.82	246.33
Hungary	Male	HIV/AIDS	55-64	1990	0	0.2867	0.573401	-100	0
Hungary	Male	HIV/AIDS	55-64	1991	0.573401	0.191134	0.573401	0	-66.6667
Hungary	Male	HIV/AIDS	55-64	1992	0	0.258346	0.573401	-100	-54.9449
Hungary	Male	HIV/AIDS	55-64	1993	0.201638	0.267695	0.573401	-64.8347	-53.3146
Hungary	Male	HIV/AIDS	55-64	1994	0.601446	0.333587	0.573401	4.89107	-41.8231
Hungary	Male	HIV/AIDS	55-64	1995	0.197676	0.400805	0.573401	-65.5256	-30.1004
Hungary	Male	HIV/AIDS	55-64	1996	0.403292	0.200323	0.573401	-29.6667	-65.0641
Hungary	Male	HIV/AIDS	55-64	1997	0	0.402674	0.573401	-100	-29.7744
Hungary	Male	HIV/AIDS	55-64	1998	0.80473	0.396354	0.573401	40.3434	-30.8767
Hungary	Male	HIV/AIDS	55-64	1999	0.384331	0.459726	0.573401	-32.9734	-19.8246
Hungary	Male	HIV/AIDS	55-64	2000	0.190118	0.260768	0.573401	-66.8437	-54.5226
Hungary	Male	HIV/AIDS	55-64	2001	0.207854	0.200333	0.573401	-63.7506	-65.0623
Hungary	Male	HIV/AIDS	55-64	2002	0.203026	0.197507	0.573401	-64.5927	-65.5551
Hungary	Male	HIV/AIDS	55-64	2003	0.181642	0.187748	0.573401	-68.3219	-67.2571
Hungary	Male	HIV/AIDS	55-64	2004	0.178576	0.120073	0.573401	-68.8567	-79.0596
Hungary	Male	HIV/AIDS	55-64	2005	0	0.115124	0.573401	-100	-79.9226
Hungary	Male	HIV/AIDS	55-64	2006	0.166796	0.173928	0.573401	-70.9111	-69.6673
Hungary	Male	HIV/AIDS	55-64	2007	0.354988	0.236569	0.573401	-38.0907	-58.7429
Hungary	Male	HIV/AIDS	55-64	2008	0.187921	0.242498	0.573401	-67.2269	-57.7088
Hungary	Male	HIV/AIDS	55-64	2009	0.184583	0.124168	0.573401	-67.809	-78.3453
Hungary	Male	HIV/AIDS	55-64	2010	0	0.118917	0.573401	-100	-79.2612
Hungary	Male	HIV/AIDS	55-64	2011	0.172166	0.267545	0.573401	-69.9745	-53.3407
Hungary	Male	HIV/AIDS	55-64	2012	0.630468	0.267545	0.573401	9.95252	-53.3407
Hungary	Male	HIV/AIDS	55-64	2013	0	0.261409	0.573401	-100	-54.4107
Hungary	Male	HIV/AIDS	55-64	2014	0.15376	0.100772	0.573401	-73.1846	-82.4255
Hungary	Male	HIV/AIDS	55-64	2015	0.148557	0.1586	0.573401	-74.092	-72.3405
Hungary	Male	HIV/AIDS	55-64	2016	0.173483	0.107347	0.573401	-69.7449	-81.279
Hungary	Male	HIV/AIDS	55-64	2017	0	0.107674	0.573401	-100	-81.2218
Hungary	Male	HIV/AIDS	55-64	2018	0.14954	0.112951	0.573401	-73.9205	-80.3015
Hungary	Male	HIV/AIDS	55-64	2019	0.189313	0.169427	0.573401	-66.9841	-70.4523
Hungary	Male	Respiratory Diseases	25-44	1990	11.8059	10.8373	11.8059	0	0
Hungary	Male	Respiratory Diseases	25-44	1991	9.86861	11.194	11.8059	-16.4096	-5.18313
Hungary	Male	Respiratory Diseases	25-44	1992	11.9075	12.1498	11.8059	0.860244	2.91267
Hungary	Male	Respiratory Diseases	25-44	1993	14.6733	13.3834	11.8059	24.2874	13.3618
Hungary	Male	Respiratory Diseases	25-44	1994	13.5695	13.0132	11.8059	14.9377	10.2263
Hungary	Male	Respiratory Diseases	25-44	1995	10.797	11.192	11.8059	-8.54609	-5.19979
Hungary	Male	Respiratory Diseases	25-44	1996	9.20968	10.2601	11.8059	-21.991	-13.0936
Hungary	Male	Respiratory Diseases	25-44	1997	10.7736	9.58709	11.8059	-8.74368	-18.7942
Hungary	Male	Respiratory Diseases	25-44	1998	8.77794	10.1454	11.8059	-25.648	-14.0647
Hungary	Male	Respiratory Diseases	25-44	1999	10.8848	9.39482	11.8059	-7.80251	-20.4228
Hungary	Male	Respiratory Diseases	25-44	2000	8.52177	8.64182	11.8059	-27.8178	-26.8009
Hungary	Male	Respiratory Diseases	25-44	2001	6.51893	7.58674	11.8059	-44.7825	-35.7378
Hungary	Male	Respiratory Diseases	25-44	2002	7.71952	7.53634	11.8059	-34.6132	-36.1647
Hungary	Male	Respiratory Diseases	25-44	2003	8.37058	7.9854	11.8059	-29.0984	-32.3611
Hungary	Male	Respiratory Diseases	25-44	2004	7.86609	8.17043	11.8059	-33.3717	-30.7938
Hungary	Male	Respiratory Diseases	25-44	2005	8.27462	8.56464	11.8059	-29.9113	-27.4547
Hungary	Male	Respiratory Diseases	25-44	2006	9.5532	9.02844	11.8059	-19.0812	-23.5262
Hungary	Male	Respiratory Diseases	25-44	2007	9.25749	8.63196	11.8059	-21.586	-26.8845
Hungary	Male	Respiratory Diseases	25-44	2008	7.08519	7.65938	11.8059	-39.9861	-35.1225
Hungary	Male	Respiratory Diseases	25-44	2009	6.63546	6.81037	11.8059	-43.7955	-42.3139
Hungary	Male	Respiratory Diseases	25-44	2010	6.71047	6.71391	11.8059	-43.1602	-43.131
Hungary	Male	Respiratory Diseases	25-44	2011	6.79579	6.33559	11.8059	-42.4374	-46.3354
Hungary	Male	Respiratory Diseases	25-44	2012	5.50053	5.76152	11.8059	-53.4087	-51.198
Hungary	Male	Respiratory Diseases	25-44	2013	4.98824	5.27308	11.8059	-57.748	-55.3353
Hungary	Male	Respiratory Diseases	25-44	2014	5.33048	5.2956	11.8059	-54.8491	-55.1445
Hungary	Male	Respiratory Diseases	25-44	2015	5.56809	5.05099	11.8059	-52.8364	-57.2165
Hungary	Male	Respiratory Diseases	25-44	2016	4.2544	5.11572	11.8059	-63.9639	-56.6681
Hungary	Male	Respiratory Diseases	25-44	2017	5.52468	5.27484	11.8059	-53.2041	-55.3203
Hungary	Male	Respiratory Diseases	25-44	2018	6.04545	5.7274	11.8059	-48.7931	-51.4871
Hungary	Male	Respiratory Diseases	25-44	2019	5.61206	5.82875	11.8059	-52.464	-50.6285
Hungary	Male	Respiratory Diseases	45-54	1990	46.8258	47.0159	46.8258	0	0
Hungary	Male	Respiratory Diseases	45-54	1991	47.206	47.5046	46.8258	0.811945	1.44959
Hungary	Male	Respiratory Diseases	45-54	1992	48.482	50.7232	46.8258	3.53683	8.3231
Hungary	Male	Respiratory Diseases	45-54	1993	56.4816	50.9251	46.8258	20.6205	8.75431
Hungary	Male	Respiratory Diseases	45-54	1994	47.8118	48.3729	46.8258	2.10555	3.30384
Hungary	Male	Respiratory Diseases	45-54	1995	40.8253	43.0522	46.8258	-12.8146	-8.05882
Hungary	Male	Respiratory Diseases	45-54	1996	40.5196	39.7519	46.8258	-13.4675	-15.1069
Hungary	Male	Respiratory Diseases	45-54	1997	37.9108	38.3786	46.8258	-19.0387	-18.0398
Hungary	Male	Respiratory Diseases	45-54	1998	36.7053	38.5962	46.8258	-21.6132	-17.5749
Hungary	Male	Respiratory Diseases	45-54	1999	41.1727	37.8961	46.8258	-12.0728	-19.07
Hungary	Male	Respiratory Diseases	45-54	2000	35.8105	36.0036	46.8258	-23.5241	-23.1117
Hungary	Male	Respiratory Diseases	45-54	2001	31.0276	32.9387	46.8258	-33.7382	-29.657
Hungary	Male	Respiratory Diseases	45-54	2002	31.978	31.8512	46.8258	-31.7086	-31.9794
Hungary	Male	Respiratory Diseases	45-54	2003	32.548	33.8712	46.8258	-30.4914	-27.6657
Hungary	Male	Respiratory Diseases	45-54	2004	37.0874	39.8889	46.8258	-20.7971	-14.8143
Hungary	Male	Respiratory Diseases	45-54	2005	50.0313	46.1052	46.8258	6.84552	-1.53891
Hungary	Male	Respiratory Diseases	45-54	2006	51.197	49.7242	46.8258	9.33484	6.1896
Hungary	Male	Respiratory Diseases	45-54	2007	47.9442	48.2526	46.8258	2.38843	3.04698
Hungary	Male	Respiratory Diseases	45-54	2008	45.6167	46.5288	46.8258	-2.58232	-0.634291
Hungary	Male	Respiratory Diseases	45-54	2009	46.0256	43.5825	46.8258	-1.70898	-6.92643
Hungary	Male	Respiratory Diseases	45-54	2010	39.1052	41.5986	46.8258	-16.488	-11.1631
Hungary	Male	Respiratory Diseases	45-54	2011	39.6651	37.3824	46.8258	-15.2922	-20.1672
Hungary	Male	Respiratory Diseases	45-54	2012	33.3768	35.3341	46.8258	-28.7214	-24.5414
Hungary	Male	Respiratory Diseases	45-54	2013	32.9604	34.3174	46.8258	-29.6106	-26.7127
Hungary	Male	Respiratory Diseases	45-54	2014	36.615	35.7115	46.8258	-21.806	-23.7355
Hungary	Male	Respiratory Diseases	45-54	2015	37.5591	36.9982	46.8258	-19.7898	-20.9876
Hungary	Male	Respiratory Diseases	45-54	2016	36.8205	38.6248	46.8258	-21.367	-17.5138
Hungary	Male	Respiratory Diseases	45-54	2017	41.4948	38.0308	46.8258	-11.3847	-18.7824
Hungary	Male	Respiratory Diseases	45-54	2018	35.7771	39.9516	46.8258	-23.5954	-14.6805
Hungary	Male	Respiratory Diseases	45-54	2019	42.5828	39.1799	46.8258	-9.06133	-16.3284
Hungary	Male	Respiratory Diseases	55-64	1990	124.595	125.216	124.595	0	0
Hungary	Male	Respiratory Diseases	55-64	1991	125.837	129.642	124.595	0.997325	4.05119
Hungary	Male	Respiratory Diseases	55-64	1992	138.495	133.566	124.595	11.1562	7.19986
Hungary	Male	Respiratory Diseases	55-64	1993	136.364	133.04	124.595	9.446	6.77771
Hungary	Male	Respiratory Diseases	55-64	1994	124.26	126.89	124.595	-0.26912	1.84186
Hungary	Male	Respiratory Diseases	55-64	1995	120.046	120.179	124.595	-3.6513	-3.54437
Hungary	Male	Respiratory Diseases	55-64	1996	116.231	114.615	124.595	-6.71268	-8.00949
Hungary	Male	Respiratory Diseases	55-64	1997	107.57	104.211	124.595	-13.6645	-16.3604
Hungary	Male	Respiratory Diseases	55-64	1998	88.8311	101.105	124.595	-28.7041	-18.8531
Hungary	Male	Respiratory Diseases	55-64	1999	106.914	96.9314	124.595	-14.1908	-22.2027
Hungary	Male	Respiratory Diseases	55-64	2000	95.0495	92.7033	124.595	-23.7132	-25.5962
Hungary	Male	Respiratory Diseases	55-64	2001	76.1466	86.8893	124.595	-38.8847	-30.2625
Hungary	Male	Respiratory Diseases	55-64	2002	89.4719	89.1447	124.595	-28.1898	-28.4523
Hungary	Male	Respiratory Diseases	55-64	2003	101.816	94.133	124.595	-18.2826	-24.4487
Hungary	Male	Respiratory Diseases	55-64	2004	91.1115	100.68	124.595	-26.8738	-19.1944
Hungary	Male	Respiratory Diseases	55-64	2005	109.112	102.331	124.595	-12.4267	-17.8691
Hungary	Male	Respiratory Diseases	55-64	2006	106.769	110.421	124.595	-14.307	-11.3761
Hungary	Male	Respiratory Diseases	55-64	2007	115.381	111.469	124.595	-7.39471	-10.535
Hungary	Male	Respiratory Diseases	55-64	2008	112.256	109.741	124.595	-9.90344	-11.9216
Hungary	Male	Respiratory Diseases	55-64	2009	101.586	109.72	124.595	-18.4667	-11.9387
Hungary	Male	Respiratory Diseases	55-64	2010	115.318	111.318	124.595	-7.446	-10.6562
Hungary	Male	Respiratory Diseases	55-64	2011	117.049	111.842	124.595	-6.056	-10.2351
Hungary	Male	Respiratory Diseases	55-64	2012	103.16	111.078	124.595	-17.2034	-10.8486
Hungary	Male	Respiratory Diseases	55-64	2013	113.024	108.3	124.595	-9.28654	-13.0781
Hungary	Male	Respiratory Diseases	55-64	2014	108.716	119.005	124.595	-12.7443	-4.48629
Hungary	Male	Respiratory Diseases	55-64	2015	135.275	119.251	124.595	8.57196	-4.28914
Hungary	Male	Respiratory Diseases	55-64	2016	113.761	126.686	124.595	-8.69509	1.6781
Hungary	Male	Respiratory Diseases	55-64	2017	131.021	125.77	124.595	5.15744	0.943413
Hungary	Male	Respiratory Diseases	55-64	2018	132.529	131.988	124.595	6.3679	5.93385
Hungary	Male	Respiratory Diseases	55-64	2019	132.415	132.472	124.595	6.27622	6.32206
Hungary	Male	Trachea/Bronchus, Lung Cancers	25-44	1990	17.6061	17.1292	17.6061	0	0
Hungary	Male	Trachea/Bronchus, Lung Cancers	25-44	1991	16.6522	17.7913	17.6061	-5.41819	1.05172
Hungary	Male	Trachea/Bronchus, Lung Cancers	25-44	1992	19.1156	18.02	17.6061	8.57335	2.35074
Hungary	Male	Trachea/Bronchus, Lung Cancers	25-44	1993	18.2923	18.967	17.6061	3.89706	7.72971
Hungary	Male	Trachea/Bronchus, Lung Cancers	25-44	1994	19.4933	18.3543	17.6061	10.7187	4.2496
Hungary	Male	Trachea/Bronchus, Lung Cancers	25-44	1995	17.2774	17.9076	17.6061	-1.86698	1.71245
Hungary	Male	Trachea/Bronchus, Lung Cancers	25-44	1996	16.9522	17.3519	17.6061	-3.71438	-1.44381
Hungary	Male	Trachea/Bronchus, Lung Cancers	25-44	1997	17.8262	17.6052	17.6061	1.24994	-0.00540856
Hungary	Male	Trachea/Bronchus, Lung Cancers	25-44	1998	18.0372	16.9498	17.6061	2.44822	-3.72817
Hungary	Male	Trachea/Bronchus, Lung Cancers	25-44	1999	14.9859	15.4205	17.6061	-14.8827	-12.4139
Hungary	Male	Trachea/Bronchus, Lung Cancers	25-44	2000	13.2386	13.8752	17.6061	-24.8072	-21.1911
Hungary	Male	Trachea/Bronchus, Lung Cancers	25-44	2001	13.4012	13.0916	17.6061	-23.8836	-25.6419
Hungary	Male	Trachea/Bronchus, Lung Cancers	25-44	2002	12.635	12.5095	17.6061	-28.2351	-28.9484
Hungary	Male	Trachea/Bronchus, Lung Cancers	25-44	2003	11.4922	11.2951	17.6061	-34.7264	-35.8459
Hungary	Male	Trachea/Bronchus, Lung Cancers	25-44	2004	9.75798	9.9511	17.6061	-44.5763	-43.4794
Hungary	Male	Trachea/Bronchus, Lung Cancers	25-44	2005	8.60314	8.69361	17.6061	-51.1356	-50.6217
Hungary	Male	Trachea/Bronchus, Lung Cancers	25-44	2006	7.7197	7.75274	17.6061	-56.1534	-55.9657
Hungary	Male	Trachea/Bronchus, Lung Cancers	25-44	2007	6.93539	7.01422	17.6061	-60.6081	-60.1604
Hungary	Male	Trachea/Bronchus, Lung Cancers	25-44	2008	6.38758	6.49551	17.6061	-63.7196	-63.1066
Hungary	Male	Trachea/Bronchus, Lung Cancers	25-44	2009	6.16356	6.21939	17.6061	-64.992	-64.6749
Hungary	Male	Trachea/Bronchus, Lung Cancers	25-44	2010	6.10701	5.6438	17.6061	-65.3132	-67.9442
Hungary	Male	Trachea/Bronchus, Lung Cancers	25-44	2011	4.66082	5.27253	17.6061	-73.5273	-70.0529
Hungary	Male	Trachea/Bronchus, Lung Cancers	25-44	2012	5.04977	4.50954	17.6061	-71.3181	-74.3866
Hungary	Male	Trachea/Bronchus, Lung Cancers	25-44	2013	3.81802	4.56878	17.6061	-78.3143	-74.0501
Hungary	Male	Trachea/Bronchus, Lung Cancers	25-44	2014	4.83856	4.1509	17.6061	-72.5178	-76.4236
Hungary	Male	Trachea/Bronchus, Lung Cancers	25-44	2015	3.79613	3.69728	17.6061	-78.4386	-79
Hungary	Male	Trachea/Bronchus, Lung Cancers	25-44	2016	2.45716	3.16484	17.6061	-86.0438	-82.0243
Hungary	Male	Trachea/Bronchus, Lung Cancers	25-44	2017	3.24122	2.91185	17.6061	-81.5904	-83.4612
Hungary	Male	Trachea/Bronchus, Lung Cancers	25-44	2018	3.03718	2.94403	17.6061	-82.7493	-83.2784
Hungary	Male	Trachea/Bronchus, Lung Cancers	25-44	2019	2.55369	2.79543	17.6061	-85.4955	-84.1224
Hungary	Male	Trachea/Bronchus, Lung Cancers	45-54	1990	135.114	136.144	135.114	0	0
Hungary	Male	Trachea/Bronchus, Lung Cancers	45-54	1991	137.175	137.664	135.114	1.52595	1.88772
Hungary	Male	Trachea/Bronchus, Lung Cancers	45-54	1992	140.704	144.939	135.114	4.13721	7.27199
Hungary	Male	Trachea/Bronchus, Lung Cancers	45-54	1993	156.938	147.487	135.114	16.1528	9.15793
Hungary	Male	Trachea/Bronchus, Lung Cancers	45-54	1994	144.82	148.954	135.114	7.1838	10.2436
Hungary	Male	Trachea/Bronchus, Lung Cancers	45-54	1995	145.104	143.835	135.114	7.3941	6.45504
Hungary	Male	Trachea/Bronchus, Lung Cancers	45-54	1996	141.582	141.426	135.114	4.78724	4.67207
Hungary	Male	Trachea/Bronchus, Lung Cancers	45-54	1997	137.593	144.072	135.114	1.83486	6.63031
Hungary	Male	Trachea/Bronchus, Lung Cancers	45-54	1998	153.042	144.769	135.114	13.2688	7.14634
Hungary	Male	Trachea/Bronchus, Lung Cancers	45-54	1999	143.674	146.809	135.114	6.33534	8.6561
Hungary	Male	Trachea/Bronchus, Lung Cancers	45-54	2000	143.712	143.1	135.114	6.36413	5.91085
Hungary	Male	Trachea/Bronchus, Lung Cancers	45-54	2001	141.914	141.769	135.114	5.03308	4.92609
Hungary	Male	Trachea/Bronchus, Lung Cancers	45-54	2002	139.682	140.932	135.114	3.38107	4.30662
Hungary	Male	Trachea/Bronchus, Lung Cancers	45-54	2003	141.201	140.259	135.114	4.5057	3.80795
Hungary	Male	Trachea/Bronchus, Lung Cancers	45-54	2004	139.893	137.09	135.114	3.53708	1.4625
Hungary	Male	Trachea/Bronchus, Lung Cancers	45-54	2005	130.175	130.511	135.114	-3.65527	-3.40638
Hungary	Male	Trachea/Bronchus, Lung Cancers	45-54	2006	121.466	126.002	135.114	-10.101	-6.74402
Hungary	Male	Trachea/Bronchus, Lung Cancers	45-54	2007	126.364	124.158	135.114	-6.47584	-8.10879
Hungary	Male	Trachea/Bronchus, Lung Cancers	45-54	2008	124.643	124.338	135.114	-7.74958	-7.97511
Hungary	Male	Trachea/Bronchus, Lung Cancers	45-54	2009	122.008	119.166	135.114	-9.69991	-11.8031
Hungary	Male	Trachea/Bronchus, Lung Cancers	45-54	2010	110.847	111.756	135.114	-17.9598	-17.2875
Hungary	Male	Trachea/Bronchus, Lung Cancers	45-54	2011	102.412	102.88	135.114	-24.2027	-23.857
Hungary	Male	Trachea/Bronchus, Lung Cancers	45-54	2012	95.3787	95.3893	135.114	-29.4085	-29.4007
Hungary	Male	Trachea/Bronchus, Lung Cancers	45-54	2013	88.3766	86.7713	135.114	-34.5909	-35.779
Hungary	Male	Trachea/Bronchus, Lung Cancers	45-54	2014	76.5585	78.3168	135.114	-43.3377	-42.0363
Hungary	Male	Trachea/Bronchus, Lung Cancers	45-54	2015	70.0153	70.9172	135.114	-48.1804	-47.5129
Hungary	Male	Trachea/Bronchus, Lung Cancers	45-54	2016	66.1778	63.4758	135.114	-51.0206	-53.0204
Hungary	Male	Trachea/Bronchus, Lung Cancers	45-54	2017	54.2342	59.0464	135.114	-59.8603	-56.2987
Hungary	Male	Trachea/Bronchus, Lung Cancers	45-54	2018	56.7272	52.3158	135.114	-58.0152	-61.2801
Hungary	Male	Trachea/Bronchus, Lung Cancers	45-54	2019	45.9861	51.3566	135.114	-65.9649	-61.99
Hungary	Male	Trachea/Bronchus, Lung Cancers	55-64	1990	330.576	335.873	330.576	0	0
Hungary	Male	Trachea/Bronchus, Lung Cancers	55-64	1991	341.17	336.26	330.576	3.20479	1.71939
Hungary	Male	Trachea/Bronchus, Lung Cancers	55-64	1992	337.033	333.952	330.576	1.95338	1.02146
Hungary	Male	Trachea/Bronchus, Lung Cancers	55-64	1993	323.654	334.193	330.576	-2.0938	1.09416
Hungary	Male	Trachea/Bronchus, Lung Cancers	55-64	1994	341.891	332.664	330.576	3.42289	0.631733
Hungary	Male	Trachea/Bronchus, Lung Cancers	55-64	1995	332.447	340.603	330.576	0.566108	3.03322
Hungary	Male	Trachea/Bronchus, Lung Cancers	55-64	1996	347.47	343.523	330.576	5.11066	3.91653
Hungary	Male	Trachea/Bronchus, Lung Cancers	55-64	1997	350.651	344.594	330.576	6.07284	4.24064
Hungary	Male	Trachea/Bronchus, Lung Cancers	55-64	1998	335.661	346.331	330.576	1.53842	4.76594
Hungary	Male	Trachea/Bronchus, Lung Cancers	55-64	1999	352.68	339.819	330.576	6.68656	2.79623
Hungary	Male	Trachea/Bronchus, Lung Cancers	55-64	2000	331.117	331.701	330.576	0.163714	0.34044
Hungary	Male	Trachea/Bronchus, Lung Cancers	55-64	2001	311.307	319.435	330.576	-5.82895	-3.37004
Hungary	Male	Trachea/Bronchus, Lung Cancers	55-64	2002	315.882	314.988	330.576	-4.44488	-4.71528
Hungary	Male	Trachea/Bronchus, Lung Cancers	55-64	2003	317.776	318.067	330.576	-3.87201	-3.78396
Hungary	Male	Trachea/Bronchus, Lung Cancers	55-64	2004	320.543	311.505	330.576	-3.03497	-5.76901
Hungary	Male	Trachea/Bronchus, Lung Cancers	55-64	2005	296.196	308.609	330.576	-10.4001	-6.645
Hungary	Male	Trachea/Bronchus, Lung Cancers	55-64	2006	309.088	309.378	330.576	-6.49998	-6.41237
Hungary	Male	Trachea/Bronchus, Lung Cancers	55-64	2007	322.85	319.305	330.576	-2.33709	-3.40929
Hungary	Male	Trachea/Bronchus, Lung Cancers	55-64	2008	325.978	324.887	330.576	-1.39081	-1.72082
Hungary	Male	Trachea/Bronchus, Lung Cancers	55-64	2009	325.833	325.828	330.576	-1.43457	-1.43629
Hungary	Male	Trachea/Bronchus, Lung Cancers	55-64	2010	325.672	326.024	330.576	-1.4835	-1.37698
Hungary	Male	Trachea/Bronchus, Lung Cancers	55-64	2011	326.566	323.949	330.576	-1.21287	-2.00468
Hungary	Male	Trachea/Bronchus, Lung Cancers	55-64	2012	319.608	316.831	330.576	-3.31766	-4.15771
Hungary	Male	Trachea/Bronchus, Lung Cancers	55-64	2013	304.319	304.177	330.576	-7.94259	-7.98554
Hungary	Male	Trachea/Bronchus, Lung Cancers	55-64	2014	288.605	291.923	330.576	-12.6964	-11.6924
Hungary	Male	Trachea/Bronchus, Lung Cancers	55-64	2015	282.846	287.582	330.576	-14.4382	-13.0058
Hungary	Male	Trachea/Bronchus, Lung Cancers	55-64	2016	291.294	281.684	330.576	-11.8829	-14.79
Hungary	Male	Trachea/Bronchus, Lung Cancers	55-64	2017	270.91	276.853	330.576	-18.0489	-16.2512
Hungary	Male	Trachea/Bronchus, Lung Cancers	55-64	2018	268.356	259.278	330.576	-18.8217	-21.5679
Hungary	Male	Trachea/Bronchus, Lung Cancers	55-64	2019	238.566	253.461	330.576	-27.8331	-23.3274
Hungary	Male	All Other Cancers	25-44	1990	47.0461	48.8813	47.0461	0	0
Hungary	Male	All Other Cancers	25-44	1991	50.7165	49.3403	47.0461	7.80172	4.87658
Hungary	Male	All Other Cancers	25-44	1992	50.2584	50.8257	47.0461	6.828	8.03373
Hungary	Male	All Other Cancers	25-44	1993	51.5021	51.5405	47.0461	9.47146	9.5532
Hungary	Male	All Other Cancers	25-44	1994	52.8611	50.8411	47.0461	12.3601	8.06655
Hungary	Male	All Other Cancers	25-44	1995	48.1602	50.2626	47.0461	2.36807	6.83682
Hungary	Male	All Other Cancers	25-44	1996	49.7664	48.681	47.0461	5.78227	3.47517
Hungary	Male	All Other Cancers	25-44	1997	48.1165	48.8712	47.0461	2.27516	3.87941
Hungary	Male	All Other Cancers	25-44	1998	48.7307	47.4523	47.0461	3.58079	0.863417
Hungary	Male	All Other Cancers	25-44	1999	45.5097	45.7109	47.0461	-3.2657	-2.83797
Hungary	Male	All Other Cancers	25-44	2000	42.8924	43.8676	47.0461	-8.82899	-6.75615
Hungary	Male	All Other Cancers	25-44	2001	43.2007	43.5781	47.0461	-8.17375	-7.37155
Hungary	Male	All Other Cancers	25-44	2002	44.6411	41.5499	47.0461	-5.11191	-11.6826
Hungary	Male	All Other Cancers	25-44	2003	36.8079	39.5654	47.0461	-21.762	-15.9007
Hungary	Male	All Other Cancers	25-44	2004	37.2472	36.5792	47.0461	-20.8282	-22.2482
Hungary	Male	All Other Cancers	25-44	2005	35.6824	36.0342	47.0461	-24.1544	-23.4067
Hungary	Male	All Other Cancers	25-44	2006	35.1729	34.1422	47.0461	-25.2375	-27.4283
Hungary	Male	All Other Cancers	25-44	2007	31.5713	31.765	47.0461	-32.8929	-32.4811
Hungary	Male	All Other Cancers	25-44	2008	28.5508	29.0723	47.0461	-39.3131	-38.2048
Hungary	Male	All Other Cancers	25-44	2009	27.0946	26.9975	47.0461	-42.4083	-42.6149
Hungary	Male	All Other Cancers	25-44	2010	25.3469	25.1897	47.0461	-46.1233	-46.4574
Hungary	Male	All Other Cancers	25-44	2011	23.1276	24.1765	47.0461	-50.8406	-48.611
Hungary	Male	All Other Cancers	25-44	2012	24.0551	23.7254	47.0461	-48.869	-49.5699
Hungary	Male	All Other Cancers	25-44	2013	23.9935	23.9727	47.0461	-49	-49.0442
Hungary	Male	All Other Cancers	25-44	2014	23.8695	23.2916	47.0461	-49.2637	-50.4919
Hungary	Male	All Other Cancers	25-44	2015	22.0119	22.59	47.0461	-53.2121	-51.9832
Hungary	Male	All Other Cancers	25-44	2016	21.8887	21.2771	47.0461	-53.4738	-54.7739
Hungary	Male	All Other Cancers	25-44	2017	19.9307	21.1564	47.0461	-57.6357	-55.0304
Hungary	Male	All Other Cancers	25-44	2018	21.6498	20.6195	47.0461	-53.9817	-56.1717
Hungary	Male	All Other Cancers	25-44	2019	20.2779	20.9639	47.0461	-56.8977	-55.4397
Hungary	Male	All Other Cancers	45-54	1990	230.326	238.902	230.326	0	0
Hungary	Male	All Other Cancers	45-54	1991	247.479	244.258	230.326	7.44743	6.04894
Hungary	Male	All Other Cancers	45-54	1992	254.969	251.569	230.326	10.6994	9.22326
Hungary	Male	All Other Cancers	45-54	1993	252.259	255.784	230.326	9.52297	11.0534
Hungary	Male	All Other Cancers	45-54	1994	260.125	257.324	230.326	12.9378	11.7218
Hungary	Male	All Other Cancers	45-54	1995	259.588	258.863	230.326	12.7047	12.3899
Hungary	Male	All Other Cancers	45-54	1996	256.876	260.612	230.326	11.5272	13.1495
Hungary	Male	All Other Cancers	45-54	1997	265.373	264.415	230.326	15.2167	14.8005
Hungary	Male	All Other Cancers	45-54	1998	270.996	268.482	230.326	17.6577	16.5663
Hungary	Male	All Other Cancers	45-54	1999	269.077	270.02	230.326	16.8246	17.2342
Hungary	Male	All Other Cancers	45-54	2000	269.988	270.454	230.326	17.2202	17.4223
Hungary	Male	All Other Cancers	45-54	2001	272.296	270.046	230.326	18.2221	17.2454
Hungary	Male	All Other Cancers	45-54	2002	267.854	267.903	230.326	16.2938	16.315
Hungary	Male	All Other Cancers	45-54	2003	263.559	267.98	230.326	14.4291	16.3482
Hungary	Male	All Other Cancers	45-54	2004	272.525	268.28	230.326	18.3218	16.4785
Hungary	Male	All Other Cancers	45-54	2005	268.754	266.384	230.326	16.6846	15.6555
Hungary	Male	All Other Cancers	45-54	2006	257.873	256.517	230.326	11.9602	11.3715
Hungary	Male	All Other Cancers	45-54	2007	242.924	246.131	230.326	5.46989	6.86228
Hungary	Male	All Other Cancers	45-54	2008	237.596	236.946	230.326	3.15679	2.87458
Hungary	Male	All Other Cancers	45-54	2009	230.319	227.408	230.326	-0.00295948	-1.26691
Hungary	Male	All Other Cancers	45-54	2010	214.307	216.425	230.326	-6.95456	-6.03519
Hungary	Male	All Other Cancers	45-54	2011	204.649	205.589	230.326	-11.1481	-10.7397
Hungary	Male	All Other Cancers	45-54	2012	197.811	199.321	230.326	-14.1166	-13.4613
Hungary	Male	All Other Cancers	45-54	2013	195.502	188.329	230.326	-15.1192	-18.2333
Hungary	Male	All Other Cancers	45-54	2014	171.675	179.488	230.326	-25.4643	-22.0722
Hungary	Male	All Other Cancers	45-54	2015	171.286	164.521	230.326	-25.633	-28.5702
Hungary	Male	All Other Cancers	45-54	2016	150.602	153.999	230.326	-34.6134	-33.1385
Hungary	Male	All Other Cancers	45-54	2017	140.109	142.97	230.326	-39.1691	-37.9271
Hungary	Male	All Other Cancers	45-54	2018	138.198	136.616	230.326	-39.9989	-40.6858
Hungary	Male	All Other Cancers	45-54	2019	131.54	134.869	230.326	-42.8894	-41.4441
Hungary	Male	All Other Cancers	55-64	1990	526.373	527.609	526.373	0	0
Hungary	Male	All Other Cancers	55-64	1991	528.846	532.919	526.373	0.469905	1.24375
Hungary	Male	All Other Cancers	55-64	1992	543.539	538.087	526.373	3.26134	2.2254
Hungary	Male	All Other Cancers	55-64	1993	541.874	542.781	526.373	2.94495	3.11719
Hungary	Male	All Other Cancers	55-64	1994	542.929	541.091	526.373	3.14528	2.79616
Hungary	Male	All Other Cancers	55-64	1995	538.47	540.867	526.373	2.29826	2.75368
Hungary	Male	All Other Cancers	55-64	1996	541.203	542.826	526.373	2.81751	3.12587
Hungary	Male	All Other Cancers	55-64	1997	548.806	542.037	526.373	4.26184	2.97589
Hungary	Male	All Other Cancers	55-64	1998	536.102	554.362	526.373	1.84832	5.31737
Hungary	Male	All Other Cancers	55-64	1999	578.178	561.907	526.373	9.84195	6.75087
Hungary	Male	All Other Cancers	55-64	2000	571.442	559.961	526.373	8.56233	6.38117
Hungary	Male	All Other Cancers	55-64	2001	530.264	552.228	526.373	0.739211	4.91199
Hungary	Male	All Other Cancers	55-64	2002	554.978	544.55	526.373	5.43444	3.45341
Hungary	Male	All Other Cancers	55-64	2003	548.41	550.183	526.373	4.18658	4.52347
Hungary	Male	All Other Cancers	55-64	2004	547.161	546.91	526.373	3.9494	3.90165
Hungary	Male	All Other Cancers	55-64	2005	545.159	542.028	526.373	3.56898	2.97413
Hungary	Male	All Other Cancers	55-64	2006	533.763	535.063	526.373	1.40401	1.65096
Hungary	Male	All Other Cancers	55-64	2007	526.267	529.304	526.373	-0.020119	0.556925
Hungary	Male	All Other Cancers	55-64	2008	527.883	535.489	526.373	0.286881	1.73195
Hungary	Male	All Other Cancers	55-64	2009	552.318	537.358	526.373	4.92909	2.08704
Hungary	Male	All Other Cancers	55-64	2010	531.874	542.402	526.373	1.04516	3.04524
Hungary	Male	All Other Cancers	55-64	2011	543.014	527.932	526.373	3.16148	0.29624
Hungary	Male	All Other Cancers	55-64	2012	508.908	517.699	526.373	-3.31792	-1.64781
Hungary	Male	All Other Cancers	55-64	2013	501.175	505.494	526.373	-4.78698	-3.9666
Hungary	Male	All Other Cancers	55-64	2014	506.397	501.494	526.373	-3.79491	-4.72645
Hungary	Male	All Other Cancers	55-64	2015	496.909	500.712	526.373	-5.59747	-4.87495
Hungary	Male	All Other Cancers	55-64	2016	498.83	496.417	526.373	-5.23248	-5.69097
Hungary	Male	All Other Cancers	55-64	2017	493.511	491.73	526.373	-6.24296	-6.58139
Hungary	Male	All Other Cancers	55-64	2018	482.848	485.086	526.373	-8.26872	-7.84364
Hungary	Male	All Other Cancers	55-64	2019	478.898	480.873	526.373	-9.01925	-8.64399
Hungary	Male	Nervous System Diseases	25-44	1990	7.48154	7.90856	7.48154	0	0
Hungary	Male	Nervous System Diseases	25-44	1991	8.33558	7.88667	7.48154	11.4153	5.41513
Hungary	Male	Nervous System Diseases	25-44	1992	7.8429	7.77802	7.48154	4.83008	3.96286
Hungary	Male	Nervous System Diseases	25-44	1993	7.15559	7.32929	7.48154	-4.35679	-2.03507
Hungary	Male	Nervous System Diseases	25-44	1994	6.98937	6.99839	7.48154	-6.5785	-6.45784
Hungary	Male	Nervous System Diseases	25-44	1995	6.85023	6.40137	7.48154	-8.43824	-14.4378
Hungary	Male	Nervous System Diseases	25-44	1996	5.36452	6.60614	7.48154	-28.2965	-11.7009
Hungary	Male	Nervous System Diseases	25-44	1997	7.60365	6.74954	7.48154	1.6322	-9.78404
Hungary	Male	Nervous System Diseases	25-44	1998	7.28045	7.44969	7.48154	-2.68777	-0.425726
Hungary	Male	Nervous System Diseases	25-44	1999	7.46496	7.22476	7.48154	-0.221609	-3.43224
Hungary	Male	Nervous System Diseases	25-44	2000	6.92885	6.9151	7.48154	-7.38734	-7.57123
Hungary	Male	Nervous System Diseases	25-44	2001	6.35147	6.98791	7.48154	-15.1047	-6.59803
Hungary	Male	Nervous System Diseases	25-44	2002	7.68339	6.4598	7.48154	2.69798	-13.6568
Hungary	Male	Nervous System Diseases	25-44	2003	5.34453	6.13329	7.48154	-28.5638	-18.0211
Hungary	Male	Nervous System Diseases	25-44	2004	5.37194	5.66394	7.48154	-28.1974	-24.2945
Hungary	Male	Nervous System Diseases	25-44	2005	6.27535	5.73583	7.48154	-16.1222	-23.3335
Hungary	Male	Nervous System Diseases	25-44	2006	5.56021	6.22559	7.48154	-25.681	-16.7874
Hungary	Male	Nervous System Diseases	25-44	2007	6.8412	5.63293	7.48154	-8.55892	-24.7089
Hungary	Male	Nervous System Diseases	25-44	2008	4.49739	5.47827	7.48154	-39.8869	-26.7762
Hungary	Male	Nervous System Diseases	25-44	2009	5.09622	4.62847	7.48154	-31.8828	-38.1348
Hungary	Male	Nervous System Diseases	25-44	2010	4.2918	4.00292	7.48154	-42.6348	-46.496
Hungary	Male	Nervous System Diseases	25-44	2011	2.62075	3.78548	7.48154	-64.9705	-49.4024
Hungary	Male	Nervous System Diseases	25-44	2012	4.44388	3.67968	7.48154	-40.602	-50.8165
Hungary	Male	Nervous System Diseases	25-44	2013	3.97441	3.69104	7.48154	-46.8771	-50.6647
Hungary	Male	Nervous System Diseases	25-44	2014	2.65484	3.35818	7.48154	-64.5148	-55.1138
Hungary	Male	Nervous System Diseases	25-44	2015	3.44529	3.33614	7.48154	-53.9495	-55.4084
Hungary	Male	Nervous System Diseases	25-44	2016	3.90829	3.64899	7.48154	-47.761	-51.2268
Hungary	Male	Nervous System Diseases	25-44	2017	3.59339	4.02361	7.48154	-51.9699	-46.2195
Hungary	Male	Nervous System Diseases	25-44	2018	4.56915	3.97526	7.48154	-38.9277	-46.8658
Hungary	Male	Nervous System Diseases	25-44	2019	3.76323	4.16619	7.48154	-49.6998	-44.3137
Hungary	Male	Nervous System Diseases	45-54	1990	14.8577	14.6179	14.8577	0	0
Hungary	Male	Nervous System Diseases	45-54	1991	14.3781	13.9646	14.8577	-3.22802	-6.01139
Hungary	Male	Nervous System Diseases	45-54	1992	12.6579	12.3563	14.8577	-14.8061	-16.836
Hungary	Male	Nervous System Diseases	45-54	1993	10.0329	10.9515	14.8577	-32.4737	-26.2908
Hungary	Male	Nervous System Diseases	45-54	1994	10.1638	10.6459	14.8577	-31.5926	-28.348
Hungary	Male	Nervous System Diseases	45-54	1995	11.7409	11.4425	14.8577	-20.9778	-22.9863
Hungary	Male	Nervous System Diseases	45-54	1996	12.4228	12.5384	14.8577	-16.3885	-15.6103
Hungary	Male	Nervous System Diseases	45-54	1997	13.4515	13.5853	14.8577	-9.46448	-8.56432
Hungary	Male	Nervous System Diseases	45-54	1998	14.8815	14.7039	14.8577	0.160016	-1.03549
Hungary	Male	Nervous System Diseases	45-54	1999	15.7786	14.8702	14.8577	6.198	0.0841594
Hungary	Male	Nervous System Diseases	45-54	2000	13.9506	15.4459	14.8577	-6.10554	3.95881
Hungary	Male	Nervous System Diseases	45-54	2001	16.6086	14.8988	14.8577	11.784	0.276348
Hungary	Male	Nervous System Diseases	45-54	2002	14.1372	15.6619	14.8577	-4.84937	5.41207
Hungary	Male	Nervous System Diseases	45-54	2003	16.2398	15.0398	14.8577	9.30164	1.22531
Hungary	Male	Nervous System Diseases	45-54	2004	14.7424	16.6924	14.8577	-0.77633	12.3481
Hungary	Male	Nervous System Diseases	45-54	2005	19.095	17.2083	14.8577	28.5191	15.8202
Hungary	Male	Nervous System Diseases	45-54	2006	17.7874	18.1858	14.8577	19.7178	22.3997
Hungary	Male	Nervous System Diseases	45-54	2007	17.6751	17.1599	14.8577	18.9622	15.4948
Hungary	Male	Nervous System Diseases	45-54	2008	16.0173	17.6624	14.8577	7.80452	18.8769
Hungary	Male	Nervous System Diseases	45-54	2009	19.2949	15.5607	14.8577	29.8641	4.73092
Hungary	Male	Nervous System Diseases	45-54	2010	11.3698	13.1029	14.8577	-23.4759	-11.8113
Hungary	Male	Nervous System Diseases	45-54	2011	8.64393	10.3807	14.8577	-41.8221	-30.1327
Hungary	Male	Nervous System Diseases	45-54	2012	11.1284	9.88682	14.8577	-25.1002	-33.4568
Hungary	Male	Nervous System Diseases	45-54	2013	9.88812	10.6223	14.8577	-33.448	-28.5065
Hungary	Male	Nervous System Diseases	45-54	2014	10.8504	9.73614	14.8577	-26.9714	-34.4709
Hungary	Male	Nervous System Diseases	45-54	2015	8.4699	10.2031	14.8577	-42.9934	-31.3284
Hungary	Male	Nervous System Diseases	45-54	2016	11.2889	10.167	14.8577	-24.0204	-31.5713
Hungary	Male	Nervous System Diseases	45-54	2017	10.7421	11.4557	14.8577	-27.7002	-22.8975
Hungary	Male	Nervous System Diseases	45-54	2018	12.3361	10.7012	14.8577	-16.9718	-27.9756
Hungary	Male	Nervous System Diseases	45-54	2019	9.02535	10.6807	14.8577	-39.2549	-28.1134
Hungary	Male	Nervous System Diseases	55-64	1990	22.7567	21.2346	22.7567	0	0
Hungary	Male	Nervous System Diseases	55-64	1991	19.7125	19.618	22.7567	-13.3771	-13.7924
Hungary	Male	Nervous System Diseases	55-64	1992	16.3848	17.5608	22.7567	-28.0001	-22.8321
Hungary	Male	Nervous System Diseases	55-64	1993	16.5852	18.4865	22.7567	-27.1192	-18.7645
Hungary	Male	Nervous System Diseases	55-64	1994	22.4894	19.3053	22.7567	-1.17425	-15.1664
Hungary	Male	Nervous System Diseases	55-64	1995	18.8412	20.5667	22.7567	-17.2058	-9.62316
Hungary	Male	Nervous System Diseases	55-64	1996	20.3696	20.5747	22.7567	-10.4895	-9.58834
Hungary	Male	Nervous System Diseases	55-64	1997	22.5132	20.1	22.7567	-1.0698	-11.674
Hungary	Male	Nervous System Diseases	55-64	1998	17.4173	20.3865	22.7567	-23.4627	-10.415
Hungary	Male	Nervous System Diseases	55-64	1999	21.2291	23.119	22.7567	-6.71256	1.59216
Hungary	Male	Nervous System Diseases	55-64	2000	30.7105	25.7333	22.7567	34.9517	13.0805
Hungary	Male	Nervous System Diseases	55-64	2001	25.2604	27.3744	22.7567	11.0022	20.2917
Hungary	Male	Nervous System Diseases	55-64	2002	26.1522	24.6638	22.7567	14.9211	8.38051
Hungary	Male	Nervous System Diseases	55-64	2003	22.5788	23.9296	22.7567	-0.781773	5.15445
Hungary	Male	Nervous System Diseases	55-64	2004	23.058	24.0138	22.7567	1.32406	5.52444
Hungary	Male	Nervous System Diseases	55-64	2005	26.4048	25.0339	22.7567	16.031	10.0071
Hungary	Male	Nervous System Diseases	55-64	2006	25.6391	27.4967	22.7567	12.6663	20.8294
Hungary	Male	Nervous System Diseases	55-64	2007	30.4463	26.3292	22.7567	33.7907	15.6988
Hungary	Male	Nervous System Diseases	55-64	2008	22.9022	26.0624	22.7567	0.639349	14.5264
Hungary	Male	Nervous System Diseases	55-64	2009	24.8387	23.5749	22.7567	9.14901	3.59545
Hungary	Male	Nervous System Diseases	55-64	2010	22.9838	23.6162	22.7567	0.997982	3.77696
Hungary	Male	Nervous System Diseases	55-64	2011	23.0261	23.0043	22.7567	1.18389	1.08842
Hungary	Male	Nervous System Diseases	55-64	2012	23.0032	21.022	22.7567	1.0834	-7.62282
Hungary	Male	Nervous System Diseases	55-64	2013	17.0366	20.1205	22.7567	-25.1357	-11.5842
Hungary	Male	Nervous System Diseases	55-64	2014	20.3216	19.6526	22.7567	-10.7003	-13.6403
Hungary	Male	Nervous System Diseases	55-64	2015	21.5995	21.2977	22.7567	-5.08491	-6.41096
Hungary	Male	Nervous System Diseases	55-64	2016	21.9721	21.5464	22.7567	-3.44765	-5.31812
Hungary	Male	Nervous System Diseases	55-64	2017	21.0677	22.5638	22.7567	-7.42179	-0.847643
Hungary	Male	Nervous System Diseases	55-64	2018	24.6515	22.2624	22.7567	8.32651	-2.17188
Hungary	Male	Nervous System Diseases	55-64	2019	21.068	22.8598	22.7567	-7.42036	0.453075
Hungary	Male	Metabolic Diseases	25-44	1990	4.39809	3.84551	4.39809	0	0
Hungary	Male	Metabolic Diseases	25-44	1991	3.29293	3.66961	4.39809	-25.128	-16.5635
Hungary	Male	Metabolic Diseases	25-44	1992	3.3178	3.65054	4.39809	-24.5626	-16.997
Hungary	Male	Metabolic Diseases	25-44	1993	4.34089	3.526	4.39809	-1.30054	-19.8286
Hungary	Male	Metabolic Diseases	25-44	1994	2.91932	3.64429	4.39809	-33.6228	-17.1392
Hungary	Male	Metabolic Diseases	25-44	1995	3.67265	3.50649	4.39809	-16.4943	-20.2723
Hungary	Male	Metabolic Diseases	25-44	1996	3.9275	3.57413	4.39809	-10.6999	-18.7344
Hungary	Male	Metabolic Diseases	25-44	1997	3.12224	3.3323	4.39809	-29.0092	-24.2329
Hungary	Male	Metabolic Diseases	25-44	1998	2.94718	3.1196	4.39809	-32.9896	-29.0691
Hungary	Male	Metabolic Diseases	25-44	1999	3.28939	3.06535	4.39809	-25.2085	-30.3026
Hungary	Male	Metabolic Diseases	25-44	2000	2.95949	3.02957	4.39809	-32.7097	-31.1161
Hungary	Male	Metabolic Diseases	25-44	2001	2.83983	2.99031	4.39809	-35.4303	-32.0088
Hungary	Male	Metabolic Diseases	25-44	2002	3.17162	2.88515	4.39809	-27.8864	-34.3998
Hungary	Male	Metabolic Diseases	25-44	2003	2.64401	2.94631	4.39809	-39.8827	-33.0093
Hungary	Male	Metabolic Diseases	25-44	2004	3.0233	3.00678	4.39809	-31.2588	-31.6343
Hungary	Male	Metabolic Diseases	25-44	2005	3.35303	3.36037	4.39809	-23.7616	-23.5946
Hungary	Male	Metabolic Diseases	25-44	2006	3.7048	3.93653	4.39809	-15.7634	-10.4944
Hungary	Male	Metabolic Diseases	25-44	2007	4.75177	4.04081	4.39809	8.04185	-8.12351
Hungary	Male	Metabolic Diseases	25-44	2008	3.66585	3.71052	4.39809	-16.649	-15.6332
Hungary	Male	Metabolic Diseases	25-44	2009	2.71395	3.01666	4.39809	-38.2925	-31.4096
Hungary	Male	Metabolic Diseases	25-44	2010	2.67019	2.58911	4.39809	-39.2875	-41.1309
Hungary	Male	Metabolic Diseases	25-44	2011	2.3832	2.64864	4.39809	-45.8129	-39.7775
Hungary	Male	Metabolic Diseases	25-44	2012	2.89253	2.63489	4.39809	-34.2321	-40.09
Hungary	Male	Metabolic Diseases	25-44	2013	2.62895	2.68239	4.39809	-40.2251	-39.0101
Hungary	Male	Metabolic Diseases	25-44	2014	2.52569	2.60418	4.39809	-42.573	-40.7883
Hungary	Male	Metabolic Diseases	25-44	2015	2.6579	2.60451	4.39809	-39.5668	-40.7807
Hungary	Male	Metabolic Diseases	25-44	2016	2.62995	2.56032	4.39809	-40.2024	-41.7855
Hungary	Male	Metabolic Diseases	25-44	2017	2.39312	2.56004	4.39809	-45.5872	-41.7919
Hungary	Male	Metabolic Diseases	25-44	2018	2.65705	2.66678	4.39809	-39.5861	-39.365
Hungary	Male	Metabolic Diseases	25-44	2019	2.95016	2.80361	4.39809	-32.9216	-36.2539
Hungary	Male	Metabolic Diseases	45-54	1990	12.1013	11.5692	12.1013	0	0
Hungary	Male	Metabolic Diseases	45-54	1991	11.0372	11.2828	12.1013	-8.79345	-6.76379
Hungary	Male	Metabolic Diseases	45-54	1992	10.7099	10.637	12.1013	-11.4979	-12.1006
Hungary	Male	Metabolic Diseases	45-54	1993	10.1638	10.5886	12.1013	-16.0104	-12.5007
Hungary	Male	Metabolic Diseases	45-54	1994	10.8919	10.2226	12.1013	-9.9938	-15.5249
Hungary	Male	Metabolic Diseases	45-54	1995	9.612	10.0624	12.1013	-20.5705	-16.849
Hungary	Male	Metabolic Diseases	45-54	1996	9.68314	10.2001	12.1013	-19.9826	-15.711
Hungary	Male	Metabolic Diseases	45-54	1997	11.3051	11.2252	12.1013	-6.57976	-7.23951
Hungary	Male	Metabolic Diseases	45-54	1998	12.6875	11.8547	12.1013	4.84384	-2.03741
Hungary	Male	Metabolic Diseases	45-54	1999	11.5717	11.9963	12.1013	-4.37633	-0.867653
Hungary	Male	Metabolic Diseases	45-54	2000	11.7297	11.1533	12.1013	-3.07047	-7.83385
Hungary	Male	Metabolic Diseases	45-54	2001	10.1585	11.7249	12.1013	-16.0548	-3.11028
Hungary	Male	Metabolic Diseases	45-54	2002	13.2865	12.6728	12.1013	9.79438	4.72261
Hungary	Male	Metabolic Diseases	45-54	2003	14.5734	13.5357	12.1013	20.4282	11.8533
Hungary	Male	Metabolic Diseases	45-54	2004	12.7472	16.8631	12.1013	5.33735	39.3497
Hungary	Male	Metabolic Diseases	45-54	2005	23.2688	18.3237	12.1013	92.2834	51.4195
Hungary	Male	Metabolic Diseases	45-54	2006	18.9552	20.5968	12.1013	56.6378	70.2033
Hungary	Male	Metabolic Diseases	45-54	2007	19.5664	19.6333	12.1013	61.6888	62.2411
Hungary	Male	Metabolic Diseases	45-54	2008	20.3782	20.2954	12.1013	68.3968	67.7122
Hungary	Male	Metabolic Diseases	45-54	2009	20.9414	19.637	12.1013	73.0511	62.2717
Hungary	Male	Metabolic Diseases	45-54	2010	17.5913	17.9388	12.1013	45.3673	48.239
Hungary	Male	Metabolic Diseases	45-54	2011	15.2838	15.5944	12.1013	26.2985	28.8655
Hungary	Male	Metabolic Diseases	45-54	2012	13.9081	14.2115	12.1013	14.9306	17.4377
Hungary	Male	Metabolic Diseases	45-54	2013	13.4426	13.3296	12.1013	11.0839	10.1503
Hungary	Male	Metabolic Diseases	45-54	2014	12.6382	13.3914	12.1013	4.43639	10.6606
Hungary	Male	Metabolic Diseases	45-54	2015	14.0933	13.3577	12.1013	16.4614	10.3821
Hungary	Male	Metabolic Diseases	45-54	2016	13.3415	15.1705	12.1013	10.2484	25.3628
Hungary	Male	Metabolic Diseases	45-54	2017	18.0768	15.5853	12.1013	49.3787	28.7907
Hungary	Male	Metabolic Diseases	45-54	2018	15.3378	14.8867	12.1013	26.7449	23.0178
Hungary	Male	Metabolic Diseases	45-54	2019	11.2457	13.2917	12.1013	-7.07027	9.83733
Hungary	Male	Metabolic Diseases	55-64	1990	28.1243	29.6413	28.1243	0	0
Hungary	Male	Metabolic Diseases	55-64	1991	31.1583	30.279	28.1243	10.788	7.6615
Hungary	Male	Metabolic Diseases	55-64	1992	31.5545	29.6275	28.1243	12.1965	5.34485
Hungary	Male	Metabolic Diseases	55-64	1993	26.1697	27.7258	28.1243	-6.94993	-1.41697
Hungary	Male	Metabolic Diseases	55-64	1994	25.4532	26.8082	28.1243	-9.49746	-4.67955
Hungary	Male	Metabolic Diseases	55-64	1995	28.8017	28.3783	28.1243	2.40875	0.903134
Hungary	Male	Metabolic Diseases	55-64	1996	30.8799	29.1386	28.1243	9.79811	3.6065
Hungary	Male	Metabolic Diseases	55-64	1997	27.7341	30.3577	28.1243	-1.38735	7.9412
Hungary	Male	Metabolic Diseases	55-64	1998	32.459	31.8959	28.1243	15.4128	13.4106
Hungary	Male	Metabolic Diseases	55-64	1999	35.4946	34.7524	28.1243	26.2063	23.5671
Hungary	Male	Metabolic Diseases	55-64	2000	36.3034	32.5649	28.1243	29.0822	15.7892
Hungary	Male	Metabolic Diseases	55-64	2001	25.8966	32.6272	28.1243	-7.92089	16.0109
Hungary	Male	Metabolic Diseases	55-64	2002	35.6817	33.1017	28.1243	26.8715	17.6979
Hungary	Male	Metabolic Diseases	55-64	2003	37.7268	37.183	28.1243	34.1431	32.2097
Hungary	Male	Metabolic Diseases	55-64	2004	38.1406	44.5984	28.1243	35.6145	58.5761
Hungary	Male	Metabolic Diseases	55-64	2005	57.9278	49.1932	28.1243	105.971	74.9137
Hungary	Male	Metabolic Diseases	55-64	2006	51.5112	52.2726	28.1243	83.1557	85.863
Hungary	Male	Metabolic Diseases	55-64	2007	47.3789	49.2604	28.1243	68.4625	75.1526
Hungary	Male	Metabolic Diseases	55-64	2008	48.8911	47.234	28.1243	73.8396	67.9473
Hungary	Male	Metabolic Diseases	55-64	2009	45.4319	46.3876	28.1243	61.5398	64.9379
Hungary	Male	Metabolic Diseases	55-64	2010	44.8398	43.2045	28.1243	59.4345	53.6201
Hungary	Male	Metabolic Diseases	55-64	2011	39.3419	43.4724	28.1243	39.8859	54.5724
Hungary	Male	Metabolic Diseases	55-64	2012	46.2354	42.0511	28.1243	64.3968	49.5189
Hungary	Male	Metabolic Diseases	55-64	2013	40.576	42.7972	28.1243	44.2739	52.1717
Hungary	Male	Metabolic Diseases	55-64	2014	41.5802	41.8817	28.1243	47.8444	48.9166
Hungary	Male	Metabolic Diseases	55-64	2015	43.489	43.6379	28.1243	54.6315	55.1608
Hungary	Male	Metabolic Diseases	55-64	2016	45.8444	44.8765	28.1243	63.0065	59.5651
Hungary	Male	Metabolic Diseases	55-64	2017	45.2962	43.9529	28.1243	61.0572	56.281
Hungary	Male	Metabolic Diseases	55-64	2018	40.7182	43.627	28.1243	44.7794	55.1221
Hungary	Male	Metabolic Diseases	55-64	2019	44.8666	42.7924	28.1243	59.5296	52.1545
Hungary	Male	Cardiovascular Disease	25-44	1990	103.233	105.664	103.233	0	0
Hungary	Male	Cardiovascular Disease	25-44	1991	108.096	109.163	103.233	4.71109	5.74461
Hungary	Male	Cardiovascular Disease	25-44	1992	116.16	113.124	103.233	12.5227	9.582
Hungary	Male	Cardiovascular Disease	25-44	1993	115.117	111.228	103.233	11.5122	7.74474
Hungary	Male	Cardiovascular Disease	25-44	1994	102.406	106.13	103.233	-0.800685	2.80646
Hungary	Male	Cardiovascular Disease	25-44	1995	100.867	97.9467	103.233	-2.2921	-5.12045
Hungary	Male	Cardiovascular Disease	25-44	1996	90.5675	92.1098	103.233	-12.2686	-10.7746
Hungary	Male	Cardiovascular Disease	25-44	1997	84.8952	87.5617	103.233	-17.7632	-15.1803
Hungary	Male	Cardiovascular Disease	25-44	1998	87.2224	86.2137	103.233	-15.509	-16.4861
Hungary	Male	Cardiovascular Disease	25-44	1999	86.5233	83.1639	103.233	-16.1861	-19.4404
Hungary	Male	Cardiovascular Disease	25-44	2000	75.7458	77.0304	103.233	-26.6261	-25.3818
Hungary	Male	Cardiovascular Disease	25-44	2001	68.8221	69.7365	103.233	-33.333	-32.4472
Hungary	Male	Cardiovascular Disease	25-44	2002	64.6417	65.3138	103.233	-37.3825	-36.7314
Hungary	Male	Cardiovascular Disease	25-44	2003	62.4777	63.2041	103.233	-39.4788	-38.7751
Hungary	Male	Cardiovascular Disease	25-44	2004	62.4929	62.1203	103.233	-39.4641	-39.825
Hungary	Male	Cardiovascular Disease	25-44	2005	61.3902	57.945	103.233	-40.5322	-43.8696
Hungary	Male	Cardiovascular Disease	25-44	2006	49.9518	54.9111	103.233	-51.6124	-46.8084
Hungary	Male	Cardiovascular Disease	25-44	2007	53.3913	49.9557	103.233	-48.2806	-51.6087
Hungary	Male	Cardiovascular Disease	25-44	2008	46.5239	47.2981	103.233	-54.9329	-54.1831
Hungary	Male	Cardiovascular Disease	25-44	2009	41.979	43.7911	103.233	-59.3356	-57.5802
Hungary	Male	Cardiovascular Disease	25-44	2010	42.8704	40.7586	103.233	-58.4721	-60.5177
Hungary	Male	Cardiovascular Disease	25-44	2011	37.4265	37.9073	103.233	-63.7455	-63.2798
Hungary	Male	Cardiovascular Disease	25-44	2012	33.4249	34.6214	103.233	-67.6218	-66.4628
Hungary	Male	Cardiovascular Disease	25-44	2013	33.0126	33.1153	103.233	-68.0211	-67.9217
Hungary	Male	Cardiovascular Disease	25-44	2014	32.9085	32.2805	103.233	-68.1221	-68.7304
Hungary	Male	Cardiovascular Disease	25-44	2015	30.9204	31.3885	103.233	-70.0479	-69.5944
Hungary	Male	Cardiovascular Disease	25-44	2016	30.3366	30.1095	103.233	-70.6133	-70.8334
Hungary	Male	Cardiovascular Disease	25-44	2017	29.0715	30.2896	103.233	-71.8389	-70.6589
Hungary	Male	Cardiovascular Disease	25-44	2018	31.4606	30.502	103.233	-69.5246	-70.4532
Hungary	Male	Cardiovascular Disease	25-44	2019	30.9739	31.2172	103.233	-69.9961	-69.7603
Hungary	Male	Cardiovascular Disease	45-54	1990	490.025	493.95	490.025	0	0
Hungary	Male	Cardiovascular Disease	45-54	1991	497.874	500.664	490.025	1.60163	2.17103
Hungary	Male	Cardiovascular Disease	45-54	1992	514.093	509.52	490.025	4.91145	3.97837
Hungary	Male	Cardiovascular Disease	45-54	1993	516.595	501.029	490.025	5.42202	2.24548
Hungary	Male	Cardiovascular Disease	45-54	1994	472.399	481.321	490.025	-3.59703	-1.77628
Hungary	Male	Cardiovascular Disease	45-54	1995	454.97	455.768	490.025	-7.15383	-6.99097
Hungary	Male	Cardiovascular Disease	45-54	1996	439.935	441.609	490.025	-10.222	-9.88028
Hungary	Male	Cardiovascular Disease	45-54	1997	429.924	436.927	490.025	-12.265	-10.8359
Hungary	Male	Cardiovascular Disease	45-54	1998	440.922	436.062	490.025	-10.0207	-11.0124
Hungary	Male	Cardiovascular Disease	45-54	1999	437.339	422.816	490.025	-10.7517	-13.7155
Hungary	Male	Cardiovascular Disease	45-54	2000	390.187	398.876	490.025	-20.3741	-18.6009
Hungary	Male	Cardiovascular Disease	45-54	2001	369.103	378.961	490.025	-24.6768	-22.6651
Hungary	Male	Cardiovascular Disease	45-54	2002	377.593	368.906	490.025	-22.9443	-24.717
Hungary	Male	Cardiovascular Disease	45-54	2003	360.022	363.458	490.025	-26.5299	-25.8288
Hungary	Male	Cardiovascular Disease	45-54	2004	352.759	369.1	490.025	-28.0122	-24.6775
Hungary	Male	Cardiovascular Disease	45-54	2005	394.518	371.256	490.025	-19.4904	-24.2373
Hungary	Male	Cardiovascular Disease	45-54	2006	366.492	374.388	490.025	-25.2095	-23.5983
Hungary	Male	Cardiovascular Disease	45-54	2007	362.152	355.375	490.025	-26.0952	-27.4783
Hungary	Male	Cardiovascular Disease	45-54	2008	337.479	341.659	490.025	-31.1303	-30.2773
Hungary	Male	Cardiovascular Disease	45-54	2009	325.345	324.256	490.025	-33.6065	-33.8287
Hungary	Male	Cardiovascular Disease	45-54	2010	309.945	309.898	490.025	-36.7493	-36.7587
Hungary	Male	Cardiovascular Disease	45-54	2011	294.406	291.119	490.025	-39.9203	-40.591
Hungary	Male	Cardiovascular Disease	45-54	2012	269.007	269.631	490.025	-45.1035	-44.9761
Hungary	Male	Cardiovascular Disease	45-54	2013	245.482	253.025	490.025	-49.9043	-48.3648
Hungary	Male	Cardiovascular Disease	45-54	2014	244.588	243.043	490.025	-50.0866	-50.402
Hungary	Male	Cardiovascular Disease	45-54	2015	239.059	240.143	490.025	-51.215	-50.9939
Hungary	Male	Cardiovascular Disease	45-54	2016	236.78	238.563	490.025	-51.68	-51.3161
Hungary	Male	Cardiovascular Disease	45-54	2017	239.851	232.138	490.025	-51.0534	-52.6273
Hungary	Male	Cardiovascular Disease	45-54	2018	219.783	223.242	490.025	-55.1486	-54.4427
Hungary	Male	Cardiovascular Disease	45-54	2019	210.094	214.938	490.025	-57.126	-56.1373
Hungary	Male	Cardiovascular Disease	55-64	1990	1276.75	1252.92	1276.75	0	0
Hungary	Male	Cardiovascular Disease	55-64	1991	1229.09	1250.11	1276.75	-3.73303	-2.0865
Hungary	Male	Cardiovascular Disease	55-64	1992	1244.49	1247.38	1276.75	-2.52648	-2.30058
Hungary	Male	Cardiovascular Disease	55-64	1993	1268.55	1235.98	1276.75	-0.642231	-3.19348
Hungary	Male	Cardiovascular Disease	55-64	1994	1194.89	1210.89	1276.75	-6.41173	-5.15838
Hungary	Male	Cardiovascular Disease	55-64	1995	1169.23	1163.18	1276.75	-8.42117	-8.8954
Hungary	Male	Cardiovascular Disease	55-64	1996	1125.41	1118.32	1276.75	-11.8533	-12.409
Hungary	Male	Cardiovascular Disease	55-64	1997	1060.31	1092.66	1276.75	-16.9525	-14.4183
Hungary	Male	Cardiovascular Disease	55-64	1998	1092.27	1080.98	1276.75	-14.4492	-15.3331
Hungary	Male	Cardiovascular Disease	55-64	1999	1090.37	1069.12	1276.75	-14.5976	-16.2625
Hungary	Male	Cardiovascular Disease	55-64	2000	1024.71	1012.33	1276.75	-19.7406	-20.7105
Hungary	Male	Cardiovascular Disease	55-64	2001	921.897	943.648	1276.75	-27.7934	-26.0897
Hungary	Male	Cardiovascular Disease	55-64	2002	884.338	909.021	1276.75	-30.7352	-28.8019
Hungary	Male	Cardiovascular Disease	55-64	2003	920.829	895.499	1276.75	-27.877	-29.861
Hungary	Male	Cardiovascular Disease	55-64	2004	881.33	905.716	1276.75	-30.9707	-29.0608
Hungary	Male	Cardiovascular Disease	55-64	2005	914.987	896.335	1276.75	-28.3346	-29.7955
Hungary	Male	Cardiovascular Disease	55-64	2006	892.686	890.375	1276.75	-30.0813	-30.2623
Hungary	Male	Cardiovascular Disease	55-64	2007	863.45	862.093	1276.75	-32.3712	-32.4774
Hungary	Male	Cardiovascular Disease	55-64	2008	830.144	837.788	1276.75	-34.9799	-34.3811
Hungary	Male	Cardiovascular Disease	55-64	2009	819.771	816.569	1276.75	-35.7923	-36.0431
Hungary	Male	Cardiovascular Disease	55-64	2010	799.792	802.961	1276.75	-37.3571	-37.1089
Hungary	Male	Cardiovascular Disease	55-64	2011	789.32	775.099	1276.75	-38.1774	-39.2912
Hungary	Male	Cardiovascular Disease	55-64	2012	736.185	744.695	1276.75	-42.3391	-41.6725
Hungary	Male	Cardiovascular Disease	55-64	2013	708.58	723.257	1276.75	-44.5012	-43.3517
Hungary	Male	Cardiovascular Disease	55-64	2014	725.004	716.473	1276.75	-43.2148	-43.883
Hungary	Male	Cardiovascular Disease	55-64	2015	715.834	717.478	1276.75	-43.9331	-43.8042
Hungary	Male	Cardiovascular Disease	55-64	2016	711.597	718.409	1276.75	-44.2649	-43.7314
Hungary	Male	Cardiovascular Disease	55-64	2017	727.796	723.962	1276.75	-42.9961	-43.2964
Hungary	Male	Cardiovascular Disease	55-64	2018	732.493	720.316	1276.75	-42.6283	-43.582
Hungary	Male	Cardiovascular Disease	55-64	2019	700.66	716.576	1276.75	-45.1215	-43.8749
Hungary	Male	Suicide	25-44	1990	68.2915	69.81	68.2915	0	0
Hungary	Male	Suicide	25-44	1991	71.3284	70.0972	68.2915	4.44696	2.64411
Hungary	Male	Suicide	25-44	1992	70.6717	69.1784	68.2915	3.48538	1.29875
Hungary	Male	Suicide	25-44	1993	65.5352	66.1934	68.2915	-4.03608	-3.07233
Hungary	Male	Suicide	25-44	1994	62.3732	61.3089	68.2915	-8.66628	-10.2247
Hungary	Male	Suicide	25-44	1995	56.0182	58.3544	68.2915	-17.9719	-14.551
Hungary	Male	Suicide	25-44	1996	56.6719	55.775	68.2915	-17.0148	-18.3281
Hungary	Male	Suicide	25-44	1997	54.6349	56.6003	68.2915	-19.9975	-17.1195
Hungary	Male	Suicide	25-44	1998	58.4943	57.5966	68.2915	-14.3462	-15.6606
Hungary	Male	Suicide	25-44	1999	59.6608	58.7104	68.2915	-12.6381	-14.0297
Hungary	Male	Suicide	25-44	2000	57.9763	56.2092	68.2915	-15.1047	-17.6923
Hungary	Male	Suicide	25-44	2001	50.9905	53.2622	68.2915	-25.334	-22.0076
Hungary	Male	Suicide	25-44	2002	50.8198	48.5045	68.2915	-25.584	-28.9744
Hungary	Male	Suicide	25-44	2003	43.7031	46.4625	68.2915	-36.0051	-31.9644
Hungary	Male	Suicide	25-44	2004	44.8647	43.6965	68.2915	-34.3041	-36.0147
Hungary	Male	Suicide	25-44	2005	42.5217	40.9506	68.2915	-37.735	-40.0356
Hungary	Male	Suicide	25-44	2006	35.4652	38.1409	68.2915	-48.0679	-44.1499
Hungary	Male	Suicide	25-44	2007	36.4356	35.7211	68.2915	-46.6469	-47.6931
Hungary	Male	Suicide	25-44	2008	35.2626	35.2503	68.2915	-48.3646	-48.3825
Hungary	Male	Suicide	25-44	2009	34.0528	34.2559	68.2915	-50.1361	-49.8387
Hungary	Male	Suicide	25-44	2010	33.4523	33.3083	68.2915	-51.0154	-51.2263
Hungary	Male	Suicide	25-44	2011	32.4197	31.7724	68.2915	-52.5275	-53.4753
Hungary	Male	Suicide	25-44	2012	29.4453	29.1422	68.2915	-56.883	-57.3268
Hungary	Male	Suicide	25-44	2013	25.5616	26.4741	68.2915	-62.5699	-61.2336
Hungary	Male	Suicide	25-44	2014	24.4156	24.4326	68.2915	-64.248	-64.2231
Hungary	Male	Suicide	25-44	2015	23.3205	22.7149	68.2915	-65.8515	-66.7383
Hungary	Male	Suicide	25-44	2016	20.4086	21.5996	68.2915	-70.1155	-68.3715
Hungary	Male	Suicide	25-44	2017	21.0696	20.7078	68.2915	-69.1476	-69.6774
Hungary	Male	Suicide	25-44	2018	20.6453	19.7269	68.2915	-69.7689	-71.1137
Hungary	Male	Suicide	25-44	2019	17.4659	19.0556	68.2915	-74.4245	-72.0967
Hungary	Male	Suicide	45-54	1990	99.0899	96.3583	99.0899	0	0
Hungary	Male	Suicide	45-54	1991	93.6266	96.7625	99.0899	-5.51351	-2.34878
Hungary	Male	Suicide	45-54	1992	97.571	92.8748	99.0899	-1.53283	-6.27222
Hungary	Male	Suicide	45-54	1993	87.4267	92.0737	99.0899	-11.7703	-7.08065
Hungary	Male	Suicide	45-54	1994	91.2234	87.3146	99.0899	-7.93881	-11.8834
Hungary	Male	Suicide	45-54	1995	83.2938	87.083	99.0899	-15.9412	-12.1172
Hungary	Male	Suicide	45-54	1996	86.7319	82.1924	99.0899	-12.4715	-17.0527
Hungary	Male	Suicide	45-54	1997	76.5516	84.9227	99.0899	-22.7454	-14.2973
Hungary	Male	Suicide	45-54	1998	91.4848	84.7681	99.0899	-7.675	-14.4534
Hungary	Male	Suicide	45-54	1999	86.2679	87.3721	99.0899	-12.9398	-11.8254
Hungary	Male	Suicide	45-54	2000	84.3637	84.0636	99.0899	-14.8615	-15.1643
Hungary	Male	Suicide	45-54	2001	81.5593	79.95	99.0899	-17.6916	-19.3157
Hungary	Male	Suicide	45-54	2002	73.927	77.9365	99.0899	-25.3941	-21.3477
Hungary	Male	Suicide	45-54	2003	78.3231	76.1297	99.0899	-20.9575	-23.1711
Hungary	Male	Suicide	45-54	2004	76.1389	76.7701	99.0899	-23.1618	-22.5248
Hungary	Male	Suicide	45-54	2005	75.8484	75.5679	99.0899	-23.455	-23.738
Hungary	Male	Suicide	45-54	2006	74.7165	73.0499	99.0899	-24.5973	-26.2792
Hungary	Male	Suicide	45-54	2007	68.5848	71.2808	99.0899	-30.7853	-28.0645
Hungary	Male	Suicide	45-54	2008	70.5412	70.461	99.0899	-28.811	-28.8918
Hungary	Male	Suicide	45-54	2009	72.2571	71.876	99.0899	-27.0793	-27.4639
Hungary	Male	Suicide	45-54	2010	72.8298	72.5464	99.0899	-26.5013	-26.7873
Hungary	Male	Suicide	45-54	2011	72.5523	70.3416	99.0899	-26.7813	-29.0124
Hungary	Male	Suicide	45-54	2012	65.6426	64.8541	99.0899	-33.7545	-34.5502
Hungary	Male	Suicide	45-54	2013	56.3674	55.3135	99.0899	-43.1149	-44.1784
Hungary	Male	Suicide	45-54	2014	43.9306	47.5469	99.0899	-55.666	-52.0164
Hungary	Male	Suicide	45-54	2015	42.3427	42.0761	99.0899	-57.2684	-57.5374
Hungary	Male	Suicide	45-54	2016	39.9552	38.535	99.0899	-59.6779	-61.1111
Hungary	Male	Suicide	45-54	2017	33.307	35.2647	99.0899	-66.3871	-64.4114
Hungary	Male	Suicide	45-54	2018	32.532	31.6324	99.0899	-67.1692	-68.0771
Hungary	Male	Suicide	45-54	2019	29.0582	30.7951	99.0899	-70.675	-68.9221
Hungary	Male	Suicide	55-64	1990	90.0045	85.5211	90.0045	0	0
Hungary	Male	Suicide	55-64	1991	81.0376	83.4136	90.0045	-9.96266	-7.32284
Hungary	Male	Suicide	55-64	1992	79.1987	82.0485	90.0045	-12.0058	-8.83952
Hungary	Male	Suicide	55-64	1993	85.9092	82.5588	90.0045	-4.55006	-8.27253
Hungary	Male	Suicide	55-64	1994	82.5686	78.6668	90.0045	-8.26168	-12.5968
Hungary	Male	Suicide	55-64	1995	67.5226	74.9497	90.0045	-24.9786	-16.7267
Hungary	Male	Suicide	55-64	1996	74.7578	70.409	90.0045	-16.94	-21.7717
Hungary	Male	Suicide	55-64	1997	68.9466	69.8713	90.0045	-23.3965	-22.3691
Hungary	Male	Suicide	55-64	1998	65.9096	69.9354	90.0045	-26.7708	-22.2979
Hungary	Male	Suicide	55-64	1999	74.9501	72.0443	90.0045	-16.7262	-19.9548
Hungary	Male	Suicide	55-64	2000	75.2731	71.4108	90.0045	-16.3674	-20.6587
Hungary	Male	Suicide	55-64	2001	64.0091	66.5719	90.0045	-28.8824	-26.0349
Hungary	Male	Suicide	55-64	2002	60.4337	64.296	90.0045	-32.8548	-28.5636
Hungary	Male	Suicide	55-64	2003	68.4452	62.5721	90.0045	-23.9536	-30.4789
Hungary	Male	Suicide	55-64	2004	58.8375	63.0662	90.0045	-34.6283	-29.93
Hungary	Male	Suicide	55-64	2005	61.9159	59.5512	90.0045	-31.208	-33.8353
Hungary	Male	Suicide	55-64	2006	57.9001	59.9324	90.0045	-35.6697	-33.4118
Hungary	Male	Suicide	55-64	2007	59.9811	59.2704	90.0045	-33.3576	-34.1473
Hungary	Male	Suicide	55-64	2008	59.93	60.5783	90.0045	-33.4145	-32.6942
Hungary	Male	Suicide	55-64	2009	61.8237	63.5525	90.0045	-31.3105	-29.3896
Hungary	Male	Suicide	55-64	2010	68.9039	65.7501	90.0045	-23.444	-26.9479
Hungary	Male	Suicide	55-64	2011	66.5229	66.299	90.0045	-26.0894	-26.3381
Hungary	Male	Suicide	55-64	2012	63.4703	63.103	90.0045	-29.481	-29.889
Hungary	Male	Suicide	55-64	2013	59.3159	61.2194	90.0045	-34.0967	-31.9818
Hungary	Male	Suicide	55-64	2014	60.8721	55.9313	90.0045	-32.3677	-37.8572
Hungary	Male	Suicide	55-64	2015	47.606	51.0096	90.0045	-47.1071	-43.3255
Hungary	Male	Suicide	55-64	2016	44.5506	44.7845	90.0045	-50.5018	-50.242
Hungary	Male	Suicide	55-64	2017	42.1968	43.8397	90.0045	-53.117	-51.2916
Hungary	Male	Suicide	55-64	2018	44.7717	44.1836	90.0045	-50.2561	-50.9096
Hungary	Male	Suicide	55-64	2019	45.5823	45.177	90.0045	-49.3556	-49.8059
Hungary	Male	Homicide	25-44	1990	5.74435	6.85506	5.74435	0	0
Hungary	Male	Homicide	25-44	1991	7.96577	6.75985	5.74435	38.6713	17.6782
Hungary	Male	Homicide	25-44	1992	6.56943	7.2969	5.74435	14.3633	27.0274
Hungary	Male	Homicide	25-44	1993	7.35551	6.86006	5.74435	28.0476	19.4227
Hungary	Male	Homicide	25-44	1994	6.65524	6.93451	5.74435	15.8571	20.7188
Hungary	Male	Homicide	25-44	1995	6.79279	6.12866	5.74435	18.2516	6.69012
Hungary	Male	Homicide	25-44	1996	4.93795	6.01797	5.74435	-14.0383	4.76318
Hungary	Male	Homicide	25-44	1997	6.32317	5.72434	5.74435	10.0763	-0.348375
Hungary	Male	Homicide	25-44	1998	5.91191	5.58458	5.74435	2.9169	-2.78148
Hungary	Male	Homicide	25-44	1999	4.51865	4.68717	5.74435	-21.3376	-18.4039
Hungary	Male	Homicide	25-44	2000	3.63095	4.19151	5.74435	-36.791	-27.0324
Hungary	Male	Homicide	25-44	2001	4.42495	4.24236	5.74435	-22.9687	-26.1473
Hungary	Male	Homicide	25-44	2002	4.67119	4.06561	5.74435	-18.6821	-29.2243
Hungary	Male	Homicide	25-44	2003	3.10068	3.58522	5.74435	-46.0221	-37.5871
Hungary	Male	Homicide	25-44	2004	2.98378	2.77829	5.74435	-48.0571	-51.6345
Hungary	Male	Homicide	25-44	2005	2.25039	2.4708	5.74435	-60.8243	-56.9873
Hungary	Male	Homicide	25-44	2006	2.17824	2.20865	5.74435	-62.0803	-61.5509
Hungary	Male	Homicide	25-44	2007	2.19733	2.43505	5.74435	-61.7479	-57.6098
Hungary	Male	Homicide	25-44	2008	2.92956	2.19656	5.74435	-49.001	-61.7614
Hungary	Male	Homicide	25-44	2009	1.46279	2.23555	5.74435	-74.5352	-61.0826
Hungary	Male	Homicide	25-44	2010	2.31431	1.52395	5.74435	-59.7115	-73.4705
Hungary	Male	Homicide	25-44	2011	0.794747	1.50759	5.74435	-86.1647	-73.7552
Hungary	Male	Homicide	25-44	2012	1.41372	1.09531	5.74435	-75.3894	-80.9324
Hungary	Male	Homicide	25-44	2013	1.07746	1.05963	5.74435	-81.2431	-81.5536
Hungary	Male	Homicide	25-44	2014	0.687699	1.00258	5.74435	-88.0283	-82.5468
Hungary	Male	Homicide	25-44	2015	1.24256	0.955891	5.74435	-78.369	-83.3595
Hungary	Male	Homicide	25-44	2016	0.937411	0.965611	5.74435	-83.6812	-83.1903
Hungary	Male	Homicide	25-44	2017	0.716857	0.840339	5.74435	-87.5207	-85.371
Hungary	Male	Homicide	25-44	2018	0.86675	0.715719	5.74435	-84.9113	-87.5405
Hungary	Male	Homicide	25-44	2019	0.563549	0.715149	5.74435	-90.1895	-87.5504
Hungary	Male	Homicide	45-54	1990	6.84032	7.3447	6.84032	0	0
Hungary	Male	Homicide	45-54	1991	7.84909	7.96836	6.84032	14.7473	16.491
Hungary	Male	Homicide	45-54	1992	9.21567	8.57617	6.84032	34.7257	25.3767
Hungary	Male	Homicide	45-54	1993	8.66375	8.72854	6.84032	26.6571	27.6042
Hungary	Male	Homicide	45-54	1994	8.30619	8.06409	6.84032	21.4298	17.8905
Hungary	Male	Homicide	45-54	1995	7.22233	7.23421	6.84032	5.58462	5.75834
Hungary	Male	Homicide	45-54	1996	6.17412	6.43103	6.84032	-9.73938	-5.98351
Hungary	Male	Homicide	45-54	1997	5.89665	5.77856	6.84032	-13.7958	-15.5222
Hungary	Male	Homicide	45-54	1998	5.2649	5.50137	6.84032	-23.0314	-19.5744
Hungary	Male	Homicide	45-54	1999	5.34257	5.50231	6.84032	-21.8959	-19.5606
Hungary	Male	Homicide	45-54	2000	5.89947	5.79781	6.84032	-13.7545	-15.2407
Hungary	Male	Homicide	45-54	2001	6.15138	5.36239	6.84032	-10.0717	-21.6062
Hungary	Male	Homicide	45-54	2002	4.03632	4.78022	6.84032	-40.9923	-30.117
Hungary	Male	Homicide	45-54	2003	4.15296	4.2755	6.84032	-39.2871	-37.4956
Hungary	Male	Homicide	45-54	2004	4.63722	4.46104	6.84032	-32.2075	-34.7832
Hungary	Male	Homicide	45-54	2005	4.59294	4.52618	6.84032	-32.8549	-33.8308
Hungary	Male	Homicide	45-54	2006	4.34839	4.48279	6.84032	-36.4301	-34.4653
Hungary	Male	Homicide	45-54	2007	4.50703	4.37778	6.84032	-34.1109	-36.0004
Hungary	Male	Homicide	45-54	2008	4.27793	4.22484	6.84032	-37.4601	-38.2362
Hungary	Male	Homicide	45-54	2009	3.88957	3.73998	6.84032	-43.1377	-45.3245
Hungary	Male	Homicide	45-54	2010	3.05245	3.30712	6.84032	-55.3757	-51.6526
Hungary	Male	Homicide	45-54	2011	2.97935	2.93828	6.84032	-56.4443	-57.0446
Hungary	Male	Homicide	45-54	2012	2.78306	2.74199	6.84032	-59.314	-59.9143
Hungary	Male	Homicide	45-54	2013	2.46356	2.52358	6.84032	-63.9848	-63.1073
Hungary	Male	Homicide	45-54	2014	2.32412	2.19526	6.84032	-66.0233	-67.907
Hungary	Male	Homicide	45-54	2015	1.79812	2.10988	6.84032	-73.713	-69.1553
Hungary	Male	Homicide	45-54	2016	2.20739	1.90653	6.84032	-67.7297	-72.128
Hungary	Male	Homicide	45-54	2017	1.71409	2.09297	6.84032	-74.9415	-69.4024
Hungary	Male	Homicide	45-54	2018	2.35744	2.13795	6.84032	-65.5361	-68.7449
Hungary	Male	Homicide	45-54	2019	2.34231	2.34988	6.84032	-65.7573	-65.6467
Hungary	Male	Homicide	55-64	1990	4.86292	5.37879	4.86292	0	0
Hungary	Male	Homicide	55-64	1991	5.89467	5.44515	4.86292	21.2166	11.9729
Hungary	Male	Homicide	55-64	1992	5.57787	5.8437	4.86292	14.702	20.1686
Hungary	Male	Homicide	55-64	1993	6.05857	5.8657	4.86292	24.5871	20.6208
Hungary	Male	Homicide	55-64	1994	5.96065	6.14839	4.86292	22.5734	26.4341
Hungary	Male	Homicide	55-64	1995	6.42595	6.27751	4.86292	32.1418	29.0892
Hungary	Male	Homicide	55-64	1996	6.44592	6.10373	4.86292	32.5525	25.5158
Hungary	Male	Homicide	55-64	1997	5.43932	5.68606	4.86292	11.853	16.9268
Hungary	Male	Homicide	55-64	1998	5.17292	5.62082	4.86292	6.3748	15.5852
Hungary	Male	Homicide	55-64	1999	6.2502	5.11643	4.86292	28.5278	5.21302
Hungary	Male	Homicide	55-64	2000	3.92615	4.48911	4.86292	-19.2635	-7.68685
Hungary	Male	Homicide	55-64	2001	3.29099	3.23694	4.86292	-32.3248	-33.4363
Hungary	Male	Homicide	55-64	2002	2.49368	2.85858	4.86292	-48.7206	-41.2168
Hungary	Male	Homicide	55-64	2003	2.79107	3.23936	4.86292	-42.6051	-33.3865
Hungary	Male	Homicide	55-64	2004	4.43333	3.25338	4.86292	-8.834	-33.0983
Hungary	Male	Homicide	55-64	2005	2.53573	3.46513	4.86292	-47.8558	-28.7438
Hungary	Male	Homicide	55-64	2006	3.42634	2.579	4.86292	-29.5415	-46.966
Hungary	Male	Homicide	55-64	2007	1.77494	2.61083	4.86292	-63.5005	-46.3114
Hungary	Male	Homicide	55-64	2008	2.63122	2.31498	4.86292	-45.8922	-52.3952
Hungary	Male	Homicide	55-64	2009	2.53879	2.62693	4.86292	-47.7929	-45.9804
Hungary	Male	Homicide	55-64	2010	2.71078	2.73245	4.86292	-44.2562	-43.8104
Hungary	Male	Homicide	55-64	2011	2.9478	3.30639	4.86292	-39.3822	-32.0081
Hungary	Male	Homicide	55-64	2012	4.26059	3.17427	4.86292	-12.3861	-34.725
Hungary	Male	Homicide	55-64	2013	2.31442	2.75661	4.86292	-52.4067	-43.3137
Hungary	Male	Homicide	55-64	2014	1.69481	2.08207	4.86292	-65.1483	-57.1849
Hungary	Male	Homicide	55-64	2015	2.23696	2.22015	4.86292	-53.9996	-54.3453
Hungary	Male	Homicide	55-64	2016	2.72868	2.17531	4.86292	-43.8879	-55.2674
Hungary	Male	Homicide	55-64	2017	1.56029	2.22613	4.86292	-67.9146	-54.2224
Hungary	Male	Homicide	55-64	2018	2.38941	1.94653	4.86292	-50.8647	-59.9719
Hungary	Male	Homicide	55-64	2019	1.8899	2.13965	4.86292	-61.1365	-56.0006
Hungary	Male	Transport Accidents	25-44	1990	46.488	45.3384	46.488	0	0
Hungary	Male	Transport Accidents	25-44	1991	44.1887	44.8606	46.488	-4.94599	-3.50075
Hungary	Male	Transport Accidents	25-44	1992	43.905	40.9974	46.488	-5.55626	-11.8108
Hungary	Male	Transport Accidents	25-44	1993	34.8984	37.187	46.488	-24.9303	-20.0073
Hungary	Male	Transport Accidents	25-44	1994	32.7576	35.1131	46.488	-29.5355	-24.4685
Hungary	Male	Transport Accidents	25-44	1995	37.6833	32.4538	46.488	-18.9398	-30.1889
Hungary	Male	Transport Accidents	25-44	1996	26.9205	31.2911	46.488	-42.0914	-32.69
Hungary	Male	Transport Accidents	25-44	1997	29.2694	29.1227	46.488	-37.0389	-37.3543
Hungary	Male	Transport Accidents	25-44	1998	31.1783	29.4666	46.488	-32.9326	-36.6147
Hungary	Male	Transport Accidents	25-44	1999	27.952	28.769	46.488	-39.8727	-38.1151
Hungary	Male	Transport Accidents	25-44	2000	27.1768	26.9218	46.488	-41.5401	-42.0888
Hungary	Male	Transport Accidents	25-44	2001	25.6365	28.6112	46.488	-44.8535	-38.4548
Hungary	Male	Transport Accidents	25-44	2002	33.0201	29.5698	46.488	-28.9707	-36.3926
Hungary	Male	Transport Accidents	25-44	2003	30.0528	31.8672	46.488	-35.3537	-31.4508
Hungary	Male	Transport Accidents	25-44	2004	32.5286	30.1543	46.488	-30.028	-35.1354
Hungary	Male	Transport Accidents	25-44	2005	27.8815	29.9565	46.488	-40.0244	-35.5608
Hungary	Male	Transport Accidents	25-44	2006	29.4595	29.1553	46.488	-36.63	-37.2842
Hungary	Male	Transport Accidents	25-44	2007	30.1251	26.7656	46.488	-35.1982	-42.4246
Hungary	Male	Transport Accidents	25-44	2008	20.7124	23.9565	46.488	-55.4457	-48.4673
Hungary	Male	Transport Accidents	25-44	2009	21.0321	19.4508	46.488	-54.758	-58.1596
Hungary	Male	Transport Accidents	25-44	2010	16.6078	16.2818	46.488	-64.275	-64.9763
Hungary	Male	Transport Accidents	25-44	2011	11.2055	13.4888	46.488	-75.8959	-70.9843
Hungary	Male	Transport Accidents	25-44	2012	12.653	12.0108	46.488	-72.7821	-74.1637
Hungary	Male	Transport Accidents	25-44	2013	12.1737	12.338	46.488	-73.8132	-73.4597
Hungary	Male	Transport Accidents	25-44	2014	12.1874	12.6784	46.488	-73.7839	-72.7277
Hungary	Male	Transport Accidents	25-44	2015	13.674	12.894	46.488	-70.586	-72.2639
Hungary	Male	Transport Accidents	25-44	2016	12.8206	12.8199	46.488	-72.4218	-72.4231
Hungary	Male	Transport Accidents	25-44	2017	11.9652	12.4422	46.488	-74.2617	-73.2356
Hungary	Male	Transport Accidents	25-44	2018	12.5409	11.9619	46.488	-73.0235	-74.2689
Hungary	Male	Transport Accidents	25-44	2019	11.3796	11.9602	46.488	-75.5215	-74.2725
Hungary	Male	Transport Accidents	45-54	1990	54.9583	52.4532	54.9583	0	0
Hungary	Male	Transport Accidents	45-54	1991	49.948	51.5387	54.9583	-9.11652	-6.22215
Hungary	Male	Transport Accidents	45-54	1992	49.7098	46.2901	54.9583	-9.54994	-15.7723
Hungary	Male	Transport Accidents	45-54	1993	39.2125	43.2188	54.9583	-28.6504	-21.3608
Hungary	Male	Transport Accidents	45-54	1994	40.734	39.2917	54.9583	-25.8819	-28.5064
Hungary	Male	Transport Accidents	45-54	1995	37.9284	38.4428	54.9583	-30.9869	-30.051
Hungary	Male	Transport Accidents	45-54	1996	36.6659	35.9699	54.9583	-33.2841	-34.5506
Hungary	Male	Transport Accidents	45-54	1997	33.3152	34.3643	54.9583	-39.3809	-37.4721
Hungary	Male	Transport Accidents	45-54	1998	33.1117	33.4534	54.9583	-39.7512	-39.1295
Hungary	Male	Transport Accidents	45-54	1999	33.9333	32.2758	54.9583	-38.2563	-41.2722
Hungary	Male	Transport Accidents	45-54	2000	29.7824	31.5936	54.9583	-45.8092	-42.5136
Hungary	Male	Transport Accidents	45-54	2001	31.065	31.5716	54.9583	-43.4754	-42.5535
Hungary	Male	Transport Accidents	45-54	2002	33.8675	32.1225	54.9583	-38.376	-41.5511
Hungary	Male	Transport Accidents	45-54	2003	31.4351	32.0586	54.9583	-42.8019	-41.6673
Hungary	Male	Transport Accidents	45-54	2004	30.8733	30.402	54.9583	-43.8241	-44.6817
Hungary	Male	Transport Accidents	45-54	2005	28.8975	31.9551	54.9583	-47.4192	-41.8558
Hungary	Male	Transport Accidents	45-54	2006	36.0943	31.2961	54.9583	-34.3241	-43.0548
Hungary	Male	Transport Accidents	45-54	2007	28.8966	31.31	54.9583	-47.4209	-43.0295
Hungary	Male	Transport Accidents	45-54	2008	28.9392	26.2591	54.9583	-47.3433	-52.22
Hungary	Male	Transport Accidents	45-54	2009	20.9414	23.6689	54.9583	-61.8958	-56.933
Hungary	Male	Transport Accidents	45-54	2010	21.126	21.2958	54.9583	-61.56	-61.251
Hungary	Male	Transport Accidents	45-54	2011	21.82	21.3541	54.9583	-60.2972	-61.1449
Hungary	Male	Transport Accidents	45-54	2012	21.1163	19.584	54.9583	-61.5777	-64.3657
Hungary	Male	Transport Accidents	45-54	2013	15.8158	17.8183	54.9583	-71.2222	-67.5784
Hungary	Male	Transport Accidents	45-54	2014	16.523	15.9888	54.9583	-69.9354	-70.9073
Hungary	Male	Transport Accidents	45-54	2015	15.6278	16.3085	54.9583	-71.5643	-70.3258
Hungary	Male	Transport Accidents	45-54	2016	16.7746	16.4588	54.9583	-69.4775	-70.0522
Hungary	Male	Transport Accidents	45-54	2017	16.9741	16.6151	54.9583	-69.1147	-69.7679
Hungary	Male	Transport Accidents	45-54	2018	16.0965	16.1827	54.9583	-70.7114	-70.5546
Hungary	Male	Transport Accidents	45-54	2019	15.4775	15.787	54.9583	-71.8378	-71.2746
Hungary	Male	Transport Accidents	55-64	1990	55.325	54.9748	55.325	0	0
Hungary	Male	Transport Accidents	55-64	1991	54.6246	52.0951	55.325	-1.26602	-5.83819
Hungary	Male	Transport Accidents	55-64	1992	46.3355	47.2787	55.325	-16.2486	-14.5437
Hungary	Male	Transport Accidents	55-64	1993	40.8761	42.7425	55.325	-26.1165	-22.743
Hungary	Male	Transport Accidents	55-64	1994	41.0159	37.7515	55.325	-25.8638	-31.7641
Hungary	Male	Transport Accidents	55-64	1995	31.3626	36.4277	55.325	-43.312	-34.157
Hungary	Male	Transport Accidents	55-64	1996	36.9046	35.483	55.325	-33.295	-35.8644
Hungary	Male	Transport Accidents	55-64	1997	38.1819	37.4568	55.325	-30.9862	-32.2969
Hungary	Male	Transport Accidents	55-64	1998	37.2838	36.7968	55.325	-32.6095	-33.4897
Hungary	Male	Transport Accidents	55-64	1999	34.9248	33.5533	55.325	-36.8734	-39.3524
Hungary	Male	Transport Accidents	55-64	2000	28.4513	31.4151	55.325	-48.5743	-43.2172
Hungary	Male	Transport Accidents	55-64	2001	30.8692	31.133	55.325	-44.2038	-43.7271
Hungary	Male	Transport Accidents	55-64	2002	34.0784	33.4477	55.325	-38.4032	-39.5432
Hungary	Male	Transport Accidents	55-64	2003	35.3955	33.3632	55.325	-36.0227	-39.6961
Hungary	Male	Transport Accidents	55-64	2004	30.6156	32.3477	55.325	-44.6623	-41.5316
Hungary	Male	Transport Accidents	55-64	2005	31.032	31.1189	55.325	-43.9097	-43.7525
Hungary	Male	Transport Accidents	55-64	2006	31.7092	29.9694	55.325	-42.6856	-45.8303
Hungary	Male	Transport Accidents	55-64	2007	27.167	27.4746	55.325	-50.8957	-50.3397
Hungary	Male	Transport Accidents	55-64	2008	23.5476	24.2464	55.325	-57.4377	-56.1747
Hungary	Male	Transport Accidents	55-64	2009	22.0245	21.7641	55.325	-60.1907	-60.6613
Hungary	Male	Transport Accidents	55-64	2010	19.7203	20.649	55.325	-64.3556	-62.677
Hungary	Male	Transport Accidents	55-64	2011	20.2021	19.7429	55.325	-63.4847	-64.3146
Hungary	Male	Transport Accidents	55-64	2012	19.3064	18.8654	55.325	-65.1036	-65.9009
Hungary	Male	Transport Accidents	55-64	2013	17.0875	18.0894	55.325	-69.1143	-67.3035
Hungary	Male	Transport Accidents	55-64	2014	17.8741	18.7057	55.325	-67.6925	-66.1895
Hungary	Male	Transport Accidents	55-64	2015	21.1553	20.569	55.325	-61.7617	-62.8216
Hungary	Male	Transport Accidents	55-64	2016	22.6774	21.4843	55.325	-59.0106	-61.1672
Hungary	Male	Transport Accidents	55-64	2017	20.62	21.2786	55.325	-62.7293	-61.539
Hungary	Male	Transport Accidents	55-64	2018	20.5383	20.5133	55.325	-62.877	-62.9223
Hungary	Male	Transport Accidents	55-64	2019	20.3814	20.4599	55.325	-63.1606	-63.0188
Hungary	Male	Other External Causes	25-44	1990	38.7896	39.1299	38.7896	0	0
Hungary	Male	Other External Causes	25-44	1991	39.4703	39.9041	38.7896	1.75464	2.87305
Hungary	Male	Other External Causes	25-44	1992	41.4524	41.9861	38.7896	6.86452	8.24059
Hungary	Male	Other External Causes	25-44	1993	45.0358	42.8954	38.7896	16.1026	10.5847
Hungary	Male	Other External Causes	25-44	1994	42.1981	42.0131	38.7896	8.78692	8.31022
Hungary	Male	Other External Causes	25-44	1995	38.8056	67.6671	38.7896	0.0411178	74.4462
Hungary	Male	Other External Causes	25-44	1996	121.998	93.8492	38.7896	214.511	141.944
Hungary	Male	Other External Causes	25-44	1997	120.744	123.274	38.7896	211.28	217.8
Hungary	Male	Other External Causes	25-44	1998	127.079	123.424	38.7896	227.61	218.188
Hungary	Male	Other External Causes	25-44	1999	122.449	117.778	38.7896	215.673	203.632
Hungary	Male	Other External Causes	25-44	2000	103.806	104.365	38.7896	167.613	169.054
Hungary	Male	Other External Causes	25-44	2001	86.8407	89.6306	38.7896	123.876	131.068
Hungary	Male	Other External Causes	25-44	2002	78.2452	79.8047	38.7896	101.717	105.737
Hungary	Male	Other External Causes	25-44	2003	74.3281	73.2	38.7896	91.6185	88.7102
Hungary	Male	Other External Causes	25-44	2004	67.0267	67.4183	38.7896	72.7954	73.805
Hungary	Male	Other External Causes	25-44	2005	60.9001	62.8498	38.7896	57.0011	62.0272
Hungary	Male	Other External Causes	25-44	2006	60.6225	58.2404	38.7896	56.2852	50.1441
Hungary	Male	Other External Causes	25-44	2007	53.1985	53.2388	38.7896	37.1461	37.2501
Hungary	Male	Other External Causes	25-44	2008	45.8955	48.0988	38.7896	18.3189	23.9991
Hungary	Male	Other External Causes	25-44	2009	45.2024	43.1332	38.7896	16.5321	11.1977
Hungary	Male	Other External Causes	25-44	2010	38.3016	38.0471	38.7896	-1.25807	-1.91431
Hungary	Male	Other External Causes	25-44	2011	30.6372	33.1666	38.7896	-21.017	-14.4963
Hungary	Male	Other External Causes	25-44	2012	30.5609	28.0936	38.7896	-21.2138	-27.5746
Hungary	Male	Other External Causes	25-44	2013	23.0826	26.2689	38.7896	-40.4929	-32.2787
Hungary	Male	Other External Causes	25-44	2014	25.1631	24.5711	38.7896	-35.1293	-36.6555
Hungary	Male	Other External Causes	25-44	2015	25.4676	24.3661	38.7896	-34.3443	-37.1841
Hungary	Male	Other External Causes	25-44	2016	22.4675	24.4337	38.7896	-42.0785	-37.0096
Hungary	Male	Other External Causes	25-44	2017	25.3661	24.4186	38.7896	-34.6061	-37.0486
Hungary	Male	Other External Causes	25-44	2018	25.4222	25.4554	38.7896	-34.4613	-34.3757
Hungary	Male	Other External Causes	25-44	2019	25.578	25.5001	38.7896	-34.0597	-34.2605
Hungary	Male	Other External Causes	45-54	1990	74.5636	76.1066	74.5636	0	0
Hungary	Male	Other External Causes	45-54	1991	77.6496	78.2941	74.5636	4.13869	5.00301
Hungary	Male	Other External Causes	45-54	1992	82.669	83.3625	74.5636	10.8704	11.8005
Hungary	Male	Other External Causes	45-54	1993	89.769	86.0204	74.5636	20.3925	15.3651
Hungary	Male	Other External Causes	45-54	1994	85.6233	86.2564	74.5636	14.8325	15.6816
Hungary	Male	Other External Causes	45-54	1995	83.377	164.555	74.5636	11.8199	120.69
Hungary	Male	Other External Causes	45-54	1996	324.663	242.023	74.5636	335.418	224.586
Hungary	Male	Other External Causes	45-54	1997	318.03	323.117	74.5636	326.522	333.344
Hungary	Male	Other External Causes	45-54	1998	326.659	326.652	74.5636	338.094	338.084
Hungary	Male	Other External Causes	45-54	1999	335.266	317.034	74.5636	349.638	325.186
Hungary	Male	Other External Causes	45-54	2000	289.178	298.777	74.5636	287.827	300.7
Hungary	Male	Other External Causes	45-54	2001	271.885	272.972	74.5636	264.635	266.093
Hungary	Male	Other External Causes	45-54	2002	257.853	265.999	74.5636	245.816	256.741
Hungary	Male	Other External Causes	45-54	2003	268.26	265.048	74.5636	259.773	255.465
Hungary	Male	Other External Causes	45-54	2004	269.03	261.2	74.5636	260.806	250.305
Hungary	Male	Other External Causes	45-54	2005	246.309	251.456	74.5636	230.334	237.237
Hungary	Male	Other External Causes	45-54	2006	239.029	239.316	74.5636	220.57	220.955
Hungary	Male	Other External Causes	45-54	2007	232.61	233.863	74.5636	211.962	213.642
Hungary	Male	Other External Causes	45-54	2008	229.951	223.587	74.5636	208.395	199.861
Hungary	Male	Other External Causes	45-54	2009	208.201	211.634	74.5636	179.226	183.83
Hungary	Male	Other External Causes	45-54	2010	196.75	191.403	74.5636	163.869	156.697
Hungary	Male	Other External Causes	45-54	2011	169.256	170.333	74.5636	126.996	128.44
Hungary	Male	Other External Causes	45-54	2012	144.993	147.86	74.5636	94.4549	98.3005
Hungary	Male	Other External Causes	45-54	2013	129.332	134.717	74.5636	73.4511	80.6735
Hungary	Male	Other External Causes	45-54	2014	129.826	125.618	74.5636	74.1146	68.4712
Hungary	Male	Other External Causes	45-54	2015	117.697	121.955	74.5636	57.8479	63.5581
Hungary	Male	Other External Causes	45-54	2016	118.341	116.95	74.5636	58.7118	56.8458
Hungary	Male	Other External Causes	45-54	2017	114.811	114.479	74.5636	53.9777	53.5323
Hungary	Male	Other External Causes	45-54	2018	110.285	108.559	74.5636	47.9073	45.5924
Hungary	Male	Other External Causes	45-54	2019	100.58	105.433	74.5636	34.8921	41.3997
Hungary	Male	Other External Causes	55-64	1990	88.689	91.7775	88.689	0	0
Hungary	Male	Other External Causes	55-64	1991	94.8659	94.1836	88.689	6.96472	6.1953
Hungary	Male	Other External Causes	55-64	1992	98.9957	100.592	88.689	11.6212	13.421
Hungary	Male	Other External Causes	55-64	1993	107.914	106.893	88.689	21.6771	20.5253
Hungary	Male	Other External Causes	55-64	1994	113.768	107.757	88.689	28.2775	21.4995
Hungary	Male	Other External Causes	55-64	1995	101.588	203.263	88.689	14.5439	129.186
Hungary	Male	Other External Causes	55-64	1996	394.433	294.957	88.689	344.737	232.574
Hungary	Male	Other External Causes	55-64	1997	388.849	399.025	88.689	338.441	349.915
Hungary	Male	Other External Causes	55-64	1998	413.794	407.199	88.689	366.567	359.131
Hungary	Male	Other External Causes	55-64	1999	418.954	404.456	88.689	372.386	356.038
Hungary	Male	Other External Causes	55-64	2000	380.619	378.209	88.689	329.161	326.444
Hungary	Male	Other External Causes	55-64	2001	335.055	349.636	88.689	277.786	294.227
Hungary	Male	Other External Causes	55-64	2002	333.234	339.994	88.689	275.733	283.355
Hungary	Male	Other External Causes	55-64	2003	351.693	340.717	88.689	296.546	284.171
Hungary	Male	Other External Causes	55-64	2004	337.224	329.172	88.689	280.232	271.153
Hungary	Male	Other External Causes	55-64	2005	298.598	313.386	88.689	236.68	253.354
Hungary	Male	Other External Causes	55-64	2006	304.336	301.116	88.689	243.15	239.519
Hungary	Male	Other External Causes	55-64	2007	300.415	301.983	88.689	238.729	240.497
Hungary	Male	Other External Causes	55-64	2008	301.199	299.95	88.689	239.612	238.204
Hungary	Male	Other External Causes	55-64	2009	298.235	291.978	88.689	236.271	229.216
Hungary	Male	Other External Causes	55-64	2010	276.501	278.198	88.689	211.765	213.678
Hungary	Male	Other External Causes	55-64	2011	259.856	252.789	88.689	192.997	185.028
Hungary	Male	Other External Causes	55-64	2012	222.009	229.399	88.689	150.323	158.655
Hungary	Male	Other External Causes	55-64	2013	206.33	212.042	88.689	132.645	139.084
Hungary	Male	Other External Causes	55-64	2014	207.785	208.119	88.689	134.285	134.661
Hungary	Male	Other External Causes	55-64	2015	210.24	207.796	88.689	137.053	134.297
Hungary	Male	Other External Causes	55-64	2016	205.363	207.407	88.689	131.554	133.858
Hungary	Male	Other External Causes	55-64	2017	206.617	209.309	88.689	132.969	136.003
Hungary	Male	Other External Causes	55-64	2018	215.946	211.843	88.689	143.487	138.86
Hungary	Male	Other External Causes	55-64	2019	212.965	214.456	88.689	140.126	141.806
Hungary	Male	All Other Causes	25-44	1990	86.6099	88.2959	86.6099	0	0
Hungary	Male	All Other Causes	25-44	1991	89.9819	98.0964	86.6099	3.89332	13.2623
Hungary	Male	All Other Causes	25-44	1992	117.697	117.125	86.6099	35.8935	35.2329
Hungary	Male	All Other Causes	25-44	1993	143.696	137.806	86.6099	65.9118	59.1115
Hungary	Male	All Other Causes	25-44	1994	152.026	145.046	86.6099	75.5291	67.4706
Hungary	Male	All Other Causes	25-44	1995	139.417	103.426	86.6099	60.9709	19.4161
Hungary	Male	All Other Causes	25-44	1996	18.8361	58.208	86.6099	-78.2518	-32.793
Hungary	Male	All Other Causes	25-44	1997	16.371	18.1809	86.6099	-81.098	-79.0083
Hungary	Male	All Other Causes	25-44	1998	19.3355	17.6301	86.6099	-77.6752	-79.6442
Hungary	Male	All Other Causes	25-44	1999	17.1839	17.712	86.6099	-80.1595	-79.5497
Hungary	Male	All Other Causes	25-44	2000	16.6166	16.2718	86.6099	-80.8144	-81.2125
Hungary	Male	All Other Causes	25-44	2001	15.0149	15.5024	86.6099	-82.6637	-82.1009
Hungary	Male	All Other Causes	25-44	2002	14.8757	15.4114	86.6099	-82.8245	-82.206
Hungary	Male	All Other Causes	25-44	2003	16.3435	15.0861	86.6099	-81.1298	-82.5816
Hungary	Male	All Other Causes	25-44	2004	14.0391	15.7702	86.6099	-83.7904	-81.7917
Hungary	Male	All Other Causes	25-44	2005	16.9279	16.118	86.6099	-80.455	-81.3901
Hungary	Male	All Other Causes	25-44	2006	17.387	17.1929	86.6099	-79.9249	-80.149
Hungary	Male	All Other Causes	25-44	2007	17.2638	16.4642	86.6099	-80.0672	-80.9905
Hungary	Male	All Other Causes	25-44	2008	14.7416	15.084	86.6099	-82.9793	-82.5839
Hungary	Male	All Other Causes	25-44	2009	13.2467	13.5921	86.6099	-84.7054	-84.3066
Hungary	Male	All Other Causes	25-44	2010	12.7879	12.6981	86.6099	-85.235	-85.3388
Hungary	Male	All Other Causes	25-44	2011	12.0597	12.4511	86.6099	-86.0759	-85.6239
Hungary	Male	All Other Causes	25-44	2012	12.5057	11.6984	86.6099	-85.5609	-86.493
Hungary	Male	All Other Causes	25-44	2013	10.5299	11.1107	86.6099	-87.8421	-87.1715
Hungary	Male	All Other Causes	25-44	2014	10.2966	10.5436	86.6099	-88.1115	-87.8263
Hungary	Male	All Other Causes	25-44	2015	10.8043	10.5208	86.6099	-87.5253	-87.8527
Hungary	Male	All Other Causes	25-44	2016	10.4615	10.6923	86.6099	-87.9212	-87.6547
Hungary	Male	All Other Causes	25-44	2017	10.811	10.6703	86.6099	-87.5175	-87.68
Hungary	Male	All Other Causes	25-44	2018	10.7385	10.8801	86.6099	-87.6013	-87.4378
Hungary	Male	All Other Causes	25-44	2019	11.0907	10.9146	86.6099	-87.1947	-87.398
Hungary	Male	All Other Causes	45-54	1990	230.166	239.772	230.166	0	0
Hungary	Male	All Other Causes	45-54	1991	249.378	268.943	230.166	8.34704	16.8475
Hungary	Male	All Other Causes	45-54	1992	327.285	314.095	230.166	42.1953	36.465
Hungary	Male	All Other Causes	45-54	1993	365.624	361.231	230.166	58.8525	56.9438
Hungary	Male	All Other Causes	45-54	1994	390.784	383.269	230.166	69.7836	66.5187
Hungary	Male	All Other Causes	45-54	1995	393.399	278.832	230.166	70.9201	21.1442
Hungary	Male	All Other Causes	45-54	1996	52.3142	164.613	230.166	-77.2711	-28.4805
Hungary	Male	All Other Causes	45-54	1997	48.1266	50.0388	230.166	-79.0904	-78.2597
Hungary	Male	All Other Causes	45-54	1998	49.6756	49.5876	230.166	-78.4174	-78.4557
Hungary	Male	All Other Causes	45-54	1999	50.9605	49.4293	230.166	-77.8592	-78.5245
Hungary	Male	All Other Causes	45-54	2000	47.6517	48.2758	230.166	-79.2968	-79.0256
Hungary	Male	All Other Causes	45-54	2001	46.2151	47.2258	230.166	-79.921	-79.4818
Hungary	Male	All Other Causes	45-54	2002	47.8108	47.1762	230.166	-79.2277	-79.5034
Hungary	Male	All Other Causes	45-54	2003	47.5027	47.4704	230.166	-79.3615	-79.3756
Hungary	Male	All Other Causes	45-54	2004	47.0976	50.9757	230.166	-79.5375	-77.8526
Hungary	Male	All Other Causes	45-54	2005	58.3268	55.6005	230.166	-74.6588	-75.8433
Hungary	Male	All Other Causes	45-54	2006	61.3772	60.8769	230.166	-73.3335	-73.5508
Hungary	Male	All Other Causes	45-54	2007	62.9269	58.5625	230.166	-72.6602	-74.5564
Hungary	Male	All Other Causes	45-54	2008	51.3835	55.9306	230.166	-77.6754	-75.6999
Hungary	Male	All Other Causes	45-54	2009	53.4813	51.7284	230.166	-76.764	-77.5256
Hungary	Male	All Other Causes	45-54	2010	50.3204	50.3448	230.166	-78.1373	-78.1267
Hungary	Male	All Other Causes	45-54	2011	47.2326	47.0285	230.166	-79.4789	-79.5676
Hungary	Male	All Other Causes	45-54	2012	43.5323	42.1529	230.166	-81.0865	-81.6859
Hungary	Male	All Other Causes	45-54	2013	35.6937	39.5763	230.166	-84.4922	-82.8053
Hungary	Male	All Other Causes	45-54	2014	39.5029	37.4557	230.166	-82.8372	-83.7266
Hungary	Male	All Other Causes	45-54	2015	37.1704	37.8419	230.166	-83.8506	-83.5589
Hungary	Male	All Other Causes	45-54	2016	36.8523	36.2342	230.166	-83.9888	-84.2573
Hungary	Male	All Other Causes	45-54	2017	34.6799	37.44	230.166	-84.9327	-83.7335
Hungary	Male	All Other Causes	45-54	2018	40.7878	37.6057	230.166	-82.2789	-83.6615
Hungary	Male	All Other Causes	45-54	2019	37.3494	39.0686	230.166	-83.7728	-83.0259
Hungary	Male	All Other Causes	55-64	1990	337.421	335.571	337.421	0	0
Hungary	Male	All Other Causes	55-64	1991	333.721	363.654	337.421	-1.09659	7.77451
Hungary	Male	All Other Causes	55-64	1992	419.82	404.354	337.421	24.4201	19.8365
Hungary	Male	All Other Causes	55-64	1993	459.521	448.95	337.421	36.1861	33.0532
Hungary	Male	All Other Causes	55-64	1994	467.508	462.8	337.421	38.5534	37.1579
Hungary	Male	All Other Causes	55-64	1995	461.37	336.391	337.421	36.7343	-0.305382
Hungary	Male	All Other Causes	55-64	1996	80.2933	205.906	337.421	-76.2038	-38.9765
Hungary	Male	All Other Causes	55-64	1997	76.0551	81.0101	337.421	-77.4599	-75.9914
Hungary	Male	All Other Causes	55-64	1998	86.6819	82.879	337.421	-74.3105	-75.4375
Hungary	Male	All Other Causes	55-64	1999	85.8999	86.2555	337.421	-74.5422	-74.4368
Hungary	Male	All Other Causes	55-64	2000	86.1848	83.2088	337.421	-74.4578	-75.3398
Hungary	Male	All Other Causes	55-64	2001	77.5416	81.0339	337.421	-77.0193	-75.9843
Hungary	Male	All Other Causes	55-64	2002	79.3752	79.961	337.421	-76.4759	-76.3023
Hungary	Male	All Other Causes	55-64	2003	82.9663	80.9646	337.421	-75.4117	-76.0049
Hungary	Male	All Other Causes	55-64	2004	80.5523	86.7277	337.421	-76.1271	-74.2969
Hungary	Male	All Other Causes	55-64	2005	96.6645	91.5518	337.421	-71.352	-72.8672
Hungary	Male	All Other Causes	55-64	2006	97.4387	100.973	337.421	-71.1225	-70.0751
Hungary	Male	All Other Causes	55-64	2007	108.816	101.257	337.421	-67.7507	-69.9908
Hungary	Male	All Other Causes	55-64	2008	97.5174	99.8137	337.421	-71.0992	-70.4187
Hungary	Male	All Other Causes	55-64	2009	93.1076	91.429	337.421	-72.4061	-72.9036
Hungary	Male	All Other Causes	55-64	2010	83.6619	89.1592	337.421	-75.2055	-73.5763
Hungary	Male	All Other Causes	55-64	2011	90.7081	86.8581	337.421	-73.1172	-74.2582
Hungary	Male	All Other Causes	55-64	2012	86.2043	83.8644	337.421	-74.452	-75.1455
Hungary	Male	All Other Causes	55-64	2013	74.6808	80.4762	337.421	-77.8672	-76.1496
Hungary	Male	All Other Causes	55-64	2014	80.5436	79.548	337.421	-76.1297	-76.4247
Hungary	Male	All Other Causes	55-64	2015	83.4198	81.2586	337.421	-75.2773	-75.9177
Hungary	Male	All Other Causes	55-64	2016	79.8126	81.7126	337.421	-76.3463	-75.7832
Hungary	Male	All Other Causes	55-64	2017	81.9054	85.9289	337.421	-75.7261	-74.5336
Hungary	Male	All Other Causes	55-64	2018	96.0686	87.3704	337.421	-71.5286	-74.1064
Hungary	Male	All Other Causes	55-64	2019	84.1373	90.103	337.421	-75.0646	-73.2966
Hungary	Male	All Causes	25-44	1990	441.92	449.272	441.92	0	0
Hungary	Male	All Causes	25-44	1991	456.624	465.048	441.92	3.32731	5.23364
Hungary	Male	All Causes	25-44	1992	496.601	489.725	441.92	12.3736	10.8176
Hungary	Male	All Causes	25-44	1993	515.949	505.195	441.92	16.7518	14.3184
Hungary	Male	All Causes	25-44	1994	503.036	498.008	441.92	13.8297	12.692
Hungary	Male	All Causes	25-44	1995	475.039	463.101	441.92	7.49434	4.79312
Hungary	Male	All Causes	25-44	1996	411.23	430.662	441.92	-6.9447	-2.54742
Hungary	Male	All Causes	25-44	1997	405.718	412.518	441.92	-8.1919	-6.65305
Hungary	Male	All Causes	25-44	1998	420.608	410.628	441.92	-4.82255	-7.08082
Hungary	Male	All Causes	25-44	1999	405.558	396.712	441.92	-8.22802	-10.2298
Hungary	Male	All Causes	25-44	2000	363.971	365.899	441.92	-17.6387	-17.2023
Hungary	Male	All Causes	25-44	2001	328.169	339.422	441.92	-25.7401	-23.1937
Hungary	Male	All Causes	25-44	2002	326.127	317.215	441.92	-26.2022	-28.2188
Hungary	Male	All Causes	25-44	2003	297.35	304.458	441.92	-32.7141	-31.1055
Hungary	Male	All Causes	25-44	2004	289.899	287.78	441.92	-34.4001	-34.8795
Hungary	Male	All Causes	25-44	2005	276.092	274.862	441.92	-37.5244	-37.8028
Hungary	Male	All Causes	25-44	2006	258.595	262.888	441.92	-41.4838	-40.5123
Hungary	Male	All Causes	25-44	2007	253.977	243.362	441.92	-42.5288	-44.9307
Hungary	Male	All Causes	25-44	2008	217.515	225.82	441.92	-50.7795	-48.9003
Hungary	Male	All Causes	25-44	2009	205.967	205.638	441.92	-53.3926	-53.4671
Hungary	Male	All Causes	25-44	2010	193.432	188.348	441.92	-56.2292	-57.3797
Hungary	Male	All Causes	25-44	2011	165.644	174.204	441.92	-62.5172	-60.5801
Hungary	Male	All Causes	25-44	2012	163.537	158.556	441.92	-62.994	-64.1211
Hungary	Male	All Causes	25-44	2013	146.487	151.961	441.92	-66.8522	-65.6133
Hungary	Male	All Causes	25-44	2014	145.861	145.953	441.92	-66.9938	-66.973
Hungary	Male	All Causes	25-44	2015	145.511	141.604	441.92	-67.073	-67.9571
Hungary	Male	All Causes	25-44	2016	133.44	137.912	441.92	-69.8045	-68.7926
Hungary	Male	All Causes	25-44	2017	134.785	136.487	441.92	-69.5001	-69.1149
Hungary	Male	All Causes	25-44	2018	141.237	136.473	441.92	-68.0401	-69.118
Hungary	Male	All Causes	25-44	2019	133.398	137.318	441.92	-69.8139	-68.927
Hungary	Male	All Causes	45-54	1990	1410.57	1429.34	1410.57	0	0
Hungary	Male	All Causes	45-54	1991	1448.11	1474.3	1410.57	2.6616	4.51827
Hungary	Male	All Causes	45-54	1992	1564.22	1541.97	1410.57	10.8932	9.31588
Hungary	Male	All Causes	45-54	1993	1613.59	1586.12	1410.57	14.3928	12.4454
Hungary	Male	All Causes	45-54	1994	1580.54	1579.42	1410.57	12.0503	11.9707
Hungary	Male	All Causes	45-54	1995	1544.14	1516.6	1410.57	9.46916	7.51698
Hungary	Male	All Causes	45-54	1996	1425.12	1453.23	1410.57	1.03153	3.02459
Hungary	Male	All Causes	45-54	1997	1390.44	1421.91	1410.57	-1.42693	0.804386
Hungary	Male	All Causes	45-54	1998	1450.18	1428.8	1410.57	2.80856	1.29276
Hungary	Male	All Causes	45-54	1999	1445.78	1410.06	1410.57	2.49664	-0.036039
Hungary	Male	All Causes	45-54	2000	1334.21	1356.59	1410.57	-5.41332	-3.8268
Hungary	Male	All Causes	45-54	2001	1289.77	1298.58	1410.57	-8.56374	-7.9389
Hungary	Male	All Causes	45-54	2002	1271.77	1276.45	1410.57	-9.83963	-9.50809
Hungary	Male	All Causes	45-54	2003	1267.81	1269.11	1410.57	-10.1209	-10.0284
Hungary	Male	All Causes	45-54	2004	1267.75	1282.13	1410.57	-10.1246	-9.10569
Hungary	Male	All Causes	45-54	2005	1310.82	1278.55	1410.57	-7.07158	-9.35898
Hungary	Male	All Causes	45-54	2006	1257.09	1264.25	1410.57	-10.8808	-10.3732
Hungary	Male	All Causes	45-54	2007	1224.83	1218.4	1410.57	-13.1674	-13.6237
Hungary	Male	All Causes	45-54	2008	1173.27	1176.09	1410.57	-16.8231	-16.6227
Hungary	Male	All Causes	45-54	2009	1130.18	1119.5	1410.57	-19.8777	-20.6351
Hungary	Male	All Causes	45-54	2010	1055.04	1057.5	1410.57	-25.2044	-25.0304
Hungary	Male	All Causes	45-54	2011	987.27	983.221	1410.57	-30.009	-30.2961
Hungary	Male	All Causes	45-54	2012	907.351	909.228	1410.57	-35.6748	-35.5417
Hungary	Male	All Causes	45-54	2013	833.063	844.52	1410.57	-40.9413	-40.1291
Hungary	Male	All Causes	45-54	2014	793.145	796.289	1410.57	-43.7712	-43.5483
Hungary	Male	All Causes	45-54	2015	762.659	764.261	1410.57	-45.9325	-45.8189
Hungary	Male	All Causes	45-54	2016	736.979	736.951	1410.57	-47.753	-47.755
Hungary	Male	All Causes	45-54	2017	711.217	710.76	1410.57	-49.5794	-49.6118
Hungary	Male	All Causes	45-54	2018	684.084	678.753	1410.57	-51.503	-51.8809
Hungary	Male	All Causes	45-54	2019	640.959	662.521	1410.57	-54.5602	-53.0316
Hungary	Male	All Causes	55-64	1990	2913.64	2894.83	2913.64	0	0
Hungary	Male	All Causes	55-64	1991	2876.01	2925.58	2913.64	-1.2917	0.409701
Hungary	Male	All Causes	55-64	1992	2987.09	2967.97	2913.64	2.5208	1.86444
Hungary	Male	All Causes	55-64	1993	3040.8	3004.8	2913.64	4.3642	3.12847
Hungary	Male	All Causes	55-64	1994	2986.5	2975.84	2913.64	2.50042	2.13466
Hungary	Male	All Causes	55-64	1995	2900.22	2893.69	2913.64	-0.46063	-0.684727
Hungary	Male	All Causes	55-64	1996	2794.36	2803.04	2913.64	-4.09397	-3.79621
Hungary	Male	All Causes	55-64	1997	2714.52	2746.18	2913.64	-6.83404	-5.74766
Hungary	Male	All Causes	55-64	1998	2729.65	2756.77	2913.64	-6.31495	-5.38401
Hungary	Male	All Causes	55-64	1999	2826.15	2745.73	2913.64	-3.00303	-5.76294
Hungary	Male	All Causes	55-64	2000	2681.4	2641.14	2913.64	-7.97084	-9.35268
Hungary	Male	All Causes	55-64	2001	2415.87	2509.48	2913.64	-17.0842	-13.8716
Hungary	Male	All Causes	55-64	2002	2431.15	2449.03	2913.64	-16.5597	-15.9462
Hungary	Male	All Causes	55-64	2003	2500.06	2452.35	2913.64	-14.1948	-15.8321
Hungary	Male	All Causes	55-64	2004	2425.84	2458.56	2913.64	-16.7419	-15.6189
Hungary	Male	All Causes	55-64	2005	2449.79	2434.76	2913.64	-15.9201	-16.436
Hungary	Male	All Causes	55-64	2006	2428.64	2431.16	2913.64	-16.646	-16.5596
Hungary	Male	All Causes	55-64	2007	2415.04	2402.4	2913.64	-17.1126	-17.5466
Hungary	Male	All Causes	55-64	2008	2363.51	2378.99	2913.64	-18.8813	-18.3498
Hungary	Male	All Causes	55-64	2009	2358.43	2341.84	2913.64	-19.0556	-19.6251
Hungary	Male	All Causes	55-64	2010	2303.58	2317.39	2913.64	-20.9383	-20.4643
Hungary	Male	All Causes	55-64	2011	2290.15	2248.06	2913.64	-21.399	-22.8438
Hungary	Male	All Causes	55-64	2012	2150.44	2166.46	2913.64	-26.194	-25.6443
Hungary	Male	All Causes	55-64	2013	2058.79	2094.21	2913.64	-29.3398	-28.1239
Hungary	Male	All Causes	55-64	2014	2073.41	2069.73	2913.64	-28.8379	-28.9644
Hungary	Male	All Causes	55-64	2015	2076.98	2066.88	2913.64	-28.7154	-29.0619
Hungary	Male	All Causes	55-64	2016	2050.26	2061.36	2913.64	-29.6326	-29.2516
Hungary	Male	All Causes	55-64	2017	2056.83	2060.71	2913.64	-29.4069	-29.2737
Hungary	Male	All Causes	55-64	2018	2075.05	2042.17	2913.64	-28.7815	-29.9101
Hungary	Male	All Causes	55-64	2019	1994.63	2034.84	2913.64	-31.5418	-30.1617
Hungary	Female	Infectious and Parasitic Diseases	25-44	1990	1.04	1.49869	1.04	0	0
Hungary	Female	Infectious and Parasitic Diseases	25-44	1991	1.95739	1.62201	1.04	88.2101	55.9628
Hungary	Female	Infectious and Parasitic Diseases	25-44	1992	1.86866	1.90483	1.04	79.6782	83.1568
Hungary	Female	Infectious and Parasitic Diseases	25-44	1993	1.88846	1.7236	1.04	81.5821	65.7311
Hungary	Female	Infectious and Parasitic Diseases	25-44	1994	1.4137	1.71492	1.04	35.9328	64.8962
Hungary	Female	Infectious and Parasitic Diseases	25-44	1995	1.84261	1.50149	1.04	77.1737	44.3739
Hungary	Female	Infectious and Parasitic Diseases	25-44	1996	1.24816	1.53934	1.04	20.0153	48.0131
Hungary	Female	Infectious and Parasitic Diseases	25-44	1997	1.52724	1.45379	1.04	46.8502	39.7872
Hungary	Female	Infectious and Parasitic Diseases	25-44	1998	1.58596	1.52938	1.04	52.496	47.0553
Hungary	Female	Infectious and Parasitic Diseases	25-44	1999	1.47493	1.63241	1.04	41.8196	56.9622
Hungary	Female	Infectious and Parasitic Diseases	25-44	2000	1.83634	1.39236	1.04	76.5711	33.8804
Hungary	Female	Infectious and Parasitic Diseases	25-44	2001	0.865807	1.37304	1.04	-16.7494	32.0226
Hungary	Female	Infectious and Parasitic Diseases	25-44	2002	1.41696	1.15432	1.04	36.2461	10.9921
Hungary	Female	Infectious and Parasitic Diseases	25-44	2003	1.18019	1.21353	1.04	13.4796	16.6858
Hungary	Female	Infectious and Parasitic Diseases	25-44	2004	1.04345	1.04498	1.04	0.331716	0.478922
Hungary	Female	Infectious and Parasitic Diseases	25-44	2005	0.911305	0.842039	1.04	-12.3746	-19.0347
Hungary	Female	Infectious and Parasitic Diseases	25-44	2006	0.571363	0.672906	1.04	-45.0613	-35.2975
Hungary	Female	Infectious and Parasitic Diseases	25-44	2007	0.536052	0.58844	1.04	-48.4566	-43.4192
Hungary	Female	Infectious and Parasitic Diseases	25-44	2008	0.657907	0.637686	1.04	-36.7398	-38.6841
Hungary	Female	Infectious and Parasitic Diseases	25-44	2009	0.7191	0.582357	1.04	-30.8559	-44.0042
Hungary	Female	Infectious and Parasitic Diseases	25-44	2010	0.370063	0.665502	1.04	-64.417	-36.0095
Hungary	Female	Infectious and Parasitic Diseases	25-44	2011	0.907343	0.614626	1.04	-12.7556	-40.9014
Hungary	Female	Infectious and Parasitic Diseases	25-44	2012	0.566472	0.607621	1.04	-45.5316	-41.5749
Hungary	Female	Infectious and Parasitic Diseases	25-44	2013	0.349049	0.493784	1.04	-66.4376	-52.5208
Hungary	Female	Infectious and Parasitic Diseases	25-44	2014	0.56583	0.464902	1.04	-45.5933	-55.2979
Hungary	Female	Infectious and Parasitic Diseases	25-44	2015	0.479827	0.539643	1.04	-53.8629	-48.1113
Hungary	Female	Infectious and Parasitic Diseases	25-44	2016	0.573271	0.549639	1.04	-44.8778	-47.1501
Hungary	Female	Infectious and Parasitic Diseases	25-44	2017	0.595819	0.544542	1.04	-42.7097	-47.6402
Hungary	Female	Infectious and Parasitic Diseases	25-44	2018	0.464536	0.564098	1.04	-55.3332	-45.7598
Hungary	Female	Infectious and Parasitic Diseases	25-44	2019	0.63194	0.548238	1.04	-39.2366	-47.2849
Hungary	Female	Infectious and Parasitic Diseases	45-54	1990	3.7589	3.3914	3.7589	0	0
Hungary	Female	Infectious and Parasitic Diseases	45-54	1991	3.02391	3.21353	3.7589	-19.5533	-14.5087
Hungary	Female	Infectious and Parasitic Diseases	45-54	1992	2.85778	2.89298	3.7589	-23.9729	-23.0366
Hungary	Female	Infectious and Parasitic Diseases	45-54	1993	2.79724	2.75032	3.7589	-25.5836	-26.8317
Hungary	Female	Infectious and Parasitic Diseases	45-54	1994	2.59595	2.54436	3.7589	-30.9386	-32.3111
Hungary	Female	Infectious and Parasitic Diseases	45-54	1995	2.23988	2.36885	3.7589	-40.4112	-36.9803
Hungary	Female	Infectious and Parasitic Diseases	45-54	1996	2.27071	2.67673	3.7589	-39.591	-28.7895
Hungary	Female	Infectious and Parasitic Diseases	45-54	1997	3.51959	2.79929	3.7589	-6.36637	-25.529
Hungary	Female	Infectious and Parasitic Diseases	45-54	1998	2.60756	2.90694	3.7589	-30.6297	-22.665
Hungary	Female	Infectious and Parasitic Diseases	45-54	1999	2.59367	2.31275	3.7589	-30.9991	-38.4727
Hungary	Female	Infectious and Parasitic Diseases	45-54	2000	1.73702	2.33444	3.7589	-53.7892	-37.8956
Hungary	Female	Infectious and Parasitic Diseases	45-54	2001	2.67263	2.33096	3.7589	-28.8986	-37.9882
Hungary	Female	Infectious and Parasitic Diseases	45-54	2002	2.58324	2.41308	3.7589	-31.2767	-35.8034
Hungary	Female	Infectious and Parasitic Diseases	45-54	2003	1.98339	2.10827	3.7589	-47.2349	-43.9125
Hungary	Female	Infectious and Parasitic Diseases	45-54	2004	1.75819	2.40373	3.7589	-53.226	-36.0522
Hungary	Female	Infectious and Parasitic Diseases	45-54	2005	3.46962	2.8185	3.7589	-7.69572	-25.0178
Hungary	Female	Infectious and Parasitic Diseases	45-54	2006	3.2277	2.68384	3.7589	-14.1317	-28.6003
Hungary	Female	Infectious and Parasitic Diseases	45-54	2007	1.3542	2.17977	3.7589	-63.9735	-42.0105
Hungary	Female	Infectious and Parasitic Diseases	45-54	2008	1.9574	2.03037	3.7589	-47.9263	-45.9848
Hungary	Female	Infectious and Parasitic Diseases	45-54	2009	2.77953	2.29345	3.7589	-26.0547	-38.9861
Hungary	Female	Infectious and Parasitic Diseases	45-54	2010	2.14342	2.30847	3.7589	-42.9774	-38.5864
Hungary	Female	Infectious and Parasitic Diseases	45-54	2011	2.00247	2.75442	3.7589	-46.7272	-26.7226
Hungary	Female	Infectious and Parasitic Diseases	45-54	2012	4.11738	3.45616	3.7589	9.53686	-8.05391
Hungary	Female	Infectious and Parasitic Diseases	45-54	2013	4.24863	3.63744	3.7589	13.0286	-3.23115
Hungary	Female	Infectious and Parasitic Diseases	45-54	2014	2.54632	3.5774	3.7589	-32.2589	-4.82845
Hungary	Female	Infectious and Parasitic Diseases	45-54	2015	3.93726	3.23204	3.7589	4.74496	-14.0164
Hungary	Female	Infectious and Parasitic Diseases	45-54	2016	3.21253	3.00796	3.7589	-14.5352	-19.9775
Hungary	Female	Infectious and Parasitic Diseases	45-54	2017	1.8741	2.57315	3.7589	-50.1424	-31.545
Hungary	Female	Infectious and Parasitic Diseases	45-54	2018	2.63282	2.10626	3.7589	-29.9575	-43.9659
Hungary	Female	Infectious and Parasitic Diseases	45-54	2019	1.81187	2.22235	3.7589	-51.7979	-40.8777
Hungary	Female	Infectious and Parasitic Diseases	55-64	1990	8.03121	7.85732	8.03121	0	0
Hungary	Female	Infectious and Parasitic Diseases	55-64	1991	7.68344	7.31935	8.03121	-4.33034	-8.86371
Hungary	Female	Infectious and Parasitic Diseases	55-64	1992	6.2434	6.79212	8.03121	-22.2608	-15.4285
Hungary	Female	Infectious and Parasitic Diseases	55-64	1993	6.44953	5.96636	8.03121	-19.6942	-25.7104
Hungary	Female	Infectious and Parasitic Diseases	55-64	1994	5.20614	5.48058	8.03121	-35.1762	-31.759
Hungary	Female	Infectious and Parasitic Diseases	55-64	1995	4.78607	5.15164	8.03121	-40.4067	-35.8547
Hungary	Female	Infectious and Parasitic Diseases	55-64	1996	5.46272	5.28347	8.03121	-31.9814	-34.2133
Hungary	Female	Infectious and Parasitic Diseases	55-64	1997	5.60162	4.96421	8.03121	-30.2519	-38.1886
Hungary	Female	Infectious and Parasitic Diseases	55-64	1998	3.82828	4.33753	8.03121	-52.3325	-45.9916
Hungary	Female	Infectious and Parasitic Diseases	55-64	1999	3.58268	4.26316	8.03121	-55.3905	-46.9177
Hungary	Female	Infectious and Parasitic Diseases	55-64	2000	5.3785	4.45438	8.03121	-33.03	-44.5366
Hungary	Female	Infectious and Parasitic Diseases	55-64	2001	4.40196	4.56041	8.03121	-45.1894	-43.2165
Hungary	Female	Infectious and Parasitic Diseases	55-64	2002	3.90075	3.89491	8.03121	-51.4301	-51.5028
Hungary	Female	Infectious and Parasitic Diseases	55-64	2003	3.38202	3.69232	8.03121	-57.889	-54.0254
Hungary	Female	Infectious and Parasitic Diseases	55-64	2004	3.79417	3.48926	8.03121	-52.7572	-56.5538
Hungary	Female	Infectious and Parasitic Diseases	55-64	2005	3.29159	3.34185	8.03121	-59.015	-58.3892
Hungary	Female	Infectious and Parasitic Diseases	55-64	2006	2.9398	3.48391	8.03121	-63.3953	-56.6204
Hungary	Female	Infectious and Parasitic Diseases	55-64	2007	4.22034	3.2517	8.03121	-47.4508	-59.5118
Hungary	Female	Infectious and Parasitic Diseases	55-64	2008	2.59495	3.8934	8.03121	-67.6892	-51.5217
Hungary	Female	Infectious and Parasitic Diseases	55-64	2009	4.86491	3.99542	8.03121	-39.425	-50.2513
Hungary	Female	Infectious and Parasitic Diseases	55-64	2010	4.5264	4.61051	8.03121	-43.6399	-42.5926
Hungary	Female	Infectious and Parasitic Diseases	55-64	2011	4.44022	6.03426	8.03121	-44.7129	-24.8649
Hungary	Female	Infectious and Parasitic Diseases	55-64	2012	9.13617	8.01825	8.03121	13.7582	-0.161361
Hungary	Female	Infectious and Parasitic Diseases	55-64	2013	10.4784	9.67628	8.03121	30.4706	20.4834
Hungary	Female	Infectious and Parasitic Diseases	55-64	2014	9.41429	10.0868	8.03121	17.2213	25.5952
Hungary	Female	Infectious and Parasitic Diseases	55-64	2015	10.3678	9.10841	8.03121	29.0937	13.4127
Hungary	Female	Infectious and Parasitic Diseases	55-64	2016	7.54315	8.36289	8.03121	-6.07703	4.12986
Hungary	Female	Infectious and Parasitic Diseases	55-64	2017	7.17772	7.53457	8.03121	-10.6271	-6.18398
Hungary	Female	Infectious and Parasitic Diseases	55-64	2018	7.88282	7.05819	8.03121	-1.84775	-12.1155
Hungary	Female	Infectious and Parasitic Diseases	55-64	2019	6.11404	6.99843	8.03121	-23.8715	-12.8596
Hungary	Female	HIV/AIDS	25-44	1990	0.0616231	0.0308115	0.0616231	0	0
Hungary	Female	HIV/AIDS	25-44	1991	0	0.020541	0.0616231	-100	-66.6667
Hungary	Female	HIV/AIDS	25-44	1992	0	0	0.0616231	-100	-100
Hungary	Female	HIV/AIDS	25-44	1993	0	0	0.0616231	-100	-100
Hungary	Female	HIV/AIDS	25-44	1994	0	0	0.0616231	-100	-100
Hungary	Female	HIV/AIDS	25-44	1995	0	0.0434241	0.0616231	-100	-29.5327
Hungary	Female	HIV/AIDS	25-44	1996	0.130272	0.0901079	0.0616231	111.402	46.2244
Hungary	Female	HIV/AIDS	25-44	1997	0.140052	0.119425	0.0616231	127.271	93.7996
Hungary	Female	HIV/AIDS	25-44	2000	0.0879518	0.101008	0.0616231	42.7255	63.9127
Hungary	Female	HIV/AIDS	25-44	2001	0.0750207	0.0543242	0.0616231	21.7413	-11.8444
Hungary	Female	HIV/AIDS	25-44	2002	0	0.0480253	0.0616231	-100	-22.0661
Hungary	Female	HIV/AIDS	25-44	2003	0.0690551	0.0455386	0.0616231	12.0605	-26.1013
Hungary	Female	HIV/AIDS	25-44	2004	0.0675608	0.064759	0.0616231	9.63565	5.08886
Hungary	Female	HIV/AIDS	25-44	2006	0.057661	0.0417406	0.0616231	-6.42953	-32.2646
Hungary	Female	HIV/AIDS	25-44	2007	0	0.0621764	0.0616231	-100	0.898007
Hungary	Female	HIV/AIDS	25-44	2011	0.128868	0.0675712	0.0616231	109.124	9.65248
Hungary	Female	HIV/AIDS	25-44	2012	0.0738453	0.0675712	0.0616231	19.8339	9.65248
Hungary	Female	HIV/AIDS	25-44	2014	0	0.0246151	0.0616231	-100	-60.0554
Hungary	Female	HIV/AIDS	25-44	2015	0	1.38778e-17	0.0616231	-100	-100
Hungary	Female	HIV/AIDS	25-44	2016	0	0.0758447	0.0616231	-100	23.0785
Hungary	Female	HIV/AIDS	25-44	2017	0.227534	0.0969239	0.0616231	269.235	57.2851
Hungary	Female	HIV/AIDS	25-44	2019	0.0632376	0.145386	0.0616231	2.61999	135.928
Hungary	Female	HIV/AIDS	45-54	1990	0	0.076979	0.153958	-100	0
Hungary	Female	HIV/AIDS	45-54	1991	0.153958	0.0513193	0.153958	0	-66.6667
Hungary	Female	HIV/AIDS	45-54	1992	0	0.0513193	0.153958	-100	-66.6667
Hungary	Female	HIV/AIDS	45-54	1993	0	0	0.153958	-100	-100
Hungary	Female	HIV/AIDS	45-54	1994	0	0	0.153958	-100	-100
Hungary	Female	HIV/AIDS	45-54	1995	0	0	0.153958	-100	-100
Hungary	Female	HIV/AIDS	45-54	1996	0	0.0427447	0.153958	-100	-72.2361
Hungary	Female	HIV/AIDS	45-54	1997	0.128234	0.0829066	0.153958	-16.7084	-46.1498
Hungary	Female	HIV/AIDS	45-54	2000	0.120486	0.121864	0.153958	-21.7412	-20.8459
Hungary	Female	HIV/AIDS	45-54	2001	0.116872	0.118196	0.153958	-24.0883	-23.2281
Hungary	Female	HIV/AIDS	45-54	2002	0.117231	0.0780345	0.153958	-23.8549	-49.3144
Hungary	Female	HIV/AIDS	45-54	2003	0	0.122906	0.153958	-100	-20.1692
Hungary	Female	HIV/AIDS	45-54	2004	0.251486	0.0838287	0.153958	63.3473	-45.5509
Hungary	Female	HIV/AIDS	45-54	2006	0	0.134206	0.153958	-100	-12.8292
Hungary	Female	HIV/AIDS	45-54	2007	0.151133	0.0503776	0.153958	-1.83505	-67.2784
Hungary	Female	HIV/AIDS	45-54	2011	0	0.0503776	0.153958	-100	-67.2784
Hungary	Female	HIV/AIDS	45-54	2012	0	0	0.153958	-100	-100
Hungary	Female	HIV/AIDS	45-54	2014	0	0	0.153958	-100	-100
Hungary	Female	HIV/AIDS	45-54	2015	0	0.0555702	0.153958	-100	-63.9056
Hungary	Female	HIV/AIDS	45-54	2016	0.166711	0.1571	0.153958	8.28318	2.04078
Hungary	Female	HIV/AIDS	45-54	2017	0.304589	0.248597	0.153958	97.8392	61.4704
Hungary	Female	HIV/AIDS	45-54	2019	0.27449	0.28954	0.153958	78.2889	88.0641
Hungary	Female	HIV/AIDS	55-64	1990	0	0.0813255	0.162651	-100	0
Hungary	Female	HIV/AIDS	55-64	1991	0.162651	0.054217	0.162651	0	-66.6667
Hungary	Female	HIV/AIDS	55-64	1992	0	0.054217	0.162651	-100	-66.6667
Hungary	Female	HIV/AIDS	55-64	1993	0	0	0.162651	-100	-100
Hungary	Female	HIV/AIDS	55-64	1994	0	0.0551162	0.162651	-100	-66.1138
Hungary	Female	HIV/AIDS	55-64	1995	0.165349	0.0551162	0.162651	1.65857	-66.1138
Hungary	Female	HIV/AIDS	55-64	1996	0	0.0551162	0.162651	-100	-66.1138
Hungary	Female	HIV/AIDS	55-64	1997	0	0	0.162651	-100	-100
Hungary	Female	HIV/AIDS	55-64	2000	0	0	0.162651	-100	-100
Hungary	Female	HIV/AIDS	55-64	2001	0	0	0.162651	-100	-100
Hungary	Female	HIV/AIDS	55-64	2002	0	0	0.162651	-100	-100
Hungary	Female	HIV/AIDS	55-64	2003	0	0	0.162651	-100	-100
Hungary	Female	HIV/AIDS	55-64	2004	0	0	0.162651	-100	-100
Hungary	Female	HIV/AIDS	55-64	2006	0	0	0.162651	-100	-100
Hungary	Female	HIV/AIDS	55-64	2007	0	0	0.162651	-100	-100
Hungary	Female	HIV/AIDS	55-64	2011	0	0	0.162651	-100	-100
Hungary	Female	HIV/AIDS	55-64	2012	0	0.0418937	0.162651	-100	-74.2432
Hungary	Female	HIV/AIDS	55-64	2014	0.125681	0.0418937	0.162651	-22.7296	-74.2432
Hungary	Female	HIV/AIDS	55-64	2015	0	0.0418937	0.162651	-100	-74.2432
Hungary	Female	HIV/AIDS	55-64	2016	0	0	0.162651	-100	-100
Hungary	Female	HIV/AIDS	55-64	2017	0	0	0.162651	-100	-100
Hungary	Female	HIV/AIDS	55-64	2019	0	0	0.162651	-100	-100
Hungary	Female	Respiratory Diseases	25-44	1990	6.97636	5.84612	6.97636	0	0
Hungary	Female	Respiratory Diseases	25-44	1991	4.71589	5.96534	6.97636	-32.4019	-14.4921
Hungary	Female	Respiratory Diseases	25-44	1992	6.20376	5.78019	6.97636	-11.0745	-17.1461
Hungary	Female	Respiratory Diseases	25-44	1993	6.42091	5.70363	6.97636	-7.96181	-18.2435
Hungary	Female	Respiratory Diseases	25-44	1994	4.4862	5.177	6.97636	-35.6942	-25.7923
Hungary	Female	Respiratory Diseases	25-44	1995	4.62388	4.74146	6.97636	-33.7208	-32.0354
Hungary	Female	Respiratory Diseases	25-44	1996	5.11429	4.79003	6.97636	-26.6912	-31.3391
Hungary	Female	Respiratory Diseases	25-44	1997	4.63193	4.67436	6.97636	-33.6053	-32.9972
Hungary	Female	Respiratory Diseases	25-44	1998	4.27685	4.75561	6.97636	-38.695	-31.8325
Hungary	Female	Respiratory Diseases	25-44	1999	5.35803	4.43042	6.97636	-23.1973	-36.4938
Hungary	Female	Respiratory Diseases	25-44	2000	3.65639	4.23148	6.97636	-47.5889	-39.3454
Hungary	Female	Respiratory Diseases	25-44	2001	3.68003	3.78232	6.97636	-47.25	-45.7837
Hungary	Female	Respiratory Diseases	25-44	2002	4.01055	4.11212	6.97636	-42.5123	-41.0563
Hungary	Female	Respiratory Diseases	25-44	2003	4.64578	4.2122	6.97636	-33.4068	-39.6218
Hungary	Female	Respiratory Diseases	25-44	2004	3.98026	4.1787	6.97636	-42.9464	-40.1019
Hungary	Female	Respiratory Diseases	25-44	2005	3.91007	3.67612	6.97636	-43.9526	-47.3061
Hungary	Female	Respiratory Diseases	25-44	2006	3.13802	3.62632	6.97636	-55.0192	-48.0199
Hungary	Female	Respiratory Diseases	25-44	2007	3.83086	3.08612	6.97636	-45.088	-55.7631
Hungary	Female	Respiratory Diseases	25-44	2008	2.28949	3.09852	6.97636	-67.1821	-55.5854
Hungary	Female	Respiratory Diseases	25-44	2009	3.17521	3.0133	6.97636	-54.4861	-56.807
Hungary	Female	Respiratory Diseases	25-44	2010	3.57518	3.3454	6.97636	-48.7529	-52.0466
Hungary	Female	Respiratory Diseases	25-44	2011	3.28581	3.13224	6.97636	-52.9008	-55.102
Hungary	Female	Respiratory Diseases	25-44	2012	2.53574	2.81458	6.97636	-63.6524	-59.6555
Hungary	Female	Respiratory Diseases	25-44	2013	2.62218	2.4121	6.97636	-62.4133	-65.4247
Hungary	Female	Respiratory Diseases	25-44	2014	2.07838	2.49773	6.97636	-70.2082	-64.1972
Hungary	Female	Respiratory Diseases	25-44	2015	2.79264	2.3055	6.97636	-59.97	-66.9527
Hungary	Female	Respiratory Diseases	25-44	2016	2.04547	2.45327	6.97636	-70.68	-64.8345
Hungary	Female	Respiratory Diseases	25-44	2017	2.52171	2.66712	6.97636	-63.8535	-61.7692
Hungary	Female	Respiratory Diseases	25-44	2018	3.43418	2.6757	6.97636	-50.774	-61.6462
Hungary	Female	Respiratory Diseases	25-44	2019	2.0712	2.75269	6.97636	-70.3111	-60.5426
Hungary	Female	Respiratory Diseases	45-54	1990	20.3667	18.3116	20.3667	0	0
Hungary	Female	Respiratory Diseases	45-54	1991	16.2565	18.4351	20.3667	-20.181	-9.48423
Hungary	Female	Respiratory Diseases	45-54	1992	18.682	17.7555	20.3667	-8.27168	-12.8209
Hungary	Female	Respiratory Diseases	45-54	1993	18.328	17.9426	20.3667	-10.0099	-11.9022
Hungary	Female	Respiratory Diseases	45-54	1994	16.8178	16.252	20.3667	-17.4252	-20.2031
Hungary	Female	Respiratory Diseases	45-54	1995	13.6102	15.3365	20.3667	-33.1743	-24.698
Hungary	Female	Respiratory Diseases	45-54	1996	15.5817	15.7052	20.3667	-23.4944	-22.8877
Hungary	Female	Respiratory Diseases	45-54	1997	17.9238	16.1057	20.3667	-11.9944	-20.9213
Hungary	Female	Respiratory Diseases	45-54	1998	14.8117	16.6241	20.3667	-27.275	-18.3762
Hungary	Female	Respiratory Diseases	45-54	1999	17.1367	14.9364	20.3667	-15.8591	-26.6628
Hungary	Female	Respiratory Diseases	45-54	2000	12.8607	14.0357	20.3667	-36.8543	-31.0849
Hungary	Female	Respiratory Diseases	45-54	2001	12.1098	12.9038	20.3667	-40.5413	-36.6426
Hungary	Female	Respiratory Diseases	45-54	2002	13.741	14.3192	20.3667	-32.5322	-29.693
Hungary	Female	Respiratory Diseases	45-54	2003	17.1069	15.5557	20.3667	-16.0055	-23.6218
Hungary	Female	Respiratory Diseases	45-54	2004	15.8193	18.1288	20.3667	-22.3278	-10.9881
Hungary	Female	Respiratory Diseases	45-54	2005	21.4602	19.6484	20.3667	5.36904	-3.52706
Hungary	Female	Respiratory Diseases	45-54	2006	21.6656	22.8895	20.3667	6.37764	12.3869
Hungary	Female	Respiratory Diseases	45-54	2007	25.5427	22.6784	20.3667	25.414	11.3505
Hungary	Female	Respiratory Diseases	45-54	2008	20.827	22.9982	20.3667	2.25992	12.9205
Hungary	Female	Respiratory Diseases	45-54	2009	22.6249	21.1991	20.3667	11.0876	4.08701
Hungary	Female	Respiratory Diseases	45-54	2010	20.1454	21.9807	20.3667	-1.08652	7.92473
Hungary	Female	Respiratory Diseases	45-54	2011	23.1718	20.2188	20.3667	13.7731	-0.726367
Hungary	Female	Respiratory Diseases	45-54	2012	17.3391	20.0972	20.3667	-14.8657	-1.32346
Hungary	Female	Respiratory Diseases	45-54	2013	19.7806	19.4184	20.3667	-2.8778	-4.65629
Hungary	Female	Respiratory Diseases	45-54	2014	21.1355	21.3476	20.3667	3.77458	4.81604
Hungary	Female	Respiratory Diseases	45-54	2015	23.1267	20.8214	20.3667	13.5513	2.23232
Hungary	Female	Respiratory Diseases	45-54	2016	18.2019	20.5693	20.3667	-10.6289	0.994848
Hungary	Female	Respiratory Diseases	45-54	2017	20.3794	18.5277	20.3667	0.0621633	-9.02966
Hungary	Female	Respiratory Diseases	45-54	2018	17.0017	18.172	20.3667	-16.5222	-10.776
Hungary	Female	Respiratory Diseases	45-54	2019	17.1349	17.0683	20.3667	-15.8681	-16.1951
Hungary	Female	Respiratory Diseases	55-64	1990	38.9889	39.354	38.9889	0	0
Hungary	Female	Respiratory Diseases	55-64	1991	39.719	40.396	38.9889	1.87273	3.60911
Hungary	Female	Respiratory Diseases	55-64	1992	42.4802	40.4847	38.9889	8.95461	3.83639
Hungary	Female	Respiratory Diseases	55-64	1993	39.2547	42.3326	38.9889	0.681822	8.57602
Hungary	Female	Respiratory Diseases	55-64	1994	45.2628	41.5314	38.9889	16.0916	6.52102
Hungary	Female	Respiratory Diseases	55-64	1995	40.0765	41.491	38.9889	2.78961	6.41749
Hungary	Female	Respiratory Diseases	55-64	1996	39.1336	38.7977	38.9889	0.371244	-0.490246
Hungary	Female	Respiratory Diseases	55-64	1997	37.1831	36.1226	38.9889	-4.63159	-7.35159
Hungary	Female	Respiratory Diseases	55-64	1998	32.051	38.2454	38.9889	-17.7944	-1.90702
Hungary	Female	Respiratory Diseases	55-64	1999	45.502	37.4883	38.9889	16.705	-3.84884
Hungary	Female	Respiratory Diseases	55-64	2000	34.9118	37.1823	38.9889	-10.457	-4.63362
Hungary	Female	Respiratory Diseases	55-64	2001	31.1331	32.2146	38.9889	-20.1488	-17.3748
Hungary	Female	Respiratory Diseases	55-64	2002	30.599	33.6259	38.9889	-21.5187	-13.7553
Hungary	Female	Respiratory Diseases	55-64	2003	39.1455	35.5896	38.9889	0.40157	-8.71858
Hungary	Female	Respiratory Diseases	55-64	2004	37.0244	39.4033	38.9889	-5.03865	1.06301
Hungary	Female	Respiratory Diseases	55-64	2005	42.0402	41.3566	38.9889	7.82611	6.07284
Hungary	Female	Respiratory Diseases	55-64	2006	45.0053	44.1974	38.9889	15.4311	13.3589
Hungary	Female	Respiratory Diseases	55-64	2007	45.5467	44.28	38.9889	16.8196	13.5708
Hungary	Female	Respiratory Diseases	55-64	2008	42.288	44.5752	38.9889	8.46159	14.328
Hungary	Female	Respiratory Diseases	55-64	2009	45.891	45.6408	38.9889	17.7027	17.0611
Hungary	Female	Respiratory Diseases	55-64	2010	48.7435	50.5077	38.9889	25.0189	29.5439
Hungary	Female	Respiratory Diseases	55-64	2011	56.8887	52.1126	38.9889	45.91	33.6601
Hungary	Female	Respiratory Diseases	55-64	2012	50.7056	54.1052	38.9889	30.0514	38.7707
Hungary	Female	Respiratory Diseases	55-64	2013	54.7212	53.9126	38.9889	40.3507	38.2768
Hungary	Female	Respiratory Diseases	55-64	2014	56.311	60.7259	38.9889	44.4283	55.7518
Hungary	Female	Respiratory Diseases	55-64	2015	71.1456	64.2248	38.9889	82.4765	64.726
Hungary	Female	Respiratory Diseases	55-64	2016	65.218	69.1741	38.9889	67.2733	77.42
Hungary	Female	Respiratory Diseases	55-64	2017	71.1587	68.1422	38.9889	82.5101	74.7733
Hungary	Female	Respiratory Diseases	55-64	2018	68.0498	71.4009	38.9889	74.5364	83.1313
Hungary	Female	Respiratory Diseases	55-64	2019	74.9941	71.522	38.9889	92.3474	83.4419
Hungary	Female	Trachea/Bronchus, Lung Cancers	25-44	1990	5.77703	6.89624	5.77703	0	0
Hungary	Female	Trachea/Bronchus, Lung Cancers	25-44	1991	8.01545	6.97807	5.77703	38.7469	20.7898
Hungary	Female	Trachea/Bronchus, Lung Cancers	25-44	1992	7.14172	7.65302	5.77703	23.6226	32.4733
Hungary	Female	Trachea/Bronchus, Lung Cancers	25-44	1993	7.8019	7.38297	5.77703	35.0503	27.7986
Hungary	Female	Trachea/Bronchus, Lung Cancers	25-44	1994	7.20529	7.42179	5.77703	24.723	28.4707
Hungary	Female	Trachea/Bronchus, Lung Cancers	25-44	1995	7.25819	8.02136	5.77703	25.6387	38.8491
Hungary	Female	Trachea/Bronchus, Lung Cancers	25-44	1996	9.60061	8.37778	5.77703	66.1858	45.0188
Hungary	Female	Trachea/Bronchus, Lung Cancers	25-44	1997	8.27456	8.74726	5.77703	43.232	51.4145
Hungary	Female	Trachea/Bronchus, Lung Cancers	25-44	1998	8.36663	8.42858	5.77703	44.8257	45.8981
Hungary	Female	Trachea/Bronchus, Lung Cancers	25-44	1999	8.64455	8.15581	5.77703	49.6365	41.1764
Hungary	Female	Trachea/Bronchus, Lung Cancers	25-44	2000	7.45625	7.73513	5.77703	29.0671	33.8946
Hungary	Female	Trachea/Bronchus, Lung Cancers	25-44	2001	7.10461	7.73	5.77703	22.9802	33.8058
Hungary	Female	Trachea/Bronchus, Lung Cancers	25-44	2002	8.62916	7.60419	5.77703	49.37	31.6279
Hungary	Female	Trachea/Bronchus, Lung Cancers	25-44	2003	7.0788	6.93346	5.77703	22.5335	20.0177
Hungary	Female	Trachea/Bronchus, Lung Cancers	25-44	2004	5.09244	6.23143	5.77703	-11.8503	7.86565
Hungary	Female	Trachea/Bronchus, Lung Cancers	25-44	2005	6.52307	5.5839	5.77703	12.9138	-3.3432
Hungary	Female	Trachea/Bronchus, Lung Cancers	25-44	2006	5.13618	5.62397	5.77703	-11.093	-2.64957
Hungary	Female	Trachea/Bronchus, Lung Cancers	25-44	2007	5.21265	4.82897	5.77703	-9.76945	-16.411
Hungary	Female	Trachea/Bronchus, Lung Cancers	25-44	2008	4.13807	4.76684	5.77703	-28.3704	-17.4863
Hungary	Female	Trachea/Bronchus, Lung Cancers	25-44	2009	4.94982	4.49574	5.77703	-14.3191	-22.1791
Hungary	Female	Trachea/Bronchus, Lung Cancers	25-44	2010	4.39934	4.39454	5.77703	-23.8478	-23.9309
Hungary	Female	Trachea/Bronchus, Lung Cancers	25-44	2011	3.83446	3.68892	5.77703	-33.6258	-36.1451
Hungary	Female	Trachea/Bronchus, Lung Cancers	25-44	2012	2.83296	3.25116	5.77703	-50.9616	-43.7226
Hungary	Female	Trachea/Bronchus, Lung Cancers	25-44	2013	3.08606	3.03208	5.77703	-46.5805	-47.5149
Hungary	Female	Trachea/Bronchus, Lung Cancers	25-44	2014	3.17722	2.60999	5.77703	-45.0026	-54.8213
Hungary	Female	Trachea/Bronchus, Lung Cancers	25-44	2015	1.56668	2.3658	5.77703	-72.8809	-59.0481
Hungary	Female	Trachea/Bronchus, Lung Cancers	25-44	2016	2.35351	2.02546	5.77703	-59.2609	-64.9394
Hungary	Female	Trachea/Bronchus, Lung Cancers	25-44	2017	2.15619	2.02396	5.77703	-62.6766	-64.9654
Hungary	Female	Trachea/Bronchus, Lung Cancers	25-44	2018	1.56219	1.78475	5.77703	-72.9586	-69.1061
Hungary	Female	Trachea/Bronchus, Lung Cancers	25-44	2019	1.63588	1.59903	5.77703	-71.6831	-72.3208
Hungary	Female	Trachea/Bronchus, Lung Cancers	45-54	1990	27.1914	26.8323	27.1914	0	0
Hungary	Female	Trachea/Bronchus, Lung Cancers	45-54	1991	26.4731	28.129	27.1914	-2.6419	3.448
Hungary	Female	Trachea/Bronchus, Lung Cancers	45-54	1992	30.7225	30.0133	27.1914	12.9859	10.3778
Hungary	Female	Trachea/Bronchus, Lung Cancers	45-54	1993	32.8444	32.5414	27.1914	20.7895	19.675
Hungary	Female	Trachea/Bronchus, Lung Cancers	45-54	1994	34.0572	34.9008	27.1914	25.2495	28.3522
Hungary	Female	Trachea/Bronchus, Lung Cancers	45-54	1995	37.8009	36.8335	27.1914	39.0175	35.4599
Hungary	Female	Trachea/Bronchus, Lung Cancers	45-54	1996	38.6425	38.5155	27.1914	42.1126	41.6458
Hungary	Female	Trachea/Bronchus, Lung Cancers	45-54	1997	39.1033	40.2842	27.1914	43.8075	48.1503
Hungary	Female	Trachea/Bronchus, Lung Cancers	45-54	1998	43.1068	42.9494	27.1914	58.5309	57.9519
Hungary	Female	Trachea/Bronchus, Lung Cancers	45-54	1999	46.638	46.4408	27.1914	71.5172	70.7922
Hungary	Female	Trachea/Bronchus, Lung Cancers	45-54	2000	49.5777	48.2906	27.1914	82.3284	77.5948
Hungary	Female	Trachea/Bronchus, Lung Cancers	45-54	2001	48.6561	49.1722	27.1914	78.9389	80.837
Hungary	Female	Trachea/Bronchus, Lung Cancers	45-54	2002	49.2828	50.7182	27.1914	81.2437	86.5228
Hungary	Female	Trachea/Bronchus, Lung Cancers	45-54	2003	54.2159	52.7432	27.1914	99.3858	93.9698
Hungary	Female	Trachea/Bronchus, Lung Cancers	45-54	2004	54.7309	53.6386	27.1914	101.28	97.263
Hungary	Female	Trachea/Bronchus, Lung Cancers	45-54	2005	51.9691	54.5235	27.1914	91.1232	100.517
Hungary	Female	Trachea/Bronchus, Lung Cancers	45-54	2006	56.8703	57.2267	27.1914	109.148	110.459
Hungary	Female	Trachea/Bronchus, Lung Cancers	45-54	2007	62.8407	61.1358	27.1914	131.105	124.835
Hungary	Female	Trachea/Bronchus, Lung Cancers	45-54	2008	63.6965	61.7104	27.1914	134.252	126.948
Hungary	Female	Trachea/Bronchus, Lung Cancers	45-54	2009	58.5939	61.0359	27.1914	115.487	124.467
Hungary	Female	Trachea/Bronchus, Lung Cancers	45-54	2010	60.8172	58.5308	27.1914	123.663	115.255
Hungary	Female	Trachea/Bronchus, Lung Cancers	45-54	2011	56.1815	56.0221	27.1914	106.614	106.028
Hungary	Female	Trachea/Bronchus, Lung Cancers	45-54	2012	51.0676	52.6098	27.1914	87.8078	93.4793
Hungary	Female	Trachea/Bronchus, Lung Cancers	45-54	2013	50.5803	49.9444	27.1914	86.0156	83.6768
Hungary	Female	Trachea/Bronchus, Lung Cancers	45-54	2014	48.1852	48.1873	27.1914	77.2072	77.2149
Hungary	Female	Trachea/Bronchus, Lung Cancers	45-54	2015	45.7963	43.5973	27.1914	68.4219	60.3346
Hungary	Female	Trachea/Bronchus, Lung Cancers	45-54	2016	36.8103	40.4279	27.1914	35.3746	48.6787
Hungary	Female	Trachea/Bronchus, Lung Cancers	45-54	2017	38.677	35.9075	27.1914	42.2397	32.0544
Hungary	Female	Trachea/Bronchus, Lung Cancers	45-54	2018	32.2351	33.5467	27.1914	18.5488	23.3724
Hungary	Female	Trachea/Bronchus, Lung Cancers	45-54	2019	29.728	30.9816	27.1914	9.32858	13.9387
Hungary	Female	Trachea/Bronchus, Lung Cancers	55-64	1990	53.8537	54.9241	53.8537	0	0
Hungary	Female	Trachea/Bronchus, Lung Cancers	55-64	1991	55.9944	56.3329	53.8537	3.97501	4.60343
Hungary	Female	Trachea/Bronchus, Lung Cancers	55-64	1992	59.1504	59.7143	53.8537	9.83528	10.8823
Hungary	Female	Trachea/Bronchus, Lung Cancers	55-64	1993	63.998	61.7036	53.8537	18.8368	14.5763
Hungary	Female	Trachea/Bronchus, Lung Cancers	55-64	1994	61.9625	64.6241	53.8537	15.0569	19.9992
Hungary	Female	Trachea/Bronchus, Lung Cancers	55-64	1995	67.9117	66.4751	53.8537	26.1039	23.4364
Hungary	Female	Trachea/Bronchus, Lung Cancers	55-64	1996	69.5512	68.0871	53.8537	29.1483	26.4296
Hungary	Female	Trachea/Bronchus, Lung Cancers	55-64	1997	66.7984	68.0419	53.8537	24.0366	26.3457
Hungary	Female	Trachea/Bronchus, Lung Cancers	55-64	1998	67.7761	68.1795	53.8537	25.8521	26.6012
Hungary	Female	Trachea/Bronchus, Lung Cancers	55-64	1999	69.964	72.7266	53.8537	29.9147	35.0447
Hungary	Female	Trachea/Bronchus, Lung Cancers	55-64	2000	80.4398	75.5678	53.8537	49.3672	40.3204
Hungary	Female	Trachea/Bronchus, Lung Cancers	55-64	2001	76.2997	79.6163	53.8537	41.6794	47.838
Hungary	Female	Trachea/Bronchus, Lung Cancers	55-64	2002	82.1095	79.9971	53.8537	52.4675	48.545
Hungary	Female	Trachea/Bronchus, Lung Cancers	55-64	2003	81.5821	83.1421	53.8537	51.4882	54.3851
Hungary	Female	Trachea/Bronchus, Lung Cancers	55-64	2004	85.7349	85.1764	53.8537	59.1995	58.1624
Hungary	Female	Trachea/Bronchus, Lung Cancers	55-64	2005	88.2123	88.2197	53.8537	63.7997	63.8135
Hungary	Female	Trachea/Bronchus, Lung Cancers	55-64	2006	90.712	94.7871	53.8537	68.4414	76.0084
Hungary	Female	Trachea/Bronchus, Lung Cancers	55-64	2007	105.437	103.365	53.8537	95.7841	91.9366
Hungary	Female	Trachea/Bronchus, Lung Cancers	55-64	2008	113.946	112.313	53.8537	111.584	108.552
Hungary	Female	Trachea/Bronchus, Lung Cancers	55-64	2009	117.555	118.15	53.8537	118.286	119.391
Hungary	Female	Trachea/Bronchus, Lung Cancers	55-64	2010	122.95	120.855	53.8537	128.303	124.413
Hungary	Female	Trachea/Bronchus, Lung Cancers	55-64	2011	122.06	125.14	53.8537	126.651	132.37
Hungary	Female	Trachea/Bronchus, Lung Cancers	55-64	2012	130.411	129.083	53.8537	142.158	139.692
Hungary	Female	Trachea/Bronchus, Lung Cancers	55-64	2013	134.778	135.213	53.8537	150.267	151.074
Hungary	Female	Trachea/Bronchus, Lung Cancers	55-64	2014	140.449	139.088	53.8537	160.798	158.27
Hungary	Female	Trachea/Bronchus, Lung Cancers	55-64	2015	142.036	139.31	53.8537	163.745	158.681
Hungary	Female	Trachea/Bronchus, Lung Cancers	55-64	2016	135.443	139.116	53.8537	151.502	158.322
Hungary	Female	Trachea/Bronchus, Lung Cancers	55-64	2017	139.869	137.179	53.8537	159.72	154.725
Hungary	Female	Trachea/Bronchus, Lung Cancers	55-64	2018	136.225	134.434	53.8537	152.953	149.628
Hungary	Female	Trachea/Bronchus, Lung Cancers	55-64	2019	127.208	131.716	53.8537	136.21	144.581
Hungary	Female	All Other Cancers	25-44	1990	44.546	44.7959	44.546	0	0
Hungary	Female	All Other Cancers	25-44	1991	45.0457	45.8838	44.546	1.12169	3.00304
Hungary	Female	All Other Cancers	25-44	1992	48.0596	45.7239	44.546	7.88743	2.64415
Hungary	Female	All Other Cancers	25-44	1993	44.0664	45.5827	44.546	-1.07667	2.32718
Hungary	Female	All Other Cancers	25-44	1994	44.6221	44.8361	44.546	0.170771	0.651216
Hungary	Female	All Other Cancers	25-44	1995	45.8198	44.8103	44.546	2.85955	0.593167
Hungary	Female	All Other Cancers	25-44	1996	43.9888	45.4222	44.546	-1.25082	1.96682
Hungary	Female	All Other Cancers	25-44	1997	46.4578	43.7162	44.546	4.29172	-1.86277
Hungary	Female	All Other Cancers	25-44	1998	40.7021	42.3544	44.546	-8.62922	-4.91987
Hungary	Female	All Other Cancers	25-44	1999	39.9034	40.1893	44.546	-10.4221	-9.78033
Hungary	Female	All Other Cancers	25-44	2000	39.9624	39.8367	44.546	-10.2897	-10.5718
Hungary	Female	All Other Cancers	25-44	2001	39.6444	39.3136	44.546	-11.0036	-11.7462
Hungary	Female	All Other Cancers	25-44	2002	38.334	39.0329	44.546	-13.9452	-12.3762
Hungary	Female	All Other Cancers	25-44	2003	39.1204	37.447	44.546	-12.1799	-15.9364
Hungary	Female	All Other Cancers	25-44	2004	34.8867	36.3016	44.546	-21.684	-18.5076
Hungary	Female	All Other Cancers	25-44	2005	34.8978	34.0086	44.546	-21.659	-23.6552
Hungary	Female	All Other Cancers	25-44	2006	32.2413	33.3919	44.546	-27.6226	-25.0395
Hungary	Female	All Other Cancers	25-44	2007	33.0367	31.6011	44.546	-25.8369	-29.0597
Hungary	Female	All Other Cancers	25-44	2008	29.5252	31.0861	44.546	-33.7197	-30.2159
Hungary	Female	All Other Cancers	25-44	2009	30.6962	28.231	44.546	-31.091	-36.625
Hungary	Female	All Other Cancers	25-44	2010	24.4717	27.9929	44.546	-45.0643	-37.1597
Hungary	Female	All Other Cancers	25-44	2011	28.8107	27.1351	44.546	-35.3238	-39.0851
Hungary	Female	All Other Cancers	25-44	2012	28.1231	27.1594	44.546	-36.8673	-39.0308
Hungary	Female	All Other Cancers	25-44	2013	24.5443	27.648	44.546	-44.9012	-37.9338
Hungary	Female	All Other Cancers	25-44	2014	30.2767	26.8044	44.546	-32.0328	-39.8277
Hungary	Female	All Other Cancers	25-44	2015	25.5922	27.2504	44.546	-42.549	-38.8265
Hungary	Female	All Other Cancers	25-44	2016	25.8822	25.9144	44.546	-41.8978	-41.8256
Hungary	Female	All Other Cancers	25-44	2017	26.2688	26.2649	44.546	-41.03	-41.0387
Hungary	Female	All Other Cancers	25-44	2018	26.6438	25.6161	44.546	-40.1882	-42.4953
Hungary	Female	All Other Cancers	25-44	2019	23.9356	25.2897	44.546	-46.2678	-43.228
Hungary	Female	All Other Cancers	45-54	1990	167.976	169.777	167.976	0	0
Hungary	Female	All Other Cancers	45-54	1991	171.577	169.749	167.976	2.14379	1.05516
Hungary	Female	All Other Cancers	45-54	1992	169.693	170.581	167.976	1.0217	1.55079
Hungary	Female	All Other Cancers	45-54	1993	170.474	171.381	167.976	1.48688	2.027
Hungary	Female	All Other Cancers	45-54	1994	173.977	171.947	167.976	3.57243	2.36372
Hungary	Female	All Other Cancers	45-54	1995	171.389	169.975	167.976	2.03185	1.18993
Hungary	Female	All Other Cancers	45-54	1996	164.559	168.197	167.976	-2.03448	0.131497
Hungary	Female	All Other Cancers	45-54	1997	168.643	170.379	167.976	0.397123	1.43019
Hungary	Female	All Other Cancers	45-54	1998	177.934	172.9	167.976	5.92793	2.93094
Hungary	Female	All Other Cancers	45-54	1999	172.122	175.198	167.976	2.46777	4.29902
Hungary	Female	All Other Cancers	45-54	2000	175.538	172.465	167.976	4.50136	2.67242
Hungary	Female	All Other Cancers	45-54	2001	169.737	173.738	167.976	1.04813	3.43018
Hungary	Female	All Other Cancers	45-54	2002	175.94	171.856	167.976	4.74105	2.30954
Hungary	Female	All Other Cancers	45-54	2003	169.89	170.586	167.976	1.13944	1.55384
Hungary	Female	All Other Cancers	45-54	2004	165.929	164.322	167.976	-1.21898	-2.17562
Hungary	Female	All Other Cancers	45-54	2005	157.146	155.544	167.976	-6.44732	-7.40108
Hungary	Female	All Other Cancers	45-54	2006	143.558	150.613	167.976	-14.5369	-10.3369
Hungary	Female	All Other Cancers	45-54	2007	151.134	148.095	167.976	-10.0265	-11.8357
Hungary	Female	All Other Cancers	45-54	2008	149.594	151.74	167.976	-10.9437	-9.66591
Hungary	Female	All Other Cancers	45-54	2009	154.492	148.607	167.976	-8.02759	-11.531
Hungary	Female	All Other Cancers	45-54	2010	141.736	147.086	167.976	-15.6216	-12.4362
Hungary	Female	All Other Cancers	45-54	2011	145.032	142.903	167.976	-13.6595	-14.927
Hungary	Female	All Other Cancers	45-54	2012	141.94	140.177	167.976	-15.4999	-16.5497
Hungary	Female	All Other Cancers	45-54	2013	133.559	133.648	167.976	-20.4896	-20.4363
Hungary	Female	All Other Cancers	45-54	2014	125.446	128.205	167.976	-25.3194	-23.6766
Hungary	Female	All Other Cancers	45-54	2015	125.612	121.975	167.976	-25.2207	-27.3858
Hungary	Female	All Other Cancers	45-54	2016	114.867	122.666	167.976	-31.6174	-26.9744
Hungary	Female	All Other Cancers	45-54	2017	127.519	118.883	167.976	-24.0851	-29.2266
Hungary	Female	All Other Cancers	45-54	2018	114.262	115.346	167.976	-31.9773	-31.3318
Hungary	Female	All Other Cancers	45-54	2019	104.258	109.26	167.976	-37.933	-34.9551
Hungary	Female	All Other Cancers	55-64	1990	349.546	343.23	349.546	0	0
Hungary	Female	All Other Cancers	55-64	1991	336.913	342.555	349.546	-3.61399	-2.00001
Hungary	Female	All Other Cancers	55-64	1992	341.206	344.718	349.546	-2.38604	-1.38119
Hungary	Female	All Other Cancers	55-64	1993	356.035	350.181	349.546	1.85647	0.181582
Hungary	Female	All Other Cancers	55-64	1994	353.301	351.999	349.546	1.07431	0.701687
Hungary	Female	All Other Cancers	55-64	1995	346.66	343.363	349.546	-0.825723	-1.76883
Hungary	Female	All Other Cancers	55-64	1996	330.128	341.39	349.546	-5.55509	-2.3334
Hungary	Female	All Other Cancers	55-64	1997	347.381	335.763	349.546	-0.619398	-3.9432
Hungary	Female	All Other Cancers	55-64	1998	329.779	340.315	349.546	-5.65512	-2.64085
Hungary	Female	All Other Cancers	55-64	1999	343.785	335.633	349.546	-1.64803	-3.98022
Hungary	Female	All Other Cancers	55-64	2000	333.336	335.028	349.546	-4.63751	-4.15329
Hungary	Female	All Other Cancers	55-64	2001	327.964	324.494	349.546	-6.17434	-7.16698
Hungary	Female	All Other Cancers	55-64	2002	312.183	322.977	349.546	-10.6891	-7.60109
Hungary	Female	All Other Cancers	55-64	2003	328.783	321.475	349.546	-5.93983	-8.03074
Hungary	Female	All Other Cancers	55-64	2004	323.458	318.316	349.546	-7.46329	-8.93448
Hungary	Female	All Other Cancers	55-64	2005	302.706	313.622	349.546	-13.4003	-10.2773
Hungary	Female	All Other Cancers	55-64	2006	314.702	310.686	349.546	-9.96822	-11.1173
Hungary	Female	All Other Cancers	55-64	2007	314.65	312.33	349.546	-9.98334	-10.6468
Hungary	Female	All Other Cancers	55-64	2008	307.639	310.06	349.546	-11.9888	-11.2962
Hungary	Female	All Other Cancers	55-64	2009	307.892	303.999	349.546	-11.9165	-13.0302
Hungary	Female	All Other Cancers	55-64	2010	296.467	302.396	349.546	-15.1852	-13.4889
Hungary	Female	All Other Cancers	55-64	2011	302.829	297.328	349.546	-13.365	-14.9387
Hungary	Female	All Other Cancers	55-64	2012	292.689	297.691	349.546	-16.2659	-14.8349
Hungary	Female	All Other Cancers	55-64	2013	297.555	296.241	349.546	-14.8738	-15.2498
Hungary	Female	All Other Cancers	55-64	2014	298.478	298.639	349.546	-14.6098	-14.5638
Hungary	Female	All Other Cancers	55-64	2015	299.883	296.17	349.546	-14.2078	-15.2699
Hungary	Female	All Other Cancers	55-64	2016	290.15	288.826	349.546	-16.9923	-17.3712
Hungary	Female	All Other Cancers	55-64	2017	276.444	281.017	349.546	-20.9135	-19.6052
Hungary	Female	All Other Cancers	55-64	2018	276.456	272.227	349.546	-20.91	-22.1197
Hungary	Female	All Other Cancers	55-64	2019	263.782	270.119	349.546	-24.5357	-22.7228
Hungary	Female	Nervous System Diseases	25-44	1990	4.59025	4.43332	4.59025	0	0
Hungary	Female	Nervous System Diseases	25-44	1991	4.27639	4.21252	4.59025	-6.83766	-8.22913
Hungary	Female	Nervous System Diseases	25-44	1992	3.77091	4.11159	4.59025	-17.8497	-10.4278
Hungary	Female	Nervous System Diseases	25-44	1993	4.28748	4.22483	4.59025	-6.5961	-7.96088
Hungary	Female	Nervous System Diseases	25-44	1994	4.61611	4.20021	4.59025	0.563201	-8.4972
Hungary	Female	Nervous System Diseases	25-44	1995	3.69705	3.93982	4.59025	-19.4587	-14.1699
Hungary	Female	Nervous System Diseases	25-44	1996	3.5063	3.36009	4.59025	-23.6142	-26.7995
Hungary	Female	Nervous System Diseases	25-44	1997	2.87691	3.30342	4.59025	-37.3257	-28.0339
Hungary	Female	Nervous System Diseases	25-44	1998	3.52706	3.19838	4.59025	-23.1619	-30.3225
Hungary	Female	Nervous System Diseases	25-44	1999	3.19116	3.52789	4.59025	-30.4797	-23.144
Hungary	Female	Nervous System Diseases	25-44	2000	3.86544	3.49221	4.59025	-15.7902	-23.9211
Hungary	Female	Nervous System Diseases	25-44	2001	3.42004	3.40026	4.59025	-25.4935	-25.9243
Hungary	Female	Nervous System Diseases	25-44	2002	2.91531	3.18925	4.59025	-36.4892	-30.5214
Hungary	Female	Nervous System Diseases	25-44	2003	3.23239	2.69266	4.59025	-29.5814	-41.3396
Hungary	Female	Nervous System Diseases	25-44	2004	1.93028	2.73769	4.59025	-57.9483	-40.3587
Hungary	Female	Nervous System Diseases	25-44	2005	3.05039	2.38208	4.59025	-33.5464	-48.1056
Hungary	Female	Nervous System Diseases	25-44	2006	2.16558	2.6662	4.59025	-52.8221	-41.9161
Hungary	Female	Nervous System Diseases	25-44	2007	2.78263	2.58168	4.59025	-39.3797	-43.7573
Hungary	Female	Nervous System Diseases	25-44	2008	2.79684	2.68801	4.59025	-39.07	-41.4409
Hungary	Female	Nervous System Diseases	25-44	2009	2.48457	2.56259	4.59025	-45.8729	-44.1733
Hungary	Female	Nervous System Diseases	25-44	2010	2.40635	2.53726	4.59025	-47.577	-44.7251
Hungary	Female	Nervous System Diseases	25-44	2011	2.72085	2.50821	4.59025	-40.7255	-45.3579
Hungary	Female	Nervous System Diseases	25-44	2012	2.39744	2.48035	4.59025	-47.7711	-45.9648
Hungary	Female	Nervous System Diseases	25-44	2013	2.32277	2.35104	4.59025	-49.3978	-48.7819
Hungary	Female	Nervous System Diseases	25-44	2014	2.33291	2.37616	4.59025	-49.1768	-48.2347
Hungary	Female	Nervous System Diseases	25-44	2015	2.47279	2.25358	4.59025	-46.1295	-50.9051
Hungary	Female	Nervous System Diseases	25-44	2016	1.95504	2.06636	4.59025	-57.409	-54.9838
Hungary	Female	Nervous System Diseases	25-44	2017	1.77124	1.69313	4.59025	-61.4131	-63.1147
Hungary	Female	Nervous System Diseases	25-44	2018	1.35311	1.99146	4.59025	-70.5222	-56.6155
Hungary	Female	Nervous System Diseases	25-44	2019	2.85004	2.10157	4.59025	-37.9111	-54.2167
Hungary	Female	Nervous System Diseases	45-54	1990	5.54016	6.07823	5.54016	0	0
Hungary	Female	Nervous System Diseases	45-54	1991	6.61629	6.94748	5.54016	19.4243	25.4023
Hungary	Female	Nervous System Diseases	45-54	1992	8.68599	7.59266	5.54016	56.7825	37.0478
Hungary	Female	Nervous System Diseases	45-54	1993	7.47569	8.12862	5.54016	34.9365	46.7219
Hungary	Female	Nervous System Diseases	45-54	1994	8.22417	7.21669	5.54016	48.4466	30.2615
Hungary	Female	Nervous System Diseases	45-54	1995	5.9502	7.57047	5.54016	7.40134	36.6473
Hungary	Female	Nervous System Diseases	45-54	1996	8.53704	7.16593	5.54016	54.0939	29.3453
Hungary	Female	Nervous System Diseases	45-54	1997	7.01055	7.46686	5.54016	26.5406	34.777
Hungary	Female	Nervous System Diseases	45-54	1998	6.85298	7.26168	5.54016	23.6966	31.0735
Hungary	Female	Nervous System Diseases	45-54	1999	7.9215	7.63787	5.54016	42.9834	37.8638
Hungary	Female	Nervous System Diseases	45-54	2000	8.13912	8.50486	5.54016	46.9114	53.5129
Hungary	Female	Nervous System Diseases	45-54	2001	9.45394	8.27019	5.54016	70.6439	49.2772
Hungary	Female	Nervous System Diseases	45-54	2002	7.2175	7.97744	5.54016	30.2761	43.993
Hungary	Female	Nervous System Diseases	45-54	2003	7.26088	7.29353	5.54016	31.0591	31.6485
Hungary	Female	Nervous System Diseases	45-54	2004	7.40222	7.43359	5.54016	33.6104	34.1766
Hungary	Female	Nervous System Diseases	45-54	2005	7.63768	6.97515	5.54016	37.8604	25.9017
Hungary	Female	Nervous System Diseases	45-54	2006	5.88555	7.97629	5.54016	6.23436	43.9722
Hungary	Female	Nervous System Diseases	45-54	2007	10.4056	8.04298	5.54016	87.8219	45.176
Hungary	Female	Nervous System Diseases	45-54	2008	7.83776	8.57014	5.54016	41.4718	54.6913
Hungary	Female	Nervous System Diseases	45-54	2009	7.46703	8.09765	5.54016	34.7801	46.1628
Hungary	Female	Nervous System Diseases	45-54	2010	8.98815	8.00844	5.54016	62.2364	44.5527
Hungary	Female	Nervous System Diseases	45-54	2011	7.57015	7.43669	5.54016	36.6415	34.2325
Hungary	Female	Nervous System Diseases	45-54	2012	5.75177	6.53106	5.54016	3.81969	17.8858
Hungary	Female	Nervous System Diseases	45-54	2013	6.27126	5.80556	5.54016	13.1963	4.79057
Hungary	Female	Nervous System Diseases	45-54	2014	5.39366	5.89739	5.54016	-2.64431	6.448
Hungary	Female	Nervous System Diseases	45-54	2015	6.02725	5.38484	5.54016	8.79197	-2.80341
Hungary	Female	Nervous System Diseases	45-54	2016	4.73363	5.71908	5.54016	-14.5579	3.22959
Hungary	Female	Nervous System Diseases	45-54	2017	6.39637	6.27725	5.54016	15.4547	13.3046
Hungary	Female	Nervous System Diseases	45-54	2018	7.70176	6.89799	5.54016	39.0169	24.5089
Hungary	Female	Nervous System Diseases	45-54	2019	6.59584	7.1488	5.54016	19.0552	29.0361
Hungary	Female	Nervous System Diseases	55-64	1990	11.4651	12.061	11.4651	0	0
Hungary	Female	Nervous System Diseases	55-64	1991	12.6569	12.6366	11.4651	10.3951	10.2179
Hungary	Female	Nervous System Diseases	55-64	1992	13.7878	13.4662	11.4651	20.2585	17.4537
Hungary	Female	Nervous System Diseases	55-64	1993	13.9539	12.9857	11.4651	21.7074	13.2629
Hungary	Female	Nervous System Diseases	55-64	1994	11.2155	13.2019	11.4651	-2.1771	15.1487
Hungary	Female	Nervous System Diseases	55-64	1995	14.4364	13.3981	11.4651	25.9157	16.8602
Hungary	Female	Nervous System Diseases	55-64	1996	14.5426	14.3312	11.4651	26.842	24.9981
Hungary	Female	Nervous System Diseases	55-64	1997	14.0145	14.9403	11.4651	22.2366	30.311
Hungary	Female	Nervous System Diseases	55-64	1998	16.2637	15.3203	11.4651	41.8544	33.6259
Hungary	Female	Nervous System Diseases	55-64	1999	15.6827	15.8651	11.4651	36.7868	38.3773
Hungary	Female	Nervous System Diseases	55-64	2000	15.6488	14.3254	11.4651	36.4907	24.9478
Hungary	Female	Nervous System Diseases	55-64	2001	11.6446	13.4726	11.4651	1.56579	17.5099
Hungary	Female	Nervous System Diseases	55-64	2002	13.1245	12.8237	11.4651	14.4733	11.8497
Hungary	Female	Nervous System Diseases	55-64	2003	13.7019	14.1984	11.4651	19.51	23.8404
Hungary	Female	Nervous System Diseases	55-64	2004	15.7688	14.608	11.4651	37.5378	27.4127
Hungary	Female	Nervous System Diseases	55-64	2005	14.3532	14.4208	11.4651	25.1903	25.7801
Hungary	Female	Nervous System Diseases	55-64	2006	13.1404	13.9707	11.4651	14.6122	21.8542
Hungary	Female	Nervous System Diseases	55-64	2007	14.4185	14.3264	11.4651	25.76	24.957
Hungary	Female	Nervous System Diseases	55-64	2008	15.4204	14.4101	11.4651	34.4988	25.6868
Hungary	Female	Nervous System Diseases	55-64	2009	13.3914	14.3961	11.4651	16.8015	25.5649
Hungary	Female	Nervous System Diseases	55-64	2010	14.3766	13.9982	11.4651	25.3943	22.0942
Hungary	Female	Nervous System Diseases	55-64	2011	14.2267	14.4794	11.4651	24.0867	26.2913
Hungary	Female	Nervous System Diseases	55-64	2012	14.835	14.4324	11.4651	29.3927	25.8809
Hungary	Female	Nervous System Diseases	55-64	2013	14.2354	13.6175	11.4651	24.1632	18.7732
Hungary	Female	Nervous System Diseases	55-64	2014	11.7819	13.4396	11.4651	2.76357	17.2219
Hungary	Female	Nervous System Diseases	55-64	2015	14.3014	12.8429	11.4651	24.7389	12.0177
Hungary	Female	Nervous System Diseases	55-64	2016	12.4454	13.1111	11.4651	8.55066	14.3571
Hungary	Female	Nervous System Diseases	55-64	2017	12.5866	12.3374	11.4651	9.78171	7.60821
Hungary	Female	Nervous System Diseases	55-64	2018	11.9801	13.2294	11.4651	4.49227	15.3888
Hungary	Female	Nervous System Diseases	55-64	2019	15.1216	13.5509	11.4651	31.8925	18.1924
Hungary	Female	Metabolic Diseases	25-44	1990	2.99143	2.18944	2.99143	0	0
Hungary	Female	Metabolic Diseases	25-44	1991	1.38744	2.39008	2.99143	-53.6196	-20.1026
Hungary	Female	Metabolic Diseases	25-44	1992	2.79136	2.11349	2.99143	-6.68822	-29.3485
Hungary	Female	Metabolic Diseases	25-44	1993	2.16168	2.2817	2.99143	-27.7377	-23.7256
Hungary	Female	Metabolic Diseases	25-44	1994	1.89205	2.21715	2.99143	-36.751	-25.8832
Hungary	Female	Metabolic Diseases	25-44	1995	2.59773	2.03414	2.99143	-13.161	-32.0012
Hungary	Female	Metabolic Diseases	25-44	1996	1.61263	2.05553	2.99143	-46.0917	-31.286
Hungary	Female	Metabolic Diseases	25-44	1997	1.95623	1.7029	2.99143	-34.6054	-43.074
Hungary	Female	Metabolic Diseases	25-44	1998	1.53985	1.81647	2.99143	-48.5248	-39.2774
Hungary	Female	Metabolic Diseases	25-44	1999	1.95334	1.80612	2.99143	-34.702	-39.6234
Hungary	Female	Metabolic Diseases	25-44	2000	1.92518	1.82322	2.99143	-35.6435	-39.0519
Hungary	Female	Metabolic Diseases	25-44	2001	1.59113	1.61263	2.99143	-46.8103	-46.0918
Hungary	Female	Metabolic Diseases	25-44	2002	1.32157	1.47358	2.99143	-55.8215	-50.7398
Hungary	Female	Metabolic Diseases	25-44	2003	1.50805	1.38476	2.99143	-49.5877	-53.7091
Hungary	Female	Metabolic Diseases	25-44	2004	1.32466	1.68505	2.99143	-55.7182	-43.6708
Hungary	Female	Metabolic Diseases	25-44	2005	2.22244	1.80925	2.99143	-25.7065	-39.519
Hungary	Female	Metabolic Diseases	25-44	2006	1.88064	1.98436	2.99143	-37.1323	-33.6652
Hungary	Female	Metabolic Diseases	25-44	2007	1.85	2.10851	2.99143	-38.1566	-29.515
Hungary	Female	Metabolic Diseases	25-44	2008	2.59488	2.07475	2.99143	-13.2562	-30.6436
Hungary	Female	Metabolic Diseases	25-44	2009	1.77936	2.11884	2.99143	-40.518	-29.1696
Hungary	Female	Metabolic Diseases	25-44	2010	1.98228	1.90812	2.99143	-33.7346	-36.2138
Hungary	Female	Metabolic Diseases	25-44	2011	1.96271	1.73644	2.99143	-34.3888	-41.9527
Hungary	Female	Metabolic Diseases	25-44	2012	1.26434	1.66409	2.99143	-57.7347	-44.3713
Hungary	Female	Metabolic Diseases	25-44	2013	1.76523	1.52354	2.99143	-40.9905	-49.07
Hungary	Female	Metabolic Diseases	25-44	2014	1.54104	1.67002	2.99143	-48.4847	-44.1733
Hungary	Female	Metabolic Diseases	25-44	2015	1.70378	1.78898	2.99143	-43.0446	-40.1965
Hungary	Female	Metabolic Diseases	25-44	2016	2.12211	2.16859	2.99143	-29.0602	-27.5067
Hungary	Female	Metabolic Diseases	25-44	2017	2.67986	2.41236	2.99143	-10.4154	-19.3578
Hungary	Female	Metabolic Diseases	25-44	2018	2.43509	2.34794	2.99143	-18.5978	-21.5113
Hungary	Female	Metabolic Diseases	25-44	2019	1.92885	2.18197	2.99143	-35.5208	-27.0593
Hungary	Female	Metabolic Diseases	45-54	1990	6.82354	7.05151	6.82354	0	0
Hungary	Female	Metabolic Diseases	45-54	1991	7.27948	7.10894	6.82354	6.68188	4.18262
Hungary	Female	Metabolic Diseases	45-54	1992	7.22381	7.09996	6.82354	5.86599	4.05091
Hungary	Female	Metabolic Diseases	45-54	1993	6.79658	7.61205	6.82354	-0.395146	11.5558
Hungary	Female	Metabolic Diseases	45-54	1994	8.81578	6.6928	6.82354	29.1965	-1.91602
Hungary	Female	Metabolic Diseases	45-54	1995	4.46605	6.09494	6.82354	-34.5494	-10.6778
Hungary	Female	Metabolic Diseases	45-54	1996	5.00299	5.26941	6.82354	-26.6805	-22.7761
Hungary	Female	Metabolic Diseases	45-54	1997	6.33919	5.74203	6.82354	-7.09829	-15.8496
Hungary	Female	Metabolic Diseases	45-54	1998	5.88393	6.4596	6.82354	-13.7701	-5.33357
Hungary	Female	Metabolic Diseases	45-54	1999	7.15569	6.81861	6.82354	4.8677	-0.0722613
Hungary	Female	Metabolic Diseases	45-54	2000	7.41621	6.95094	6.82354	8.68565	1.86704
Hungary	Female	Metabolic Diseases	45-54	2001	6.28092	6.40199	6.82354	-7.95224	-6.17796
Hungary	Female	Metabolic Diseases	45-54	2002	5.50883	6.40407	6.82354	-19.2673	-6.14746
Hungary	Female	Metabolic Diseases	45-54	2003	7.42245	6.40171	6.82354	8.77713	-6.18194
Hungary	Female	Metabolic Diseases	45-54	2004	6.27386	7.23721	6.82354	-8.05567	6.06231
Hungary	Female	Metabolic Diseases	45-54	2005	8.0153	7.56128	6.82354	17.4655	10.8117
Hungary	Female	Metabolic Diseases	45-54	2006	8.39469	8.57742	6.82354	23.0254	25.7034
Hungary	Female	Metabolic Diseases	45-54	2007	9.32227	9.54627	6.82354	36.6192	39.902
Hungary	Female	Metabolic Diseases	45-54	2008	10.9218	10.0118	6.82354	60.0612	46.7239
Hungary	Female	Metabolic Diseases	45-54	2009	9.79119	9.43856	6.82354	43.4913	38.3234
Hungary	Female	Metabolic Diseases	45-54	2010	7.60264	8.52323	6.82354	11.4177	24.9091
Hungary	Female	Metabolic Diseases	45-54	2011	8.17586	7.26174	6.82354	19.8184	6.42184
Hungary	Female	Metabolic Diseases	45-54	2012	6.00672	7.2908	6.82354	-11.9706	6.8477
Hungary	Female	Metabolic Diseases	45-54	2013	7.68981	6.37903	6.82354	12.6953	-6.51438
Hungary	Female	Metabolic Diseases	45-54	2014	5.44055	7.57825	6.82354	-20.2679	11.0604
Hungary	Female	Metabolic Diseases	45-54	2015	9.60439	7.8292	6.82354	40.7537	14.7381
Hungary	Female	Metabolic Diseases	45-54	2016	8.44265	8.24157	6.82354	23.7283	20.7815
Hungary	Female	Metabolic Diseases	45-54	2017	6.67768	7.85286	6.82354	-2.13763	15.0848
Hungary	Female	Metabolic Diseases	45-54	2018	8.43825	7.33375	6.82354	23.6637	7.4772
Hungary	Female	Metabolic Diseases	45-54	2019	6.88533	7.66179	6.82354	0.905476	12.2846
Hungary	Female	Metabolic Diseases	55-64	1990	31.1142	30.0365	31.1142	0	0
Hungary	Female	Metabolic Diseases	55-64	1991	28.9589	28.6503	31.1142	-6.92726	-7.91895
Hungary	Female	Metabolic Diseases	55-64	1992	25.8778	27.4861	31.1142	-16.8296	-11.6608
Hungary	Female	Metabolic Diseases	55-64	1993	27.6215	26.4956	31.1142	-11.2255	-14.8442
Hungary	Female	Metabolic Diseases	55-64	1994	25.9874	26.7113	31.1142	-16.4776	-14.1507
Hungary	Female	Metabolic Diseases	55-64	1995	26.5251	25.7792	31.1142	-14.7492	-17.1466
Hungary	Female	Metabolic Diseases	55-64	1996	24.825	25.4064	31.1142	-20.2132	-18.3449
Hungary	Female	Metabolic Diseases	55-64	1997	24.8689	25.013	31.1142	-20.0722	-19.6091
Hungary	Female	Metabolic Diseases	55-64	1998	25.3451	25.9656	31.1142	-18.5418	-16.5474
Hungary	Female	Metabolic Diseases	55-64	1999	27.6828	26.8592	31.1142	-11.0283	-13.6755
Hungary	Female	Metabolic Diseases	55-64	2000	27.5497	24.9593	31.1142	-11.4564	-19.7817
Hungary	Female	Metabolic Diseases	55-64	2001	19.6454	23.9922	31.1142	-36.8605	-22.8898
Hungary	Female	Metabolic Diseases	55-64	2002	24.7816	22.0957	31.1142	-20.3527	-28.9853
Hungary	Female	Metabolic Diseases	55-64	2003	21.86	23.1219	31.1142	-29.7427	-25.687
Hungary	Female	Metabolic Diseases	55-64	2004	22.7241	25.5378	31.1142	-26.9656	-17.9225
Hungary	Female	Metabolic Diseases	55-64	2005	32.0293	28.0109	31.1142	2.9409	-9.97402
Hungary	Female	Metabolic Diseases	55-64	2006	29.2793	30.1885	31.1142	-5.8974	-2.97516
Hungary	Female	Metabolic Diseases	55-64	2007	29.257	27.1017	31.1142	-5.96897	-12.8959
Hungary	Female	Metabolic Diseases	55-64	2008	22.7689	25.3959	31.1142	-26.8215	-18.3785
Hungary	Female	Metabolic Diseases	55-64	2009	24.1617	23.273	31.1142	-22.3451	-25.2015
Hungary	Female	Metabolic Diseases	55-64	2010	22.8882	24.0288	31.1142	-26.438	-22.7722
Hungary	Female	Metabolic Diseases	55-64	2011	25.0365	24.0256	31.1142	-19.5335	-22.7826
Hungary	Female	Metabolic Diseases	55-64	2012	24.152	23.215	31.1142	-22.3763	-25.388
Hungary	Female	Metabolic Diseases	55-64	2013	20.4564	21.6362	31.1142	-34.254	-30.4622
Hungary	Female	Metabolic Diseases	55-64	2014	20.3001	20.5272	31.1142	-34.7562	-34.0264
Hungary	Female	Metabolic Diseases	55-64	2015	20.825	20.5116	31.1142	-33.0691	-34.0766
Hungary	Female	Metabolic Diseases	55-64	2016	20.4096	21.1958	31.1142	-34.4044	-31.8773
Hungary	Female	Metabolic Diseases	55-64	2017	22.3529	21.3826	31.1142	-28.1584	-31.277
Hungary	Female	Metabolic Diseases	55-64	2018	21.3854	23.1864	31.1142	-31.2682	-25.4798
Hungary	Female	Metabolic Diseases	55-64	2019	25.8208	23.6031	31.1142	-17.0129	-24.1405
Hungary	Female	Cardiovascular Disease	25-44	1990	38.7079	38.3574	38.7079	0	0
Hungary	Female	Cardiovascular Disease	25-44	1991	38.0069	38.8255	38.7079	-1.81104	0.303933
Hungary	Female	Cardiovascular Disease	25-44	1992	39.7619	40.043	38.7079	2.72284	3.44926
Hungary	Female	Cardiovascular Disease	25-44	1993	42.3604	39.7688	38.7079	9.43597	2.74076
Hungary	Female	Cardiovascular Disease	25-44	1994	37.1842	37.3738	38.7079	-3.93653	-3.44664
Hungary	Female	Cardiovascular Disease	25-44	1995	32.5768	34.1363	38.7079	-15.8394	-11.8106
Hungary	Female	Cardiovascular Disease	25-44	1996	32.6479	32.3479	38.7079	-15.6558	-16.4307
Hungary	Female	Cardiovascular Disease	25-44	1997	31.819	32.4279	38.7079	-17.7971	-16.224
Hungary	Female	Cardiovascular Disease	25-44	1998	32.8169	31.8034	38.7079	-15.2192	-17.8375
Hungary	Female	Cardiovascular Disease	25-44	1999	30.7742	30.5239	38.7079	-20.4963	-21.143
Hungary	Female	Cardiovascular Disease	25-44	2000	27.9805	27.548	38.7079	-27.7137	-28.8312
Hungary	Female	Cardiovascular Disease	25-44	2001	23.8891	25.8362	38.7079	-38.2836	-33.2534
Hungary	Female	Cardiovascular Disease	25-44	2002	25.6389	23.6048	38.7079	-33.763	-39.0182
Hungary	Female	Cardiovascular Disease	25-44	2003	21.2863	24.09	38.7079	-45.0079	-37.7646
Hungary	Female	Cardiovascular Disease	25-44	2004	25.3449	23.5836	38.7079	-34.5228	-39.0729
Hungary	Female	Cardiovascular Disease	25-44	2005	24.1196	23.0063	38.7079	-37.6881	-40.5642
Hungary	Female	Cardiovascular Disease	25-44	2006	19.5545	20.3503	38.7079	-49.4818	-47.426
Hungary	Female	Cardiovascular Disease	25-44	2007	17.3767	18.5918	38.7079	-55.1081	-51.969
Hungary	Female	Cardiovascular Disease	25-44	2008	18.8441	17.0561	38.7079	-51.3172	-55.9364
Hungary	Female	Cardiovascular Disease	25-44	2009	14.9474	16.1148	38.7079	-61.384	-58.3683
Hungary	Female	Cardiovascular Disease	25-44	2010	14.5527	13.824	38.7079	-62.4037	-64.2863
Hungary	Female	Cardiovascular Disease	25-44	2011	11.9719	12.949	38.7079	-69.0712	-66.5469
Hungary	Female	Cardiovascular Disease	25-44	2012	12.3224	11.9401	38.7079	-68.1658	-69.1532
Hungary	Female	Cardiovascular Disease	25-44	2013	11.5262	11.627	38.7079	-70.2227	-69.9622
Hungary	Female	Cardiovascular Disease	25-44	2014	11.0325	11.1139	38.7079	-71.498	-71.2877
Hungary	Female	Cardiovascular Disease	25-44	2015	10.7831	10.6113	38.7079	-72.1423	-72.5862
Hungary	Female	Cardiovascular Disease	25-44	2016	10.0183	10.2643	38.7079	-74.1183	-73.4827
Hungary	Female	Cardiovascular Disease	25-44	2017	9.99149	10.0342	38.7079	-74.1875	-74.077
Hungary	Female	Cardiovascular Disease	25-44	2018	10.093	9.72545	38.7079	-73.9253	-74.8748
Hungary	Female	Cardiovascular Disease	25-44	2019	9.0919	9.59244	38.7079	-76.5115	-75.2184
Hungary	Female	Cardiovascular Disease	45-54	1990	163.114	164.044	163.114	0	0
Hungary	Female	Cardiovascular Disease	45-54	1991	164.973	162.95	163.114	1.13952	-0.10094
Hungary	Female	Cardiovascular Disease	45-54	1992	160.762	161.924	163.114	-1.44234	-0.729642
Hungary	Female	Cardiovascular Disease	45-54	1993	160.038	156.597	163.114	-1.88611	-3.99527
Hungary	Female	Cardiovascular Disease	45-54	1994	148.993	151.386	163.114	-8.65736	-7.19037
Hungary	Female	Cardiovascular Disease	45-54	1995	145.127	143.168	163.114	-11.0277	-12.2286
Hungary	Female	Cardiovascular Disease	45-54	1996	135.383	137.361	163.114	-17.0008	-15.7883
Hungary	Female	Cardiovascular Disease	45-54	1997	131.574	135.702	163.114	-19.3364	-16.8054
Hungary	Female	Cardiovascular Disease	45-54	1998	140.149	137.888	163.114	-14.079	-15.4652
Hungary	Female	Cardiovascular Disease	45-54	1999	141.942	135.362	163.114	-12.9801	-17.0143
Hungary	Female	Cardiovascular Disease	45-54	2000	123.993	130.219	163.114	-23.9838	-20.1669
Hungary	Female	Cardiovascular Disease	45-54	2001	124.722	121.451	163.114	-23.5369	-25.5425
Hungary	Female	Cardiovascular Disease	45-54	2002	115.637	118.624	163.114	-29.1069	-27.2752
Hungary	Female	Cardiovascular Disease	45-54	2003	115.515	115.783	163.114	-29.1818	-29.017
Hungary	Female	Cardiovascular Disease	45-54	2004	116.199	115.525	163.114	-28.7623	-29.1755
Hungary	Female	Cardiovascular Disease	45-54	2005	114.861	113.115	163.114	-29.5825	-30.6529
Hungary	Female	Cardiovascular Disease	45-54	2006	108.285	111.249	163.114	-33.6138	-31.7971
Hungary	Female	Cardiovascular Disease	45-54	2007	110.6	107.874	163.114	-32.195	-33.8661
Hungary	Female	Cardiovascular Disease	45-54	2008	104.736	102.44	163.114	-35.7896	-37.1975
Hungary	Female	Cardiovascular Disease	45-54	2009	91.9836	97.0493	163.114	-43.6079	-40.5023
Hungary	Female	Cardiovascular Disease	45-54	2010	94.428	91.7166	163.114	-42.1093	-43.7715
Hungary	Female	Cardiovascular Disease	45-54	2011	88.7383	90.5266	163.114	-45.5975	-44.5011
Hungary	Female	Cardiovascular Disease	45-54	2012	88.4134	84.2741	163.114	-45.7966	-48.3343
Hungary	Female	Cardiovascular Disease	45-54	2013	75.6706	80.7994	163.114	-53.6088	-50.4645
Hungary	Female	Cardiovascular Disease	45-54	2014	78.3142	79.4911	163.114	-51.9881	-51.2666
Hungary	Female	Cardiovascular Disease	45-54	2015	84.4886	77.9195	163.114	-48.2028	-52.2301
Hungary	Female	Cardiovascular Disease	45-54	2016	70.9557	74.2571	163.114	-56.4994	-54.4754
Hungary	Female	Cardiovascular Disease	45-54	2017	67.3269	69.435	163.114	-58.7241	-57.4317
Hungary	Female	Cardiovascular Disease	45-54	2018	70.0224	65.7178	163.114	-57.0716	-59.7105
Hungary	Female	Cardiovascular Disease	45-54	2019	59.8043	64.9133	163.114	-63.3359	-60.2038
Hungary	Female	Cardiovascular Disease	55-64	1990	502.114	501.041	502.114	0	0
Hungary	Female	Cardiovascular Disease	55-64	1991	499.968	498.056	502.114	-0.427461	-0.808236
Hungary	Female	Cardiovascular Disease	55-64	1992	492.086	494.791	502.114	-1.99725	-1.45845
Hungary	Female	Cardiovascular Disease	55-64	1993	492.319	481.054	502.114	-1.95066	-4.19434
Hungary	Female	Cardiovascular Disease	55-64	1994	458.756	469.398	502.114	-8.63512	-6.51574
Hungary	Female	Cardiovascular Disease	55-64	1995	457.117	447.456	502.114	-8.96144	-10.8856
Hungary	Female	Cardiovascular Disease	55-64	1996	426.495	430.312	502.114	-15.0602	-14.3
Hungary	Female	Cardiovascular Disease	55-64	1997	407.323	412.61	502.114	-18.8784	-17.8254
Hungary	Female	Cardiovascular Disease	55-64	1998	404.012	402.41	502.114	-19.5378	-19.8569
Hungary	Female	Cardiovascular Disease	55-64	1999	395.894	389.112	502.114	-21.1546	-22.5053
Hungary	Female	Cardiovascular Disease	55-64	2000	367.429	368.215	502.114	-26.8236	-26.6671
Hungary	Female	Cardiovascular Disease	55-64	2001	341.322	342.812	502.114	-32.023	-31.7262
Hungary	Female	Cardiovascular Disease	55-64	2002	319.686	326.483	502.114	-36.3321	-34.9782
Hungary	Female	Cardiovascular Disease	55-64	2003	318.442	316.16	502.114	-36.5796	-37.0341
Hungary	Female	Cardiovascular Disease	55-64	2004	310.353	309.265	502.114	-38.1907	-38.4075
Hungary	Female	Cardiovascular Disease	55-64	2005	298.998	298.787	502.114	-40.4522	-40.4942
Hungary	Female	Cardiovascular Disease	55-64	2006	287.01	287.711	502.114	-42.8396	-42.7
Hungary	Female	Cardiovascular Disease	55-64	2007	277.125	279.962	502.114	-44.8083	-44.2434
Hungary	Female	Cardiovascular Disease	55-64	2008	275.749	272.953	502.114	-45.0823	-45.6392
Hungary	Female	Cardiovascular Disease	55-64	2009	265.984	268.959	502.114	-47.0271	-46.4346
Hungary	Female	Cardiovascular Disease	55-64	2010	265.144	263.369	502.114	-47.1944	-47.5481
Hungary	Female	Cardiovascular Disease	55-64	2011	258.977	257.913	502.114	-48.4226	-48.6345
Hungary	Female	Cardiovascular Disease	55-64	2012	249.619	250.326	502.114	-50.2864	-50.1456
Hungary	Female	Cardiovascular Disease	55-64	2013	242.381	244.101	502.114	-51.7279	-51.3853
Hungary	Female	Cardiovascular Disease	55-64	2014	240.303	244.293	502.114	-52.1417	-51.3472
Hungary	Female	Cardiovascular Disease	55-64	2015	250.194	241.499	502.114	-50.1719	-51.9035
Hungary	Female	Cardiovascular Disease	55-64	2016	234.001	243.644	502.114	-53.3968	-51.4764
Hungary	Female	Cardiovascular Disease	55-64	2017	246.737	239.406	502.114	-50.8604	-52.3205
Hungary	Female	Cardiovascular Disease	55-64	2018	237.479	238.136	502.114	-52.7042	-52.5733
Hungary	Female	Cardiovascular Disease	55-64	2019	230.193	233.836	502.114	-54.1553	-53.4297
Hungary	Female	Suicide	25-44	1990	16.3531	16.5183	16.3531	0	0
Hungary	Female	Suicide	25-44	1991	16.6835	16.2298	16.3531	2.02034	-0.754095
Hungary	Female	Suicide	25-44	1992	15.6528	16.0531	16.3531	-4.28262	-1.83463
Hungary	Female	Suicide	25-44	1993	15.823	15.1737	16.3531	-3.24159	-7.21238
Hungary	Female	Suicide	25-44	1994	14.0452	14.2522	16.3531	-14.1129	-12.8473
Hungary	Female	Suicide	25-44	1995	12.8883	13.199	16.3531	-21.1873	-19.2875
Hungary	Female	Suicide	25-44	1996	12.6635	12.2145	16.3531	-22.5624	-25.3076
Hungary	Female	Suicide	25-44	1997	11.0918	12.0497	16.3531	-32.1731	-26.3156
Hungary	Female	Suicide	25-44	1998	12.3938	11.8317	16.3531	-24.2112	-27.6487
Hungary	Female	Suicide	25-44	1999	12.0094	11.5062	16.3531	-26.5619	-29.6389
Hungary	Female	Suicide	25-44	2000	10.1154	10.7215	16.3531	-38.1437	-34.4378
Hungary	Female	Suicide	25-44	2001	10.0395	10.0265	16.3531	-38.6079	-38.6875
Hungary	Female	Suicide	25-44	2002	9.92455	9.37767	16.3531	-39.311	-42.6552
Hungary	Female	Suicide	25-44	2003	8.16893	9.11898	16.3531	-50.0467	-44.2371
Hungary	Female	Suicide	25-44	2004	9.26346	8.66335	16.3531	-43.3536	-47.0232
Hungary	Female	Suicide	25-44	2005	8.55768	8.87237	16.3531	-47.6695	-45.7451
Hungary	Female	Suicide	25-44	2006	8.79598	7.95054	16.3531	-46.2122	-51.3821
Hungary	Female	Suicide	25-44	2007	6.49796	7.56343	16.3531	-60.2647	-53.7493
Hungary	Female	Suicide	25-44	2008	7.39636	7.15876	16.3531	-54.771	-56.2239
Hungary	Female	Suicide	25-44	2009	7.58198	7.23171	16.3531	-53.6359	-55.7778
Hungary	Female	Suicide	25-44	2010	6.71678	6.88306	16.3531	-58.9266	-57.9098
Hungary	Female	Suicide	25-44	2011	6.35041	6.39726	16.3531	-61.167	-60.8805
Hungary	Female	Suicide	25-44	2012	6.12457	6.33477	16.3531	-62.548	-61.2626
Hungary	Female	Suicide	25-44	2013	6.52934	6.16799	16.3531	-60.0728	-62.2825
Hungary	Female	Suicide	25-44	2014	5.85007	6.2345	16.3531	-64.2266	-61.8758
Hungary	Female	Suicide	25-44	2015	6.32408	5.92644	16.3531	-61.328	-63.7596
Hungary	Female	Suicide	25-44	2016	5.60517	5.45321	16.3531	-65.7241	-66.6534
Hungary	Female	Suicide	25-44	2017	4.43038	4.82949	16.3531	-72.9081	-70.4675
Hungary	Female	Suicide	25-44	2018	4.45291	4.36573	16.3531	-72.7703	-73.3034
Hungary	Female	Suicide	25-44	2019	4.21391	4.33341	16.3531	-74.2318	-73.501
Hungary	Female	Suicide	45-54	1990	29.7207	28.0732	29.7207	0	0
Hungary	Female	Suicide	45-54	1991	26.4257	27.9662	29.7207	-11.0865	-5.90346
Hungary	Female	Suicide	45-54	1992	27.7521	25.2585	29.7207	-6.62383	-15.0138
Hungary	Female	Suicide	45-54	1993	21.5977	24.1686	29.7207	-27.3311	-18.6809
Hungary	Female	Suicide	45-54	1994	23.1561	22.0696	29.7207	-22.0878	-25.7435
Hungary	Female	Suicide	45-54	1995	21.4549	21.5814	29.7207	-27.8116	-27.3861
Hungary	Female	Suicide	45-54	1996	20.1331	19.6739	29.7207	-32.2589	-33.8041
Hungary	Female	Suicide	45-54	1997	17.4336	19.0522	29.7207	-41.3419	-35.8958
Hungary	Female	Suicide	45-54	1998	19.5899	18.3125	29.7207	-34.0867	-38.3848
Hungary	Female	Suicide	45-54	1999	17.9139	19.6966	29.7207	-39.7259	-33.7279
Hungary	Female	Suicide	45-54	2000	21.5859	19.252	29.7207	-27.3709	-35.2235
Hungary	Female	Suicide	45-54	2001	18.2563	19.8042	29.7207	-38.5737	-33.3657
Hungary	Female	Suicide	45-54	2002	19.5704	18.2892	29.7207	-34.1524	-38.463
Hungary	Female	Suicide	45-54	2003	17.041	19.0799	29.7207	-42.663	-35.8025
Hungary	Female	Suicide	45-54	2004	20.6285	18.3537	29.7207	-30.5921	-38.2462
Hungary	Female	Suicide	45-54	2005	17.3916	19.5153	29.7207	-41.4834	-34.3376
Hungary	Female	Suicide	45-54	2006	20.5259	18.7408	29.7207	-30.9374	-36.9437
Hungary	Female	Suicide	45-54	2007	18.3048	18.7534	29.7207	-38.4105	-36.9014
Hungary	Female	Suicide	45-54	2008	17.4293	17.8853	29.7207	-41.3563	-39.8219
Hungary	Female	Suicide	45-54	2009	17.9219	17.3401	29.7207	-39.6991	-41.6564
Hungary	Female	Suicide	45-54	2010	16.6692	17.3811	29.7207	-43.9137	-41.5184
Hungary	Female	Suicide	45-54	2011	17.5523	16.6725	29.7207	-40.9425	-43.9028
Hungary	Female	Suicide	45-54	2012	15.7959	16.0248	29.7207	-46.8523	-46.082
Hungary	Female	Suicide	45-54	2013	14.7263	14.9739	29.7207	-50.4511	-49.6179
Hungary	Female	Suicide	45-54	2014	14.3996	13.2831	29.7207	-51.5504	-55.3069
Hungary	Female	Suicide	45-54	2015	10.7235	12.1227	29.7207	-63.9192	-59.2112
Hungary	Female	Suicide	45-54	2016	11.2451	10.8683	29.7207	-62.164	-63.4318
Hungary	Female	Suicide	45-54	2017	10.6364	9.73785	29.7207	-64.2123	-67.2355
Hungary	Female	Suicide	45-54	2018	7.33205	9.47327	29.7207	-75.3302	-68.1257
Hungary	Female	Suicide	45-54	2019	10.4514	8.89172	29.7207	-64.8346	-70.0824
Hungary	Female	Suicide	55-64	1990	28.7466	28.7384	28.7466	0	0
Hungary	Female	Suicide	55-64	1991	28.7301	28.2508	28.7466	-0.0572384	-1.7247
Hungary	Female	Suicide	55-64	1992	27.2757	27.4388	28.7466	-5.11687	-4.54956
Hungary	Female	Suicide	55-64	1993	26.3104	24.4534	28.7466	-8.47457	-14.9345
Hungary	Female	Suicide	55-64	1994	19.7742	23.4958	28.7466	-31.2121	-18.2659
Hungary	Female	Suicide	55-64	1995	24.4027	21.9828	28.7466	-15.1109	-23.529
Hungary	Female	Suicide	55-64	1996	21.7716	22.533	28.7466	-24.2638	-21.6149
Hungary	Female	Suicide	55-64	1997	21.4249	20.1935	28.7466	-25.47	-29.7535
Hungary	Female	Suicide	55-64	1998	17.384	19.9055	28.7466	-39.5266	-30.7554
Hungary	Female	Suicide	55-64	1999	20.9075	18.9546	28.7466	-27.2697	-34.0632
Hungary	Female	Suicide	55-64	2000	18.5722	18.4596	28.7466	-35.3933	-35.7851
Hungary	Female	Suicide	55-64	2001	15.8991	16.6004	28.7466	-44.6923	-42.2525
Hungary	Female	Suicide	55-64	2002	15.33	15.7579	28.7466	-46.6719	-45.1835
Hungary	Female	Suicide	55-64	2003	16.0445	15.7704	28.7466	-44.1864	-45.1398
Hungary	Female	Suicide	55-64	2004	15.9368	15.8428	28.7466	-44.5611	-44.8882
Hungary	Female	Suicide	55-64	2005	15.547	15.1162	28.7466	-45.9172	-47.4156
Hungary	Female	Suicide	55-64	2006	13.8649	14.5138	28.7466	-51.7687	-49.5111
Hungary	Female	Suicide	55-64	2007	14.1297	13.9702	28.7466	-50.8473	-51.4024
Hungary	Female	Suicide	55-64	2008	13.9159	14.885	28.7466	-51.5911	-48.2198
Hungary	Female	Suicide	55-64	2009	16.6095	15.2848	28.7466	-42.221	-46.8291
Hungary	Female	Suicide	55-64	2010	15.3291	16.5309	28.7466	-46.6751	-42.4945
Hungary	Female	Suicide	55-64	2011	17.6541	16.4529	28.7466	-38.5873	-42.7659
Hungary	Female	Suicide	55-64	2012	16.3755	16.7737	28.7466	-43.0352	-41.6497
Hungary	Female	Suicide	55-64	2013	16.2916	15.3753	28.7466	-43.3267	-46.5145
Hungary	Female	Suicide	55-64	2014	13.4587	14.5444	28.7466	-53.1817	-49.4048
Hungary	Female	Suicide	55-64	2015	13.8829	13.2498	28.7466	-51.7061	-53.9084
Hungary	Female	Suicide	55-64	2016	12.4078	12.8935	28.7466	-56.8374	-55.1478
Hungary	Female	Suicide	55-64	2017	12.3898	12.2293	28.7466	-56.8999	-57.4581
Hungary	Female	Suicide	55-64	2018	11.8905	12.2468	28.7466	-58.637	-57.3974
Hungary	Female	Suicide	55-64	2019	12.4601	12.1753	28.7466	-56.6553	-57.6461
Hungary	Female	Homicide	25-44	1990	2.85472	3.42595	2.85472	0	0
Hungary	Female	Homicide	25-44	1991	3.99717	3.79996	2.85472	40.0194	33.1115
Hungary	Female	Homicide	25-44	1992	4.548	4.11542	2.85472	59.3151	44.1617
Hungary	Female	Homicide	25-44	1993	3.80108	3.78966	2.85472	33.1507	32.7507
Hungary	Female	Homicide	25-44	1994	3.01991	3.04368	2.85472	5.78632	6.61918
Hungary	Female	Homicide	25-44	1995	2.31006	2.81689	2.85472	-19.0795	-1.32526
Hungary	Female	Homicide	25-44	1996	3.12071	2.70126	2.85472	9.31736	-5.37569
Hungary	Female	Homicide	25-44	1997	2.67302	2.91679	2.85472	-6.36498	2.17432
Hungary	Female	Homicide	25-44	1998	2.95665	2.88315	2.85472	3.57058	0.995666
Hungary	Female	Homicide	25-44	1999	3.01977	2.98747	2.85472	5.78139	4.65011
Hungary	Female	Homicide	25-44	2000	2.98599	2.45944	2.85472	4.59834	-13.8467
Hungary	Female	Homicide	25-44	2001	1.37256	2.39828	2.85472	-51.9198	-15.989
Hungary	Female	Homicide	25-44	2002	2.83629	1.78594	2.85472	-0.645678	-37.4391
Hungary	Female	Homicide	25-44	2003	1.14897	1.76754	2.85472	-59.7518	-38.0836
Hungary	Female	Homicide	25-44	2004	1.31736	1.40353	2.85472	-53.8533	-50.8348
Hungary	Female	Homicide	25-44	2005	1.74426	1.53263	2.85472	-38.8993	-46.3125
Hungary	Female	Homicide	25-44	2006	1.53628	1.58521	2.85472	-46.1847	-44.4707
Hungary	Female	Homicide	25-44	2007	1.47509	1.44723	2.85472	-48.328	-49.304
Hungary	Female	Homicide	25-44	2008	1.33032	1.24487	2.85472	-53.3993	-56.3926
Hungary	Female	Homicide	25-44	2009	0.929195	1.11866	2.85472	-67.4506	-60.8137
Hungary	Female	Homicide	25-44	2010	1.09646	1.165	2.85472	-61.5913	-59.1904
Hungary	Female	Homicide	25-44	2011	1.46934	1.27339	2.85472	-48.5294	-55.3937
Hungary	Female	Homicide	25-44	2012	1.25435	1.2399	2.85472	-56.0605	-56.5666
Hungary	Female	Homicide	25-44	2013	0.996015	0.864556	2.85472	-65.1099	-69.7149
Hungary	Female	Homicide	25-44	2014	0.3433	0.684169	2.85472	-87.9743	-76.0338
Hungary	Female	Homicide	25-44	2015	0.713192	0.5595	2.85472	-75.0171	-80.4009
Hungary	Female	Homicide	25-44	2016	0.622009	0.509452	2.85472	-78.2112	-82.1541
Hungary	Female	Homicide	25-44	2017	0.193154	0.418695	2.85472	-93.2339	-85.3333
Hungary	Female	Homicide	25-44	2018	0.440921	0.570056	2.85472	-84.5547	-80.0311
Hungary	Female	Homicide	25-44	2019	1.07609	0.758507	2.85472	-62.3048	-73.4298
Hungary	Female	Homicide	45-54	1990	2.85799	3.29428	2.85799	0	0
Hungary	Female	Homicide	45-54	1991	3.73056	3.48622	2.85799	30.5306	21.9815
Hungary	Female	Homicide	45-54	1992	3.87012	3.89991	2.85799	35.4139	36.4563
Hungary	Female	Homicide	45-54	1993	4.09906	3.43293	2.85799	43.4245	20.1166
Hungary	Female	Homicide	45-54	1994	2.32959	2.94195	2.85799	-18.4886	2.93745
Hungary	Female	Homicide	45-54	1995	2.39718	2.20559	2.85799	-16.1236	-22.8274
Hungary	Female	Homicide	45-54	1996	1.88999	2.30657	2.85799	-33.8699	-19.2941
Hungary	Female	Homicide	45-54	1997	2.63253	2.83553	2.85799	-7.88874	-0.786166
Hungary	Female	Homicide	45-54	1998	3.98405	2.96586	2.85799	39.4002	3.77431
Hungary	Female	Homicide	45-54	1999	2.28101	2.85394	2.85799	-20.1885	-0.141786
Hungary	Female	Homicide	45-54	2000	2.29677	2.55024	2.85799	-19.637	-10.7682
Hungary	Female	Homicide	45-54	2001	3.07294	2.40753	2.85799	7.52099	-15.7616
Hungary	Female	Homicide	45-54	2002	1.85288	2.34594	2.85799	-35.1686	-17.9167
Hungary	Female	Homicide	45-54	2003	2.11198	2.16065	2.85799	-26.1026	-24.3999
Hungary	Female	Homicide	45-54	2004	2.51708	2.1866	2.85799	-11.9285	-23.492
Hungary	Female	Homicide	45-54	2005	1.93072	2.23236	2.85799	-32.4448	-21.8907
Hungary	Female	Homicide	45-54	2006	2.24927	1.93501	2.85799	-21.2988	-32.2947
Hungary	Female	Homicide	45-54	2007	1.62504	1.9439	2.85799	-43.1406	-31.9837
Hungary	Female	Homicide	45-54	2008	1.9574	1.76471	2.85799	-31.5116	-38.2535
Hungary	Female	Homicide	45-54	2009	1.7117	1.43339	2.85799	-40.1083	-49.8462
Hungary	Female	Homicide	45-54	2010	0.631085	1.3931	2.85799	-77.9186	-51.2562
Hungary	Female	Homicide	45-54	2011	1.8365	1.38876	2.85799	-35.7417	-51.4079
Hungary	Female	Homicide	45-54	2012	1.69869	1.70144	2.85799	-40.5635	-40.4673
Hungary	Female	Homicide	45-54	2013	1.56913	1.45198	2.85799	-45.0967	-49.1959
Hungary	Female	Homicide	45-54	2014	1.08811	1.41072	2.85799	-61.9275	-50.6397
Hungary	Female	Homicide	45-54	2015	1.5749	1.15741	2.85799	-44.8949	-59.5027
Hungary	Female	Homicide	45-54	2016	0.809217	1.06017	2.85799	-71.6858	-62.9051
Hungary	Female	Homicide	45-54	2017	0.796395	0.640556	2.85799	-72.1345	-77.5872
Hungary	Female	Homicide	45-54	2018	0.316056	0.421563	2.85799	-88.9413	-85.2497
Hungary	Female	Homicide	45-54	2019	0.152239	0.234147	2.85799	-94.6732	-91.8073
Hungary	Female	Homicide	55-64	1990	1.55223	1.93475	1.55223	0	0
Hungary	Female	Homicide	55-64	1991	2.31728	2.44244	1.55223	49.2874	57.3509
Hungary	Female	Homicide	55-64	1992	3.45783	3.24608	1.55223	122.765	109.124
Hungary	Female	Homicide	55-64	1993	3.96314	3.47521	1.55223	155.32	123.886
Hungary	Female	Homicide	55-64	1994	3.00467	3.01005	1.55223	93.5717	93.9181
Hungary	Female	Homicide	55-64	1995	2.06234	2.81432	1.55223	32.863	81.3083
Hungary	Female	Homicide	55-64	1996	3.37594	2.34608	1.55223	117.49	51.1425
Hungary	Female	Homicide	55-64	1997	1.59995	2.40308	1.55223	3.0743	54.815
Hungary	Female	Homicide	55-64	1998	2.23335	1.76644	1.55223	43.8805	13.8005
Hungary	Female	Homicide	55-64	1999	1.46603	1.77462	1.55223	-5.55326	14.3271
Hungary	Female	Homicide	55-64	2000	1.62447	1.65955	1.55223	4.65417	6.91437
Hungary	Female	Homicide	55-64	2001	1.88816	1.74568	1.55223	21.6422	12.4627
Hungary	Female	Homicide	55-64	2002	1.7244	1.71606	1.55223	11.0917	10.5544
Hungary	Female	Homicide	55-64	2003	1.53561	1.74702	1.55223	-1.07074	12.5494
Hungary	Female	Homicide	55-64	2004	1.98107	1.6198	1.55223	27.6273	4.35298
Hungary	Female	Homicide	55-64	2005	1.34271	1.45607	1.55223	-13.4977	-6.19456
Hungary	Female	Homicide	55-64	2006	1.04444	1.22336	1.55223	-32.7134	-21.1869
Hungary	Female	Homicide	55-64	2007	1.28292	1.29626	1.55223	-17.3496	-16.4901
Hungary	Female	Homicide	55-64	2008	1.56142	1.18871	1.55223	0.592494	-23.4194
Hungary	Female	Homicide	55-64	2009	0.721769	1.06395	1.55223	-53.5011	-31.4566
Hungary	Female	Homicide	55-64	2010	0.908655	0.97676	1.55223	-41.4612	-37.0737
Hungary	Female	Homicide	55-64	2011	1.29986	1.16346	1.55223	-16.2587	-25.0459
Hungary	Female	Homicide	55-64	2012	1.28187	1.20569	1.55223	-17.4177	-22.3252
Hungary	Female	Homicide	55-64	2013	1.03535	1.08257	1.55223	-33.2992	-30.257
Hungary	Female	Homicide	55-64	2014	0.930497	0.873817	1.55223	-40.0541	-43.7056
Hungary	Female	Homicide	55-64	2015	0.655607	0.762856	1.55223	-57.7635	-50.8541
Hungary	Female	Homicide	55-64	2016	0.702465	0.70891	1.55223	-54.7447	-54.3295
Hungary	Female	Homicide	55-64	2017	0.768657	0.938519	1.55223	-50.4804	-39.5373
Hungary	Female	Homicide	55-64	2018	1.34443	0.892323	1.55223	-13.3868	-42.5134
Hungary	Female	Homicide	55-64	2019	0.563877	0.954155	1.55223	-63.673	-38.5299
Hungary	Female	Transport Accidents	25-44	1990	10.3755	10.1822	10.3755	0	0
Hungary	Female	Transport Accidents	25-44	1991	9.98897	10.1583	10.3755	-3.72542	-2.09386
Hungary	Female	Transport Accidents	25-44	1992	10.1103	9.12464	10.3755	-2.55616	-12.0559
Hungary	Female	Transport Accidents	25-44	1993	7.27466	8.22989	10.3755	-29.8862	-20.6796
Hungary	Female	Transport Accidents	25-44	1994	7.30473	7.41584	10.3755	-29.5964	-28.5254
Hungary	Female	Transport Accidents	25-44	1995	7.66814	7.25334	10.3755	-26.0938	-30.0917
Hungary	Female	Transport Accidents	25-44	1996	6.78716	6.97992	10.3755	-34.5848	-32.7269
Hungary	Female	Transport Accidents	25-44	1997	6.48445	6.58146	10.3755	-37.5023	-36.5673
Hungary	Female	Transport Accidents	25-44	1998	6.47278	6.44973	10.3755	-37.6148	-37.8369
Hungary	Female	Transport Accidents	25-44	1999	6.39197	6.26569	10.3755	-38.3936	-39.6107
Hungary	Female	Transport Accidents	25-44	2000	5.93232	6.24321	10.3755	-42.8238	-39.8274
Hungary	Female	Transport Accidents	25-44	2001	6.40534	6.75363	10.3755	-38.2647	-34.9079
Hungary	Female	Transport Accidents	25-44	2002	7.92324	6.8848	10.3755	-23.6351	-33.6437
Hungary	Female	Transport Accidents	25-44	2003	6.32581	6.83471	10.3755	-39.0313	-34.1265
Hungary	Female	Transport Accidents	25-44	2004	6.25506	6.13808	10.3755	-39.7131	-40.8406
Hungary	Female	Transport Accidents	25-44	2005	5.83336	5.97845	10.3755	-43.7775	-42.3792
Hungary	Female	Transport Accidents	25-44	2006	5.84693	5.78895	10.3755	-43.6468	-44.2056
Hungary	Female	Transport Accidents	25-44	2007	5.68656	5.58742	10.3755	-45.1925	-46.148
Hungary	Female	Transport Accidents	25-44	2008	5.22877	4.83136	10.3755	-49.6046	-53.4349
Hungary	Female	Transport Accidents	25-44	2009	3.57874	3.97541	10.3755	-65.5078	-61.6846
Hungary	Female	Transport Accidents	25-44	2010	3.11872	3.45448	10.3755	-69.9415	-66.7054
Hungary	Female	Transport Accidents	25-44	2011	3.66597	3.26425	10.3755	-64.6671	-68.5389
Hungary	Female	Transport Accidents	25-44	2012	3.00806	3.30306	10.3755	-71.0081	-68.1648
Hungary	Female	Transport Accidents	25-44	2013	3.23516	3.01674	10.3755	-68.8193	-70.9244
Hungary	Female	Transport Accidents	25-44	2014	2.80701	2.98635	10.3755	-72.9458	-71.2173
Hungary	Female	Transport Accidents	25-44	2015	2.91688	3.03919	10.3755	-71.8869	-70.708
Hungary	Female	Transport Accidents	25-44	2016	3.39368	3.13225	10.3755	-67.2914	-69.8111
Hungary	Female	Transport Accidents	25-44	2017	3.08619	2.87067	10.3755	-70.2551	-72.3322
Hungary	Female	Transport Accidents	25-44	2018	2.13215	3.21621	10.3755	-79.4501	-69.0019
Hungary	Female	Transport Accidents	25-44	2019	4.43028	3.28122	10.3755	-57.3006	-68.3753
Hungary	Female	Transport Accidents	45-54	1990	13.6072	13.1771	13.6072	0	0
Hungary	Female	Transport Accidents	45-54	1991	12.747	13.2437	13.6072	-6.32132	-2.67141
Hungary	Female	Transport Accidents	45-54	1992	13.3768	12.3254	13.6072	-1.69292	-9.41997
Hungary	Female	Transport Accidents	45-54	1993	10.8523	10.5713	13.6072	-20.2457	-22.3111
Hungary	Female	Transport Accidents	45-54	1994	7.48467	8.47418	13.6072	-44.9947	-37.7228
Hungary	Female	Transport Accidents	45-54	1995	7.08553	7.21952	13.6072	-47.9281	-46.9433
Hungary	Female	Transport Accidents	45-54	1996	7.08836	7.0841	13.6072	-47.9072	-47.9386
Hungary	Female	Transport Accidents	45-54	1997	7.0784	6.83525	13.6072	-47.9804	-49.7674
Hungary	Female	Transport Accidents	45-54	1998	6.33899	6.4965	13.6072	-53.4144	-52.2568
Hungary	Female	Transport Accidents	45-54	1999	6.07212	6.83334	13.6072	-55.3756	-49.7814
Hungary	Female	Transport Accidents	45-54	2000	8.08891	7.03653	13.6072	-40.5542	-48.2881
Hungary	Female	Transport Accidents	45-54	2001	6.94856	8.23134	13.6072	-48.9346	-39.5075
Hungary	Female	Transport Accidents	45-54	2002	9.65654	8.63734	13.6072	-29.0336	-36.5237
Hungary	Female	Transport Accidents	45-54	2003	9.30691	8.49479	13.6072	-31.603	-37.5713
Hungary	Female	Transport Accidents	45-54	2004	6.52091	8.26824	13.6072	-52.0774	-39.2362
Hungary	Female	Transport Accidents	45-54	2005	8.97691	7.79734	13.6072	-34.0282	-42.6969
Hungary	Female	Transport Accidents	45-54	2006	7.89419	8.47076	13.6072	-41.9851	-37.7479
Hungary	Female	Transport Accidents	45-54	2007	8.54117	7.20848	13.6072	-37.2304	-47.0244
Hungary	Female	Transport Accidents	45-54	2008	5.19008	7.08445	13.6072	-61.8578	-47.936
Hungary	Female	Transport Accidents	45-54	2009	7.5221	6.06963	13.6072	-44.7196	-55.3939
Hungary	Female	Transport Accidents	45-54	2010	5.49671	6.22136	13.6072	-59.6044	-54.2789
Hungary	Female	Transport Accidents	45-54	2011	5.64526	5.63773	13.6072	-58.5127	-58.568
Hungary	Female	Transport Accidents	45-54	2012	5.77121	5.31974	13.6072	-57.587	-60.9049
Hungary	Female	Transport Accidents	45-54	2013	4.54274	4.63027	13.6072	-66.6151	-65.9719
Hungary	Female	Transport Accidents	45-54	2014	3.57687	3.68202	13.6072	-73.7134	-72.9406
Hungary	Female	Transport Accidents	45-54	2015	2.92645	3.0788	13.6072	-78.4934	-77.3737
Hungary	Female	Transport Accidents	45-54	2016	2.7331	3.65165	13.6072	-79.9143	-73.1639
Hungary	Female	Transport Accidents	45-54	2017	5.29539	4.495	13.6072	-61.0839	-66.966
Hungary	Female	Transport Accidents	45-54	2018	5.45652	5.01639	13.6072	-59.8997	-63.1342
Hungary	Female	Transport Accidents	45-54	2019	4.29727	4.8769	13.6072	-68.4191	-64.1594
Hungary	Female	Transport Accidents	55-64	1990	13.6584	12.8395	13.6584	0	0
Hungary	Female	Transport Accidents	55-64	1991	12.0206	13.1314	13.6584	-11.9913	-3.85858
Hungary	Female	Transport Accidents	55-64	1992	13.7152	11.738	13.6584	0.415585	-14.0599
Hungary	Female	Transport Accidents	55-64	1993	9.47839	11.2532	13.6584	-30.6039	-17.6098
Hungary	Female	Transport Accidents	55-64	1994	10.566	9.62202	13.6584	-22.6412	-29.5524
Hungary	Female	Transport Accidents	55-64	1995	8.82169	9.24493	13.6584	-35.412	-32.3132
Hungary	Female	Transport Accidents	55-64	1996	8.34711	8.65798	13.6584	-38.8866	-36.6106
Hungary	Female	Transport Accidents	55-64	1997	8.80513	8.37563	13.6584	-35.5332	-38.6778
Hungary	Female	Transport Accidents	55-64	1998	7.97464	8.96752	13.6584	-41.6136	-34.3443
Hungary	Female	Transport Accidents	55-64	1999	10.1228	8.90829	13.6584	-25.8859	-34.7779
Hungary	Female	Transport Accidents	55-64	2000	8.62745	8.97774	13.6584	-36.8341	-34.2694
Hungary	Female	Transport Accidents	55-64	2001	8.18298	7.89206	13.6584	-40.0883	-42.2183
Hungary	Female	Transport Accidents	55-64	2002	6.86575	7.07371	13.6584	-49.7324	-48.2098
Hungary	Female	Transport Accidents	55-64	2003	6.17239	7.38799	13.6584	-54.8088	-45.9088
Hungary	Female	Transport Accidents	55-64	2004	9.12582	7.89069	13.6584	-33.1853	-42.2283
Hungary	Female	Transport Accidents	55-64	2005	8.37385	8.3322	13.6584	-38.6908	-38.9958
Hungary	Female	Transport Accidents	55-64	2006	7.49692	7.3542	13.6584	-45.1113	-46.1562
Hungary	Female	Transport Accidents	55-64	2007	6.19183	6.85543	13.6584	-54.6665	-49.808
Hungary	Female	Transport Accidents	55-64	2008	6.87753	6.09331	13.6584	-49.6462	-55.3878
Hungary	Female	Transport Accidents	55-64	2009	5.21058	6.11415	13.6584	-61.8507	-55.2352
Hungary	Female	Transport Accidents	55-64	2010	6.25436	5.30525	13.6584	-54.2087	-61.1576
Hungary	Female	Transport Accidents	55-64	2011	4.45082	4.98842	13.6584	-67.4133	-63.4772
Hungary	Female	Transport Accidents	55-64	2012	4.26009	4.54086	13.6584	-68.8097	-66.7541
Hungary	Female	Transport Accidents	55-64	2013	4.91167	4.67158	13.6584	-64.0392	-65.797
Hungary	Female	Transport Accidents	55-64	2014	4.84297	5.09646	13.6584	-64.5422	-62.6863
Hungary	Female	Transport Accidents	55-64	2015	5.53473	4.82537	13.6584	-59.4775	-64.671
Hungary	Female	Transport Accidents	55-64	2016	4.09842	4.78532	13.6584	-69.9934	-64.9642
Hungary	Female	Transport Accidents	55-64	2017	4.72282	4.65987	13.6584	-65.4218	-65.8828
Hungary	Female	Transport Accidents	55-64	2018	5.15835	5.45741	13.6584	-62.2331	-60.0435
Hungary	Female	Transport Accidents	55-64	2019	6.49106	5.82471	13.6584	-52.4757	-57.3544
Hungary	Female	Other External Causes	25-44	1990	6.69311	6.57927	6.69311	0	0
Hungary	Female	Other External Causes	25-44	1991	6.46543	6.86255	6.69311	-3.40165	2.5315
Hungary	Female	Other External Causes	25-44	1992	7.42909	7.49189	6.69311	10.9962	11.9344
Hungary	Female	Other External Causes	25-44	1993	8.58114	8.04944	6.69311	28.2086	20.2646
Hungary	Female	Other External Causes	25-44	1994	8.13808	8.05386	6.69311	21.5889	20.3305
Hungary	Female	Other External Causes	25-44	1995	7.44235	15.0579	6.69311	11.1941	124.977
Hungary	Female	Other External Causes	25-44	1996	29.5934	21.7655	6.69311	342.147	225.192
Hungary	Female	Other External Causes	25-44	1997	28.2607	29.2089	6.69311	322.235	336.402
Hungary	Female	Other External Causes	25-44	1998	29.7726	29.7698	6.69311	344.825	344.783
Hungary	Female	Other External Causes	25-44	1999	31.2761	28.2897	6.69311	367.288	322.669
Hungary	Female	Other External Causes	25-44	2000	23.8204	25.4263	6.69311	255.894	279.887
Hungary	Female	Other External Causes	25-44	2001	21.1824	21.0414	6.69311	216.48	214.374
Hungary	Female	Other External Causes	25-44	2002	18.1216	19.4559	6.69311	170.75	190.685
Hungary	Female	Other External Causes	25-44	2003	19.0636	17.7269	6.69311	184.825	164.854
Hungary	Female	Other External Causes	25-44	2004	15.9956	16.1451	6.69311	138.986	141.219
Hungary	Female	Other External Causes	25-44	2005	13.3759	13.9318	6.69311	99.8463	108.152
Hungary	Female	Other External Causes	25-44	2006	12.4239	12.9666	6.69311	85.6223	93.7313
Hungary	Female	Other External Causes	25-44	2007	13.1001	11.7802	6.69311	95.7252	76.0047
Hungary	Female	Other External Causes	25-44	2008	9.81656	10.6176	6.69311	46.6666	58.634
Hungary	Female	Other External Causes	25-44	2009	8.93599	9.04331	6.69311	33.5103	35.1138
Hungary	Female	Other External Causes	25-44	2010	8.37739	7.99361	6.69311	25.1645	19.4304
Hungary	Female	Other External Causes	25-44	2011	6.66744	7.47378	6.69311	-0.383597	11.6638
Hungary	Female	Other External Causes	25-44	2012	7.37652	6.44147	6.69311	10.2106	-3.75967
Hungary	Female	Other External Causes	25-44	2013	5.28046	6.02392	6.69311	-21.106	-9.99825
Hungary	Female	Other External Causes	25-44	2014	5.41477	5.60137	6.69311	-19.0993	-16.3114
Hungary	Female	Other External Causes	25-44	2015	6.10888	5.72739	6.69311	-8.72889	-14.4285
Hungary	Female	Other External Causes	25-44	2016	5.65853	5.95578	6.69311	-15.4573	-11.0162
Hungary	Female	Other External Causes	25-44	2017	6.09994	5.89231	6.69311	-8.86233	-11.9645
Hungary	Female	Other External Causes	25-44	2018	5.91846	5.86339	6.69311	-11.5739	-12.3967
Hungary	Female	Other External Causes	25-44	2019	5.57176	5.74511	6.69311	-16.7538	-14.1638
Hungary	Female	Other External Causes	45-54	1990	13.9999	15.0473	13.9999	0	0
Hungary	Female	Other External Causes	45-54	1991	16.0946	14.9976	13.9999	14.9622	7.12622
Hungary	Female	Other External Causes	45-54	1992	14.8982	15.8729	13.9999	6.41645	13.3786
Hungary	Female	Other External Causes	45-54	1993	16.6259	16.6146	13.9999	18.7572	18.676
Hungary	Female	Other External Causes	45-54	1994	18.3195	17.1427	13.9999	30.8542	22.4486
Hungary	Female	Other External Causes	45-54	1995	16.4827	39.7207	13.9999	17.7343	183.72
Hungary	Female	Other External Causes	45-54	1996	84.3598	62.0621	13.9999	502.573	343.303
Hungary	Female	Other External Causes	45-54	1997	85.3439	85.1117	13.9999	509.601	507.943
Hungary	Female	Other External Causes	45-54	1998	85.6313	87.0849	13.9999	511.655	522.038
Hungary	Female	Other External Causes	45-54	1999	90.2796	86.512	13.9999	544.857	517.946
Hungary	Female	Other External Causes	45-54	2000	83.6251	83.4125	13.9999	497.325	495.806
Hungary	Female	Other External Causes	45-54	2001	76.3327	78.3846	13.9999	445.236	459.893
Hungary	Female	Other External Causes	45-54	2002	75.1961	77.1834	13.9999	437.117	451.312
Hungary	Female	Other External Causes	45-54	2003	80.0213	75.7165	13.9999	471.583	440.835
Hungary	Female	Other External Causes	45-54	2004	71.9322	74.068	13.9999	413.804	429.059
Hungary	Female	Other External Causes	45-54	2005	70.2505	71.1063	13.9999	401.791	407.905
Hungary	Female	Other External Causes	45-54	2006	71.1363	69.3413	13.9999	408.119	395.297
Hungary	Female	Other External Causes	45-54	2007	66.637	66.7971	13.9999	375.98	377.124
Hungary	Female	Other External Causes	45-54	2008	62.6179	62.433	13.9999	347.272	345.952
Hungary	Female	Other External Causes	45-54	2009	58.0443	57.6291	13.9999	314.604	311.638
Hungary	Female	Other External Causes	45-54	2010	52.2252	50.8133	13.9999	273.039	262.954
Hungary	Female	Other External Causes	45-54	2011	42.1705	43.4779	13.9999	201.219	210.558
Hungary	Female	Other External Causes	45-54	2012	36.0381	37.0039	13.9999	157.416	164.314
Hungary	Female	Other External Causes	45-54	2013	32.803	32.8395	13.9999	134.308	134.569
Hungary	Female	Other External Causes	45-54	2014	29.6775	30.383	13.9999	111.983	117.022
Hungary	Female	Other External Causes	45-54	2015	28.6685	28.5362	13.9999	104.775	103.831
Hungary	Female	Other External Causes	45-54	2016	27.2628	28.2024	13.9999	94.7348	101.447
Hungary	Female	Other External Causes	45-54	2017	28.676	27.171	13.9999	104.829	94.0793
Hungary	Female	Other External Causes	45-54	2018	25.5742	27.3853	13.9999	82.6738	95.6103
Hungary	Female	Other External Causes	45-54	2019	27.9058	26.74	13.9999	99.3276	91.0007
Hungary	Female	Other External Causes	55-64	1990	25.1361	25.0827	25.1361	0	0
Hungary	Female	Other External Causes	55-64	1991	25.0293	26.1409	25.1361	-0.424765	3.99736
Hungary	Female	Other External Causes	55-64	1992	28.2572	26.1355	25.1361	12.4168	3.97601
Hungary	Female	Other External Causes	55-64	1993	25.12	26.2481	25.1361	-0.0640341	4.42409
Hungary	Female	Other External Causes	55-64	1994	25.3672	25.755	25.1361	0.919459	2.46204
Hungary	Female	Other External Causes	55-64	1995	26.7777	54.0619	25.1361	6.5307	115.077
Hungary	Female	Other External Causes	55-64	1996	110.041	85.6554	25.1361	337.78	240.766
Hungary	Female	Other External Causes	55-64	1997	120.148	115.863	25.1361	377.989	360.943
Hungary	Female	Other External Causes	55-64	1998	117.401	120.233	25.1361	367.06	378.326
Hungary	Female	Other External Causes	55-64	1999	123.149	116.58	25.1361	389.93	363.796
Hungary	Female	Other External Causes	55-64	2000	109.191	113.059	25.1361	334.397	349.786
Hungary	Female	Other External Causes	55-64	2001	106.836	104.26	25.1361	325.031	314.783
Hungary	Female	Other External Causes	55-64	2002	96.7543	102.727	25.1361	284.922	308.682
Hungary	Female	Other External Causes	55-64	2003	104.59	101.98	25.1361	316.094	305.711
Hungary	Female	Other External Causes	55-64	2004	104.596	98.4788	25.1361	316.118	291.782
Hungary	Female	Other External Causes	55-64	2005	86.2506	93.0636	25.1361	243.134	270.239
Hungary	Female	Other External Causes	55-64	2006	88.3444	89.9294	25.1361	251.464	257.77
Hungary	Female	Other External Causes	55-64	2007	95.1931	90.4495	25.1361	278.711	259.839
Hungary	Female	Other External Causes	55-64	2008	87.811	89.8921	25.1361	249.342	257.621
Hungary	Female	Other External Causes	55-64	2009	86.6722	84.5221	25.1361	244.811	236.258
Hungary	Female	Other External Causes	55-64	2010	79.0831	80.2741	25.1361	214.619	219.358
Hungary	Female	Other External Causes	55-64	2011	75.0671	72.2777	25.1361	198.642	187.545
Hungary	Female	Other External Causes	55-64	2012	62.6828	64.8029	25.1361	149.374	157.808
Hungary	Female	Other External Causes	55-64	2013	56.6589	58.9808	25.1361	125.409	134.646
Hungary	Female	Other External Causes	55-64	2014	57.6005	56.9979	25.1361	129.154	126.757
Hungary	Female	Other External Causes	55-64	2015	56.7343	57.0347	25.1361	125.709	126.903
Hungary	Female	Other External Causes	55-64	2016	56.7692	57.0697	25.1361	125.847	127.043
Hungary	Female	Other External Causes	55-64	2017	57.7056	58.0535	25.1361	129.573	130.957
Hungary	Female	Other External Causes	55-64	2018	59.6857	59.6137	25.1361	137.45	137.164
Hungary	Female	Other External Causes	55-64	2019	61.4499	60.5678	25.1361	144.469	140.959
Hungary	Female	All Other Causes	25-44	1990	36.1714	35.2695	36.1714	0	0
Hungary	Female	All Other Causes	25-44	1991	34.3676	37.7293	36.1714	-4.98679	4.30704
Hungary	Female	All Other Causes	25-44	1992	42.649	43.4413	36.1714	17.9079	20.0986
Hungary	Female	All Other Causes	25-44	1993	53.3074	47.736	36.1714	47.3745	31.9718
Hungary	Female	All Other Causes	25-44	1994	47.2517	48.2735	36.1714	30.6328	33.4576
Hungary	Female	All Other Causes	25-44	1995	44.2613	33.7652	36.1714	22.3655	-6.65234
Hungary	Female	All Other Causes	25-44	1996	9.78245	21.5791	36.1714	-72.9553	-40.3421
Hungary	Female	All Other Causes	25-44	1997	10.6936	9.93103	36.1714	-70.4363	-72.5445
Hungary	Female	All Other Causes	25-44	1998	9.31704	9.9382	36.1714	-74.242	-72.5247
Hungary	Female	All Other Causes	25-44	1999	9.80395	9.94684	36.1714	-72.8959	-72.5008
Hungary	Female	All Other Causes	25-44	2000	10.7195	9.69962	36.1714	-70.3647	-73.1843
Hungary	Female	All Other Causes	25-44	2001	8.57537	9.01931	36.1714	-76.2924	-75.0651
Hungary	Female	All Other Causes	25-44	2002	7.76304	8.43193	36.1714	-78.5382	-76.689
Hungary	Female	All Other Causes	25-44	2003	8.95737	7.93827	36.1714	-75.2363	-78.0538
Hungary	Female	All Other Causes	25-44	2004	7.0944	8.36623	36.1714	-80.3867	-76.8706
Hungary	Female	All Other Causes	25-44	2005	9.04691	8.3299	36.1714	-74.9888	-76.971
Hungary	Female	All Other Causes	25-44	2006	8.8484	9.41207	36.1714	-75.5376	-73.9792
Hungary	Female	All Other Causes	25-44	2007	10.3409	9.62241	36.1714	-71.4114	-73.3978
Hungary	Female	All Other Causes	25-44	2008	9.6779	9.65284	36.1714	-73.2443	-73.3136
Hungary	Female	All Other Causes	25-44	2009	8.93971	8.75318	36.1714	-75.2851	-75.8008
Hungary	Female	All Other Causes	25-44	2010	7.64193	7.64914	36.1714	-78.873	-78.8531
Hungary	Female	All Other Causes	25-44	2011	6.36577	6.90515	36.1714	-82.4011	-80.9099
Hungary	Female	All Other Causes	25-44	2012	6.70776	6.78263	36.1714	-81.4556	-81.2487
Hungary	Female	All Other Causes	25-44	2013	7.27436	6.87566	36.1714	-79.8892	-80.9915
Hungary	Female	All Other Causes	25-44	2014	6.64487	7.08371	36.1714	-81.6295	-80.4163
Hungary	Female	All Other Causes	25-44	2015	7.3319	7.1651	36.1714	-79.7301	-80.1913
Hungary	Female	All Other Causes	25-44	2016	7.51853	7.4158	36.1714	-79.2142	-79.4982
Hungary	Female	All Other Causes	25-44	2017	7.39697	7.1802	36.1714	-79.5502	-80.1495
Hungary	Female	All Other Causes	25-44	2018	6.62508	7.57618	36.1714	-81.6842	-79.0548
Hungary	Female	All Other Causes	25-44	2019	8.70647	7.66578	36.1714	-75.93	-78.8071
Hungary	Female	All Other Causes	45-54	1990	92.5096	94.5348	92.5096	0	0
Hungary	Female	All Other Causes	45-54	1991	96.56	99.1858	92.5096	4.37832	7.21669
Hungary	Female	All Other Causes	45-54	1992	108.488	109.756	92.5096	17.2718	18.6432
Hungary	Female	All Other Causes	45-54	1993	124.221	117.881	92.5096	34.2795	27.4262
Hungary	Female	All Other Causes	45-54	1994	120.935	121.648	92.5096	30.7273	31.4976
Hungary	Female	All Other Causes	45-54	1995	119.787	88.0434	92.5096	29.486	-4.82787
Hungary	Female	All Other Causes	45-54	1996	23.4078	55.2088	92.5096	-74.6969	-40.321
Hungary	Female	All Other Causes	45-54	1997	22.4316	22.9667	92.5096	-75.7521	-75.1737
Hungary	Female	All Other Causes	45-54	1998	23.0606	23.4413	92.5096	-75.0722	-74.6607
Hungary	Female	All Other Causes	45-54	1999	24.8316	23.9045	92.5096	-73.1578	-74.16
Hungary	Female	All Other Causes	45-54	2000	23.8212	23.1771	92.5096	-74.25	-74.9462
Hungary	Female	All Other Causes	45-54	2001	20.8786	23.0791	92.5096	-77.4309	-75.0522
Hungary	Female	All Other Causes	45-54	2002	24.5376	22.104	92.5096	-73.4756	-76.1063
Hungary	Female	All Other Causes	45-54	2003	20.8956	23.3879	92.5096	-77.4125	-74.7184
Hungary	Female	All Other Causes	45-54	2004	24.7304	24.3641	92.5096	-73.2672	-73.6632
Hungary	Female	All Other Causes	45-54	2005	27.4662	27.3265	92.5096	-70.3099	-70.4609
Hungary	Female	All Other Causes	45-54	2006	29.7829	28.75	92.5096	-67.8057	-68.9222
Hungary	Female	All Other Causes	45-54	2007	29.0008	27.0692	92.5096	-68.6511	-70.739
Hungary	Female	All Other Causes	45-54	2008	22.424	26.1672	92.5096	-75.7604	-71.714
Hungary	Female	All Other Causes	45-54	2009	27.0769	25.5182	92.5096	-70.7307	-72.4156
Hungary	Female	All Other Causes	45-54	2010	27.0538	26.2489	92.5096	-70.7557	-71.6258
Hungary	Female	All Other Causes	45-54	2011	24.616	24.6393	92.5096	-73.3909	-73.3657
Hungary	Female	All Other Causes	45-54	2012	22.2482	23.2079	92.5096	-75.9504	-74.913
Hungary	Female	All Other Causes	45-54	2013	22.7595	22.2023	92.5096	-75.3977	-76
Hungary	Female	All Other Causes	45-54	2014	21.5993	22.6414	92.5096	-76.6518	-75.5253
Hungary	Female	All Other Causes	45-54	2015	23.5654	21.7948	92.5096	-74.5265	-76.4405
Hungary	Female	All Other Causes	45-54	2016	20.2195	20.9519	92.5096	-78.1433	-77.3516
Hungary	Female	All Other Causes	45-54	2017	19.0708	18.4927	92.5096	-79.3851	-80.01
Hungary	Female	All Other Causes	45-54	2018	16.1878	17.9835	92.5096	-82.5015	-80.5604
Hungary	Female	All Other Causes	45-54	2019	18.6919	17.4398	92.5096	-79.7947	-81.1481
Hungary	Female	All Other Causes	55-64	1990	135.007	140.066	135.007	0	0
Hungary	Female	All Other Causes	55-64	1991	145.126	143.712	135.007	7.49521	6.44799
Hungary	Female	All Other Causes	55-64	1992	151.003	156.203	135.007	11.8488	15.7002
Hungary	Female	All Other Causes	55-64	1993	172.48	162.972	135.007	27.7565	20.7138
Hungary	Female	All Other Causes	55-64	1994	165.432	170.988	135.007	22.5362	26.6513
Hungary	Female	All Other Causes	55-64	1995	175.051	128.319	135.007	29.6612	-4.95353
Hungary	Female	All Other Causes	55-64	1996	44.4738	88.2395	135.007	-67.058	-34.6405
Hungary	Female	All Other Causes	55-64	1997	45.1937	46.58	135.007	-66.5248	-65.498
Hungary	Female	All Other Causes	55-64	1998	50.0726	46.7411	135.007	-62.911	-65.3787
Hungary	Female	All Other Causes	55-64	1999	44.9569	46.6702	135.007	-66.7002	-65.4312
Hungary	Female	All Other Causes	55-64	2000	44.9811	44.4462	135.007	-66.6823	-67.0785
Hungary	Female	All Other Causes	55-64	2001	43.4005	43.2044	135.007	-67.853	-67.9983
Hungary	Female	All Other Causes	55-64	2002	41.2317	42.4879	135.007	-69.4595	-68.529
Hungary	Female	All Other Causes	55-64	2003	42.8314	42.1225	135.007	-68.2746	-68.7997
Hungary	Female	All Other Causes	55-64	2004	42.3043	44.2866	135.007	-68.665	-67.1967
Hungary	Female	All Other Causes	55-64	2005	47.724	48.0691	135.007	-64.6506	-64.395
Hungary	Female	All Other Causes	55-64	2006	54.1789	50.7624	135.007	-59.8694	-62.4
Hungary	Female	All Other Causes	55-64	2007	50.3843	52.426	135.007	-62.6801	-61.1678
Hungary	Female	All Other Causes	55-64	2008	52.7148	52.269	135.007	-60.9539	-61.2841
Hungary	Female	All Other Causes	55-64	2009	53.708	51.88	135.007	-60.2182	-61.5722
Hungary	Female	All Other Causes	55-64	2010	49.2172	50.2489	135.007	-63.5446	-62.7804
Hungary	Female	All Other Causes	55-64	2011	47.8215	49.085	135.007	-64.5784	-63.6425
Hungary	Female	All Other Causes	55-64	2012	50.2163	48.8041	135.007	-62.8045	-63.8505
Hungary	Female	All Other Causes	55-64	2013	48.3746	47.7634	135.007	-64.1687	-64.6214
Hungary	Female	All Other Causes	55-64	2014	44.6992	47.2084	135.007	-66.8911	-65.0325
Hungary	Female	All Other Causes	55-64	2015	48.5515	47.2882	135.007	-64.0377	-64.9734
Hungary	Female	All Other Causes	55-64	2016	48.6138	48.1913	135.007	-63.9915	-64.3044
Hungary	Female	All Other Causes	55-64	2017	47.4087	49.0515	135.007	-64.8841	-63.6673
Hungary	Female	All Other Causes	55-64	2018	51.1321	49.2284	135.007	-62.1262	-63.5363
Hungary	Female	All Other Causes	55-64	2019	49.1444	50.1382	135.007	-63.5985	-62.8624
Hungary	Female	All Causes	25-44	1990	177.139	176.023	177.139	0	0
Hungary	Female	All Causes	25-44	1991	174.908	180.678	177.139	-1.25927	1.99802
Hungary	Female	All Causes	25-44	1992	189.987	187.556	177.139	7.25333	5.88124
Hungary	Female	All Causes	25-44	1993	197.775	189.647	177.139	11.6497	7.06138
Hungary	Female	All Causes	25-44	1994	181.179	183.98	177.139	2.28114	3.86226
Hungary	Female	All Causes	25-44	1995	172.986	171.321	177.139	-2.34404	-3.2844
Hungary	Female	All Causes	25-44	1996	159.796	163.223	177.139	-9.79029	-7.85557
Hungary	Female	All Causes	25-44	1997	156.887	156.804	177.139	-11.4324	-11.4795
Hungary	Female	All Causes	25-44	1998	153.728	154.805	177.139	-13.2158	-12.6077
Hungary	Female	All Causes	25-44	1999	153.801	149.291	177.139	-13.1748	-15.7207
Hungary	Female	All Causes	25-44	2000	140.344	140.663	177.139	-20.7715	-20.5913
Hungary	Female	All Causes	25-44	2001	127.845	132.342	177.139	-27.8275	-25.2892
Hungary	Female	All Causes	25-44	2002	128.835	126.155	177.139	-27.2687	-28.7815
Hungary	Female	All Causes	25-44	2003	121.786	121.406	177.139	-31.2483	-31.4629
Hungary	Female	All Causes	25-44	2004	113.596	116.525	177.139	-35.8716	-34.2182
Hungary	Female	All Causes	25-44	2005	114.193	109.995	177.139	-35.5347	-37.9044
Hungary	Female	All Causes	25-44	2006	102.197	106.039	177.139	-42.3069	-40.138
Hungary	Female	All Causes	25-44	2007	101.726	99.4065	177.139	-42.5725	-43.8821
Hungary	Female	All Causes	25-44	2008	94.2964	94.9133	177.139	-46.7668	-46.4186
Hungary	Female	All Causes	25-44	2009	88.7174	87.2409	177.139	-49.9164	-50.7499
Hungary	Female	All Causes	25-44	2010	78.7089	81.8559	177.139	-55.5665	-53.7899
Hungary	Female	All Causes	25-44	2011	78.1415	77.146	177.139	-55.8868	-56.4488
Hungary	Female	All Causes	25-44	2012	74.5875	74.0867	177.139	-57.8931	-58.1758
Hungary	Female	All Causes	25-44	2013	69.5311	72.0611	177.139	-60.7476	-59.3194
Hungary	Female	All Causes	25-44	2014	72.0646	70.1272	177.139	-59.3174	-60.4111
Hungary	Female	All Causes	25-44	2015	68.7859	69.5328	177.139	-61.1683	-60.7466
Hungary	Female	All Causes	25-44	2016	67.7478	67.9843	177.139	-61.7543	-61.6208
Hungary	Female	All Causes	25-44	2017	67.4193	66.9075	177.139	-61.9398	-62.2287
Hungary	Female	All Causes	25-44	2018	65.5554	66.3939	177.139	-62.992	-62.5186
Hungary	Female	All Causes	25-44	2019	66.2071	65.8813	177.139	-62.6241	-62.808
Hungary	Female	All Causes	45-54	1990	547.467	549.689	547.467	0	0
Hungary	Female	All Causes	45-54	1991	551.912	555.463	547.467	0.811875	1.46061
Hungary	Female	All Causes	45-54	1992	567.011	565.024	547.467	3.56997	3.20704
Hungary	Female	All Causes	45-54	1993	576.15	569.622	547.467	5.23928	4.04694
Hungary	Female	All Causes	45-54	1994	565.706	563.216	547.467	3.33157	2.87666
Hungary	Female	All Causes	45-54	1995	547.79	540.118	547.467	0.0591184	-1.3424
Hungary	Female	All Causes	45-54	1996	506.856	521.27	547.467	-7.41788	-4.78516
Hungary	Female	All Causes	45-54	1997	509.162	515.323	547.467	-6.99672	-5.87133
Hungary	Female	All Causes	45-54	1998	529.951	525.334	547.467	-3.1994	-4.04285
Hungary	Female	All Causes	45-54	1999	536.887	528.546	547.467	-1.93244	-3.45603
Hungary	Female	All Causes	45-54	2000	518.8	518.309	547.467	-5.23626	-5.32602
Hungary	Female	All Causes	45-54	2001	499.239	506.293	547.467	-8.80935	-7.52076
Hungary	Female	All Causes	45-54	2002	500.841	500.95	547.467	-8.51666	-8.49669
Hungary	Female	All Causes	45-54	2003	502.771	499.435	547.467	-8.16406	-8.77347
Hungary	Female	All Causes	45-54	2004	494.693	496.013	547.467	-9.6397	-9.39852
Hungary	Female	All Causes	45-54	2005	490.575	488.248	547.467	-10.3918	-10.8169
Hungary	Female	All Causes	45-54	2006	479.476	488.503	547.467	-12.4192	-10.7702
Hungary	Female	All Causes	45-54	2007	495.459	481.375	547.467	-9.49967	-12.0724
Hungary	Female	All Causes	45-54	2008	469.189	474.886	547.467	-14.2982	-13.2576
Hungary	Female	All Causes	45-54	2009	460.009	455.712	547.467	-15.975	-16.76
Hungary	Female	All Causes	45-54	2010	437.937	440.213	547.467	-20.0067	-19.591
Hungary	Female	All Causes	45-54	2011	422.692	418.939	547.467	-22.7913	-23.4768
Hungary	Female	All Causes	45-54	2012	396.188	397.694	547.467	-27.6325	-27.3575
Hungary	Female	All Causes	45-54	2013	374.2	375.73	547.467	-31.6487	-31.3693
Hungary	Female	All Causes	45-54	2014	356.803	365.685	547.467	-34.8266	-33.2043
Hungary	Female	All Causes	45-54	2015	366.051	347.504	547.467	-33.1374	-36.525
Hungary	Female	All Causes	45-54	2016	319.66	339.78	547.467	-41.6111	-37.9359
Hungary	Female	All Causes	45-54	2017	333.63	320.15	547.467	-39.0593	-41.5215
Hungary	Female	All Causes	45-54	2018	307.161	309.594	547.467	-43.8942	-43.4497
Hungary	Female	All Causes	45-54	2019	287.991	297.576	547.467	-47.3957	-45.6449
Hungary	Female	All Causes	55-64	1990	1199.21	1197.25	1199.21	0	0
Hungary	Female	All Causes	55-64	1991	1195.28	1199.68	1199.21	-0.328024	0.0387238
Hungary	Female	All Causes	55-64	1992	1204.54	1212.27	1199.21	0.444195	1.0886
Hungary	Female	All Causes	55-64	1993	1236.98	1209.12	1199.21	3.14964	0.826098
Hungary	Female	All Causes	55-64	1994	1185.84	1205.87	1199.21	-1.11554	0.555195
Hungary	Female	All Causes	55-64	1995	1194.79	1159.59	1199.21	-0.368513	-3.3039
Hungary	Female	All Causes	55-64	1996	1098.15	1131.09	1199.21	-8.42764	-5.68028
Hungary	Female	All Causes	55-64	1997	1100.34	1090.87	1199.21	-8.24468	-9.03451
Hungary	Female	All Causes	55-64	1998	1074.12	1092.39	1199.21	-10.4312	-8.90808
Hungary	Female	All Causes	55-64	1999	1102.7	1074.84	1199.21	-8.04834	-10.3716
Hungary	Female	All Causes	55-64	2000	1047.69	1046.33	1199.21	-12.6353	-12.7483
Hungary	Female	All Causes	55-64	2001	988.617	994.865	1199.21	-17.5611	-17.0401
Hungary	Female	All Causes	55-64	2002	948.29	971.659	1199.21	-20.924	-18.9752
Hungary	Female	All Causes	55-64	2003	978.071	966.387	1199.21	-18.4406	-19.4149
Hungary	Female	All Causes	55-64	2004	972.802	963.914	1199.21	-18.88	-19.6211
Hungary	Female	All Causes	55-64	2005	940.868	953.796	1199.21	-21.5428	-20.4648
Hungary	Female	All Causes	55-64	2006	947.719	948.808	1199.21	-20.9716	-20.8808
Hungary	Female	All Causes	55-64	2007	957.836	949.614	1199.21	-20.1279	-20.8135
Hungary	Female	All Causes	55-64	2008	943.288	947.929	1199.21	-21.3411	-20.9541
Hungary	Female	All Causes	55-64	2009	942.663	937.279	1199.21	-21.3932	-21.8421
Hungary	Female	All Causes	55-64	2010	925.887	933.101	1199.21	-22.7921	-22.1906
Hungary	Female	All Causes	55-64	2011	930.752	921.001	1199.21	-22.3865	-23.1995
Hungary	Female	All Causes	55-64	2012	906.365	912.998	1199.21	-24.42	-23.8669
Hungary	Female	All Causes	55-64	2013	901.878	902.313	1199.21	-24.7942	-24.7579
Hungary	Female	All Causes	55-64	2014	898.695	911.562	1199.21	-25.0596	-23.9867
Hungary	Female	All Causes	55-64	2015	934.112	906.87	1199.21	-22.1062	-24.3779
Hungary	Female	All Causes	55-64	2016	887.802	907.078	1199.21	-25.9679	-24.3605
Hungary	Female	All Causes	55-64	2017	899.321	891.931	1199.21	-25.0074	-25.6237
Hungary	Female	All Causes	55-64	2018	888.669	887.111	1199.21	-25.8956	-26.0256
Hungary	Female	All Causes	55-64	2019	873.342	881.006	1199.21	-27.1737	-26.5347
Italy	Male	Infectious and Parasitic Diseases	25-44	1990	1.27849	1.18823	1.27849	0	0
Italy	Male	Infectious and Parasitic Diseases	25-44	1991	1.09798	1.20173	1.27849	-14.1193	-6.00382
Italy	Male	Infectious and Parasitic Diseases	25-44	1992	1.22873	1.16014	1.27849	-3.89213	-9.25708
Italy	Male	Infectious and Parasitic Diseases	25-44	1993	1.15371	1.22768	1.27849	-9.75977	-3.97472
Italy	Male	Infectious and Parasitic Diseases	25-44	1994	1.30058	1.35598	1.27849	1.72774	6.06078
Italy	Male	Infectious and Parasitic Diseases	25-44	1995	1.61364	1.44919	1.27849	26.2144	13.3516
Italy	Male	Infectious and Parasitic Diseases	25-44	1996	1.43335	1.63925	1.27849	12.1127	28.2174
Italy	Male	Infectious and Parasitic Diseases	25-44	1997	1.87075	1.69455	1.27849	46.3251	32.5427
Italy	Male	Infectious and Parasitic Diseases	25-44	1998	1.77954	1.76676	1.27849	39.1902	38.191
Italy	Male	Infectious and Parasitic Diseases	25-44	1999	1.64999	1.73073	1.27849	29.0578	35.3725
Italy	Male	Infectious and Parasitic Diseases	25-44	2000	1.76265	1.75937	1.27849	37.8695	37.6126
Italy	Male	Infectious and Parasitic Diseases	25-44	2001	1.86545	1.88891	1.27849	45.9105	47.7448
Italy	Male	Infectious and Parasitic Diseases	25-44	2002	2.03861	1.79839	1.27849	59.4545	40.6647
Italy	Male	Infectious and Parasitic Diseases	25-44	2003	1.49109	1.66868	1.27849	16.6292	30.5193
Italy	Male	Infectious and Parasitic Diseases	25-44	2004	1.47633	1.51148	1.27849	15.4741	18.2234
Italy	Male	Infectious and Parasitic Diseases	25-44	2005	1.56701	1.56141	1.27849	22.5671	22.1292
Italy	Male	Infectious and Parasitic Diseases	25-44	2006	1.6409	1.66186	1.27849	28.3464	29.9863
Italy	Male	Infectious and Parasitic Diseases	25-44	2007	1.77769	1.64715	1.27849	39.0455	28.8351
Italy	Male	Infectious and Parasitic Diseases	25-44	2008	1.52286	1.60219	1.27849	19.1134	25.3184
Italy	Male	Infectious and Parasitic Diseases	25-44	2009	1.50602	1.46983	1.27849	17.7964	14.9662
Italy	Male	Infectious and Parasitic Diseases	25-44	2010	1.38063	1.50093	1.27849	7.98887	17.3987
Italy	Male	Infectious and Parasitic Diseases	25-44	2011	1.61615	1.54359	1.27849	26.4107	20.7349
Italy	Male	Infectious and Parasitic Diseases	25-44	2012	1.63398	1.60868	1.27849	27.8051	25.8266
Italy	Male	Infectious and Parasitic Diseases	25-44	2013	1.57592	1.59189	1.27849	23.2641	24.5132
Italy	Male	Infectious and Parasitic Diseases	25-44	2014	1.56577	1.53587	1.27849	22.4704	20.1315
Italy	Male	Infectious and Parasitic Diseases	25-44	2015	1.46592	1.44181	1.27849	14.66	12.7741
Italy	Male	Infectious and Parasitic Diseases	25-44	2016	1.29373	1.39428	1.27849	1.19185	9.05657
Italy	Male	Infectious and Parasitic Diseases	25-44	2017	1.42319	1.25732	1.27849	11.3178	-1.6562
Italy	Male	Infectious and Parasitic Diseases	25-44	2018	1.05503	1.19546	1.27849	-17.4783	-6.49486
Italy	Male	Infectious and Parasitic Diseases	25-44	2019	1.10814	1.08159	1.27849	-13.3241	-15.4012
Italy	Male	Infectious and Parasitic Diseases	45-54	1990	2.3332	2.49883	2.3332	0	0
Italy	Male	Infectious and Parasitic Diseases	45-54	1991	2.66446	2.44777	2.3332	14.1975	4.9104
Italy	Male	Infectious and Parasitic Diseases	45-54	1992	2.34565	2.53488	2.3332	0.533711	8.64396
Italy	Male	Infectious and Parasitic Diseases	45-54	1993	2.59454	2.40606	2.3332	11.2007	3.12274
Italy	Male	Infectious and Parasitic Diseases	45-54	1994	2.27799	2.72313	2.3332	-2.36617	16.712
Italy	Male	Infectious and Parasitic Diseases	45-54	1995	3.29685	2.79705	2.3332	41.3016	19.8802
Italy	Male	Infectious and Parasitic Diseases	45-54	1996	2.8163	3.29114	2.3332	20.7053	41.0567
Italy	Male	Infectious and Parasitic Diseases	45-54	1997	3.76026	3.45535	2.3332	61.1631	48.0946
Italy	Male	Infectious and Parasitic Diseases	45-54	1998	3.78948	3.81754	2.3332	62.4156	63.6181
Italy	Male	Infectious and Parasitic Diseases	45-54	1999	3.90287	3.73872	2.3332	67.2755	60.2398
Italy	Male	Infectious and Parasitic Diseases	45-54	2000	3.52379	3.68584	2.3332	51.0282	57.9735
Italy	Male	Infectious and Parasitic Diseases	45-54	2001	3.63085	3.86311	2.3332	55.6167	65.5711
Italy	Male	Infectious and Parasitic Diseases	45-54	2002	4.43468	4.53368	2.3332	90.0684	94.3115
Italy	Male	Infectious and Parasitic Diseases	45-54	2003	5.53551	4.90727	2.3332	137.25	110.324
Italy	Male	Infectious and Parasitic Diseases	45-54	2004	4.75163	4.91881	2.3332	103.653	110.818
Italy	Male	Infectious and Parasitic Diseases	45-54	2005	4.46929	4.96195	2.3332	91.5517	112.667
Italy	Male	Infectious and Parasitic Diseases	45-54	2006	5.66492	5.21038	2.3332	142.796	123.315
Italy	Male	Infectious and Parasitic Diseases	45-54	2007	5.49693	5.88703	2.3332	135.596	152.316
Italy	Male	Infectious and Parasitic Diseases	45-54	2008	6.49924	5.86959	2.3332	178.554	151.568
Italy	Male	Infectious and Parasitic Diseases	45-54	2009	5.61261	5.62843	2.3332	140.554	141.232
Italy	Male	Infectious and Parasitic Diseases	45-54	2010	4.77345	5.71689	2.3332	104.588	145.024
Italy	Male	Infectious and Parasitic Diseases	45-54	2011	6.76462	6.32896	2.3332	189.929	171.257
Italy	Male	Infectious and Parasitic Diseases	45-54	2012	7.44882	7.05925	2.3332	219.253	202.556
Italy	Male	Infectious and Parasitic Diseases	45-54	2013	6.96431	7.23743	2.3332	198.487	210.193
Italy	Male	Infectious and Parasitic Diseases	45-54	2014	7.29917	6.96139	2.3332	212.839	198.362
Italy	Male	Infectious and Parasitic Diseases	45-54	2015	6.6207	6.7761	2.3332	183.76	190.421
Italy	Male	Infectious and Parasitic Diseases	45-54	2016	6.40843	6.37062	2.3332	174.662	173.042
Italy	Male	Infectious and Parasitic Diseases	45-54	2017	6.08273	6.01372	2.3332	160.703	157.746
Italy	Male	Infectious and Parasitic Diseases	45-54	2018	5.55001	5.46563	2.3332	137.871	134.254
Italy	Male	Infectious and Parasitic Diseases	45-54	2019	4.76414	5.15708	2.3332	104.189	121.03
Italy	Male	Infectious and Parasitic Diseases	55-64	1990	5.85487	5.55667	5.85487	0	0
Italy	Male	Infectious and Parasitic Diseases	55-64	1991	5.25847	5.58539	5.85487	-10.1863	-4.6026
Italy	Male	Infectious and Parasitic Diseases	55-64	1992	5.64283	5.52761	5.85487	-3.62151	-5.58955
Italy	Male	Infectious and Parasitic Diseases	55-64	1993	5.68151	5.55251	5.85487	-2.96086	-5.16426
Italy	Male	Infectious and Parasitic Diseases	55-64	1994	5.33317	6.01145	5.85487	-8.91043	2.67433
Italy	Male	Infectious and Parasitic Diseases	55-64	1995	7.01965	6.4919	5.85487	19.8943	10.8804
Italy	Male	Infectious and Parasitic Diseases	55-64	1996	7.12288	7.28253	5.85487	21.6574	24.3841
Italy	Male	Infectious and Parasitic Diseases	55-64	1997	7.70505	7.82928	5.85487	31.6007	33.7225
Italy	Male	Infectious and Parasitic Diseases	55-64	1998	8.6599	8.62577	5.85487	47.9094	47.3265
Italy	Male	Infectious and Parasitic Diseases	55-64	1999	9.51237	8.66048	5.85487	62.4695	47.9193
Italy	Male	Infectious and Parasitic Diseases	55-64	2000	7.80917	8.28106	5.85487	33.379	41.4388
Italy	Male	Infectious and Parasitic Diseases	55-64	2001	7.52162	8.24708	5.85487	28.4679	40.8586
Italy	Male	Infectious and Parasitic Diseases	55-64	2002	9.41046	9.53619	5.85487	60.7288	62.8762
Italy	Male	Infectious and Parasitic Diseases	55-64	2003	11.6765	10.2712	5.85487	99.4318	75.4295
Italy	Male	Infectious and Parasitic Diseases	55-64	2004	9.72657	10.8137	5.85487	66.128	84.6965
Italy	Male	Infectious and Parasitic Diseases	55-64	2005	11.0382	10.5711	5.85487	88.5297	80.5524
Italy	Male	Infectious and Parasitic Diseases	55-64	2006	10.9486	11.0514	5.85487	86.9996	88.7566
Italy	Male	Infectious and Parasitic Diseases	55-64	2007	11.1676	10.9409	5.85487	90.7405	86.869
Italy	Male	Infectious and Parasitic Diseases	55-64	2008	10.7066	10.9814	5.85487	82.8668	87.5607
Italy	Male	Infectious and Parasitic Diseases	55-64	2009	11.0701	10.8999	5.85487	89.0747	86.1676
Italy	Male	Infectious and Parasitic Diseases	55-64	2010	10.9229	10.9412	5.85487	86.5613	86.8741
Italy	Male	Infectious and Parasitic Diseases	55-64	2011	10.8307	11.9007	5.85487	84.9863	103.262
Italy	Male	Infectious and Parasitic Diseases	55-64	2012	13.9486	12.1364	5.85487	138.239	107.287
Italy	Male	Infectious and Parasitic Diseases	55-64	2013	11.6298	12.5944	5.85487	98.6354	115.11
Italy	Male	Infectious and Parasitic Diseases	55-64	2014	12.2048	12.8588	5.85487	108.456	119.626
Italy	Male	Infectious and Parasitic Diseases	55-64	2015	14.7418	12.7519	5.85487	151.787	117.8
Italy	Male	Infectious and Parasitic Diseases	55-64	2016	11.3091	12.2183	5.85487	93.1566	108.687
Italy	Male	Infectious and Parasitic Diseases	55-64	2017	10.6041	11.2656	5.85487	81.1166	92.4137
Italy	Male	Infectious and Parasitic Diseases	55-64	2018	11.8835	11.2188	5.85487	102.968	91.6154
Italy	Male	Infectious and Parasitic Diseases	55-64	2019	11.1689	11.5262	5.85487	90.7618	96.8648
Italy	Male	HIV/AIDS	25-44	1990	14.7204	17.276	14.7204	0	0
Italy	Male	HIV/AIDS	25-44	1991	19.8316	19.9262	14.7204	34.7214	35.3645
Italy	Male	HIV/AIDS	25-44	1992	25.2267	25.2413	14.7204	71.3721	71.4714
Italy	Male	HIV/AIDS	25-44	1993	30.6657	30.301	14.7204	108.321	105.844
Italy	Male	HIV/AIDS	25-44	1994	35.0107	34.3975	14.7204	137.838	133.672
Italy	Male	HIV/AIDS	25-44	1995	37.5161	35.5391	14.7204	154.858	141.427
Italy	Male	HIV/AIDS	25-44	1996	34.0904	29.5078	14.7204	131.585	100.455
Italy	Male	HIV/AIDS	25-44	1997	16.917	20.1327	14.7204	14.922	36.7671
Italy	Male	HIV/AIDS	25-44	1998	9.39075	11.0734	14.7204	-36.206	-24.7756
Italy	Male	HIV/AIDS	25-44	1999	6.9123	7.70557	14.7204	-53.0428	-47.6539
Italy	Male	HIV/AIDS	25-44	2000	6.81366	6.64935	14.7204	-53.7129	-54.8291
Italy	Male	HIV/AIDS	25-44	2001	6.22208	6.15397	14.7204	-57.7317	-58.1944
Italy	Male	HIV/AIDS	25-44	2002	5.42617	6.34278	14.7204	-63.1385	-56.9117
Italy	Male	HIV/AIDS	25-44	2003	7.3801	6.19111	14.7204	-49.8649	-57.9421
Italy	Male	HIV/AIDS	25-44	2004	5.76705	6.02805	14.7204	-60.8228	-59.0498
Italy	Male	HIV/AIDS	25-44	2005	4.937	4.83398	14.7204	-66.4616	-67.1614
Italy	Male	HIV/AIDS	25-44	2006	3.7979	4.17604	14.7204	-74.1998	-71.631
Italy	Male	HIV/AIDS	25-44	2007	3.79322	3.50319	14.7204	-74.2316	-76.2018
Italy	Male	HIV/AIDS	25-44	2008	2.91845	3.06352	14.7204	-80.1741	-79.1886
Italy	Male	HIV/AIDS	25-44	2009	2.47889	2.43811	14.7204	-83.1602	-83.4372
Italy	Male	HIV/AIDS	25-44	2010	1.91699	2.07435	14.7204	-86.9773	-85.9084
Italy	Male	HIV/AIDS	25-44	2011	1.82715	1.82873	14.7204	-87.5876	-87.577
Italy	Male	HIV/AIDS	25-44	2012	1.74203	1.69552	14.7204	-88.1659	-88.4819
Italy	Male	HIV/AIDS	25-44	2013	1.51736	1.44559	14.7204	-89.6921	-90.1797
Italy	Male	HIV/AIDS	25-44	2014	1.07739	1.20013	14.7204	-92.681	-91.8472
Italy	Male	HIV/AIDS	25-44	2015	1.00563	0.92273	14.7204	-93.1685	-93.7316
Italy	Male	HIV/AIDS	25-44	2016	0.685164	0.761635	14.7204	-95.3455	-94.826
Italy	Male	HIV/AIDS	25-44	2017	0.594109	0.726507	14.7204	-95.9641	-95.0646
Italy	Male	HIV/AIDS	25-44	2018	0.900249	0.779223	14.7204	-93.8844	-94.7065
Italy	Male	HIV/AIDS	25-44	2019	0.843312	0.87178	14.7204	-94.2711	-94.0778
Italy	Male	HIV/AIDS	45-54	1990	2.93111	3.80681	2.93111	0	0
Italy	Male	HIV/AIDS	45-54	1991	4.68252	4.4018	2.93111	59.7527	50.1755
Italy	Male	HIV/AIDS	45-54	1992	5.59178	5.85973	2.93111	90.7738	99.9152
Italy	Male	HIV/AIDS	45-54	1993	7.30487	7.05914	2.93111	149.219	140.835
Italy	Male	HIV/AIDS	45-54	1994	8.28076	8.14977	2.93111	182.513	178.044
Italy	Male	HIV/AIDS	45-54	1995	8.86368	8.55855	2.93111	202.4	191.991
Italy	Male	HIV/AIDS	45-54	1996	8.53121	7.70817	2.93111	191.058	162.978
Italy	Male	HIV/AIDS	45-54	1997	5.72961	5.78879	2.93111	95.4759	97.4952
Italy	Male	HIV/AIDS	45-54	1998	3.10556	4.00614	2.93111	5.95178	36.6766
Italy	Male	HIV/AIDS	45-54	1999	3.18324	3.26804	2.93111	8.60212	11.495
Italy	Male	HIV/AIDS	45-54	2000	3.51531	3.39647	2.93111	19.9312	15.8767
Italy	Male	HIV/AIDS	45-54	2001	3.49085	3.94667	2.93111	19.0968	34.6477
Italy	Male	HIV/AIDS	45-54	2002	4.83384	4.80221	2.93111	64.9151	63.8359
Italy	Male	HIV/AIDS	45-54	2003	6.08193	5.55515	2.93111	107.496	89.5241
Italy	Male	HIV/AIDS	45-54	2004	5.74969	5.84654	2.93111	96.1611	99.4653
Italy	Male	HIV/AIDS	45-54	2005	5.708	5.89115	2.93111	94.7389	100.987
Italy	Male	HIV/AIDS	45-54	2006	6.21574	6.44576	2.93111	112.061	119.909
Italy	Male	HIV/AIDS	45-54	2007	7.41353	6.97766	2.93111	152.926	138.055
Italy	Male	HIV/AIDS	45-54	2008	7.3037	7.23692	2.93111	149.179	146.901
Italy	Male	HIV/AIDS	45-54	2009	6.99353	7.096	2.93111	138.597	142.093
Italy	Male	HIV/AIDS	45-54	2010	6.99077	6.93116	2.93111	138.503	136.469
Italy	Male	HIV/AIDS	45-54	2011	6.80919	6.99516	2.93111	132.308	138.652
Italy	Male	HIV/AIDS	45-54	2012	7.18551	6.64688	2.93111	145.147	126.77
Italy	Male	HIV/AIDS	45-54	2013	5.94595	6.21762	2.93111	102.857	112.125
Italy	Male	HIV/AIDS	45-54	2014	5.52139	5.45169	2.93111	88.3724	85.9945
Italy	Male	HIV/AIDS	45-54	2015	4.88774	4.37746	2.93111	66.7542	49.3451
Italy	Male	HIV/AIDS	45-54	2016	2.72325	3.37395	2.93111	-7.09132	15.1084
Italy	Male	HIV/AIDS	45-54	2017	2.51085	2.57158	2.93111	-14.3377	-12.2658
Italy	Male	HIV/AIDS	45-54	2018	2.48064	2.27617	2.93111	-15.3684	-22.3445
Italy	Male	HIV/AIDS	45-54	2019	1.837	2.15882	2.93111	-37.3273	-26.3478
Italy	Male	HIV/AIDS	55-64	1990	1.59606	1.88375	1.59606	0	0
Italy	Male	HIV/AIDS	55-64	1991	2.17143	2.14384	1.59606	36.0493	34.3207
Italy	Male	HIV/AIDS	55-64	1992	2.66403	2.69258	1.59606	66.9129	68.7016
Italy	Male	HIV/AIDS	55-64	1993	3.24228	3.36918	1.59606	103.143	111.094
Italy	Male	HIV/AIDS	55-64	1994	4.20124	3.98467	1.59606	163.225	149.656
Italy	Male	HIV/AIDS	55-64	1995	4.5105	4.24707	1.59606	182.602	166.097
Italy	Male	HIV/AIDS	55-64	1996	4.02947	3.57254	1.59606	152.463	123.834
Italy	Male	HIV/AIDS	55-64	1997	2.17764	2.68616	1.59606	36.438	68.2989
Italy	Male	HIV/AIDS	55-64	1998	1.85136	1.94356	1.59606	15.9954	21.772
Italy	Male	HIV/AIDS	55-64	1999	1.80168	1.75639	1.59606	12.8827	10.0453
Italy	Male	HIV/AIDS	55-64	2000	1.61614	1.68876	1.59606	1.25783	5.80812
Italy	Male	HIV/AIDS	55-64	2001	1.64848	1.63686	1.59606	3.28387	2.55617
Italy	Male	HIV/AIDS	55-64	2002	1.64597	1.96258	1.59606	3.12682	22.9637
Italy	Male	HIV/AIDS	55-64	2003	2.59329	2.24765	1.59606	62.4805	40.8248
Italy	Male	HIV/AIDS	55-64	2004	2.5037	2.61803	1.59606	56.867	64.0302
Italy	Male	HIV/AIDS	55-64	2005	2.75709	2.64034	1.59606	72.7432	65.4285
Italy	Male	HIV/AIDS	55-64	2006	2.66024	2.67181	1.59606	66.6752	67.4002
Italy	Male	HIV/AIDS	55-64	2007	2.5981	2.6839	1.59606	62.7821	68.1574
Italy	Male	HIV/AIDS	55-64	2008	2.79335	2.69848	1.59606	75.0149	69.071
Italy	Male	HIV/AIDS	55-64	2009	2.70398	2.73401	1.59606	69.4159	71.2971
Italy	Male	HIV/AIDS	55-64	2010	2.7047	2.77828	1.59606	69.4606	74.0707
Italy	Male	HIV/AIDS	55-64	2011	2.92615	3.05933	1.59606	83.3355	91.6799
Italy	Male	HIV/AIDS	55-64	2012	3.54715	3.19634	1.59606	122.244	100.264
Italy	Male	HIV/AIDS	55-64	2013	3.11573	3.36894	1.59606	95.2135	111.078
Italy	Male	HIV/AIDS	55-64	2014	3.44395	3.27193	1.59606	115.778	105
Italy	Male	HIV/AIDS	55-64	2015	3.25612	3.00298	1.59606	104.01	88.1491
Italy	Male	HIV/AIDS	55-64	2016	2.30886	2.59764	1.59606	44.6599	62.7529
Italy	Male	HIV/AIDS	55-64	2017	2.22793	2.46567	1.59606	39.5893	54.4844
Italy	Male	HIV/AIDS	55-64	2018	2.86021	2.40452	1.59606	79.2039	50.6532
Italy	Male	HIV/AIDS	55-64	2019	2.12542	2.49281	1.59606	33.1663	56.1851
Italy	Male	Respiratory Diseases	25-44	1990	2.85011	2.98789	2.85011	0	0
Italy	Male	Respiratory Diseases	25-44	1991	3.12567	3.01041	2.85011	9.6686	5.62431
Italy	Male	Respiratory Diseases	25-44	1992	3.05544	2.95922	2.85011	7.20431	3.82834
Italy	Male	Respiratory Diseases	25-44	1993	2.69655	2.73057	2.85011	-5.38791	-4.19422
Italy	Male	Respiratory Diseases	25-44	1994	2.43972	2.63745	2.85011	-14.3991	-7.46136
Italy	Male	Respiratory Diseases	25-44	1995	2.77609	2.69561	2.85011	-2.59709	-5.42076
Italy	Male	Respiratory Diseases	25-44	1996	2.87102	2.90655	2.85011	0.73388	1.98041
Italy	Male	Respiratory Diseases	25-44	1997	3.07254	2.93037	2.85011	7.80443	2.81624
Italy	Male	Respiratory Diseases	25-44	1998	2.84755	2.99487	2.85011	-0.0895842	5.07905
Italy	Male	Respiratory Diseases	25-44	1999	3.0645	2.97201	2.85011	7.52229	4.27707
Italy	Male	Respiratory Diseases	25-44	2000	3.00397	2.88116	2.85011	5.39851	1.0894
Italy	Male	Respiratory Diseases	25-44	2001	2.575	2.88366	2.85011	-9.65259	1.1771
Italy	Male	Respiratory Diseases	25-44	2002	3.072	2.64477	2.85011	7.78537	-7.20469
Italy	Male	Respiratory Diseases	25-44	2003	2.2873	2.54924	2.85011	-19.7469	-10.5563
Italy	Male	Respiratory Diseases	25-44	2004	2.28842	2.24119	2.85011	-19.7076	-21.3647
Italy	Male	Respiratory Diseases	25-44	2005	2.14785	2.17299	2.85011	-24.6398	-23.7577
Italy	Male	Respiratory Diseases	25-44	2006	2.0827	2.06749	2.85011	-26.9256	-27.4593
Italy	Male	Respiratory Diseases	25-44	2007	1.97192	2.00019	2.85011	-30.8124	-29.8207
Italy	Male	Respiratory Diseases	25-44	2008	1.94594	2.01851	2.85011	-31.7241	-29.1778
Italy	Male	Respiratory Diseases	25-44	2009	2.13767	2.00558	2.85011	-24.997	-29.6313
Italy	Male	Respiratory Diseases	25-44	2010	1.93315	2.1044	2.85011	-32.1727	-26.1643
Italy	Male	Respiratory Diseases	25-44	2011	2.24238	2.07136	2.85011	-21.3231	-27.3233
Italy	Male	Respiratory Diseases	25-44	2012	2.03856	2.07833	2.85011	-28.4741	-27.0789
Italy	Male	Respiratory Diseases	25-44	2013	1.95405	1.9046	2.85011	-31.4396	-33.1744
Italy	Male	Respiratory Diseases	25-44	2014	1.72119	1.91543	2.85011	-39.6095	-32.7945
Italy	Male	Respiratory Diseases	25-44	2015	2.07105	1.90155	2.85011	-27.3344	-33.2813
Italy	Male	Respiratory Diseases	25-44	2016	1.91242	1.93571	2.85011	-32.9	-32.0829
Italy	Male	Respiratory Diseases	25-44	2017	1.82366	1.95354	2.85011	-36.0142	-31.4572
Italy	Male	Respiratory Diseases	25-44	2018	2.12455	2.00686	2.85011	-25.4573	-29.5867
Italy	Male	Respiratory Diseases	25-44	2019	2.07236	2.09845	2.85011	-27.2885	-26.3729
Italy	Male	Respiratory Diseases	45-54	1990	10.4245	10.139	10.4245	0	0
Italy	Male	Respiratory Diseases	45-54	1991	9.85351	9.84891	10.4245	-5.47723	-5.52138
Italy	Male	Respiratory Diseases	45-54	1992	9.26873	8.95095	10.4245	-11.0869	-14.1353
Italy	Male	Respiratory Diseases	45-54	1993	7.73062	8.76405	10.4245	-25.8417	-15.9282
Italy	Male	Respiratory Diseases	45-54	1994	9.29279	8.39246	10.4245	-10.8561	-19.4928
Italy	Male	Respiratory Diseases	45-54	1995	8.15397	8.64636	10.4245	-21.7805	-17.0572
Italy	Male	Respiratory Diseases	45-54	1996	8.49232	8.61464	10.4245	-18.5348	-17.3615
Italy	Male	Respiratory Diseases	45-54	1997	9.19762	8.71366	10.4245	-11.769	-16.4116
Italy	Male	Respiratory Diseases	45-54	1998	8.45103	8.82549	10.4245	-18.9309	-15.3388
Italy	Male	Respiratory Diseases	45-54	1999	8.82781	8.87147	10.4245	-15.3165	-14.8977
Italy	Male	Respiratory Diseases	45-54	2000	9.33557	8.49248	10.4245	-10.4457	-18.5333
Italy	Male	Respiratory Diseases	45-54	2001	7.31406	8.04439	10.4245	-29.8376	-22.8318
Italy	Male	Respiratory Diseases	45-54	2002	7.48353	7.37216	10.4245	-28.2119	-29.2803
Italy	Male	Respiratory Diseases	45-54	2003	7.31889	7.03447	10.4245	-29.7913	-32.5197
Italy	Male	Respiratory Diseases	45-54	2004	6.30099	6.84023	10.4245	-39.5558	-34.383
Italy	Male	Respiratory Diseases	45-54	2005	6.9008	6.47368	10.4245	-33.8019	-37.8993
Italy	Male	Respiratory Diseases	45-54	2006	6.21925	6.53855	10.4245	-40.34	-37.277
Italy	Male	Respiratory Diseases	45-54	2007	6.4956	6.48138	10.4245	-37.689	-37.8254
Italy	Male	Respiratory Diseases	45-54	2008	6.72929	6.76181	10.4245	-35.4472	-35.1353
Italy	Male	Respiratory Diseases	45-54	2009	7.06054	6.7597	10.4245	-32.2696	-35.1555
Italy	Male	Respiratory Diseases	45-54	2010	6.48926	7.01206	10.4245	-37.7498	-32.7347
Italy	Male	Respiratory Diseases	45-54	2011	7.48637	6.74019	10.4245	-28.1847	-35.3427
Italy	Male	Respiratory Diseases	45-54	2012	6.24492	6.4363	10.4245	-40.0937	-38.2578
Italy	Male	Respiratory Diseases	45-54	2013	5.57762	5.73805	10.4245	-46.495	-44.956
Italy	Male	Respiratory Diseases	45-54	2014	5.3916	5.95545	10.4245	-48.2794	-42.8706
Italy	Male	Respiratory Diseases	45-54	2015	6.89712	6.0892	10.4245	-33.8373	-41.5875
Italy	Male	Respiratory Diseases	45-54	2016	5.97886	6.52653	10.4245	-42.6459	-37.3923
Italy	Male	Respiratory Diseases	45-54	2017	6.7036	6.61957	10.4245	-35.6937	-36.4998
Italy	Male	Respiratory Diseases	45-54	2018	7.17624	7.22523	10.4245	-31.1597	-30.6898
Italy	Male	Respiratory Diseases	45-54	2019	7.79586	7.48605	10.4245	-25.2158	-28.1878
Italy	Male	Respiratory Diseases	55-64	1990	54.0723	51.0303	54.0723	0	0
Italy	Male	Respiratory Diseases	55-64	1991	47.9883	49.3446	54.0723	-11.2518	-8.74329
Italy	Male	Respiratory Diseases	55-64	1992	45.9733	45.2553	54.0723	-14.9781	-16.3061
Italy	Male	Respiratory Diseases	55-64	1993	41.8042	42.6024	54.0723	-22.6883	-21.2122
Italy	Male	Respiratory Diseases	55-64	1994	40.0297	39.3788	54.0723	-25.9702	-27.1739
Italy	Male	Respiratory Diseases	55-64	1995	36.3025	36.4635	54.0723	-32.8631	-32.5653
Italy	Male	Respiratory Diseases	55-64	1996	33.0585	34.9795	54.0723	-38.8625	-35.3098
Italy	Male	Respiratory Diseases	55-64	1997	35.5775	34.019	54.0723	-34.2038	-37.0861
Italy	Male	Respiratory Diseases	55-64	1998	33.4211	34.3473	54.0723	-38.1918	-36.4789
Italy	Male	Respiratory Diseases	55-64	1999	34.0434	33.234	54.0723	-37.041	-38.5378
Italy	Male	Respiratory Diseases	55-64	2000	32.2376	31.0007	54.0723	-40.3807	-42.668
Italy	Male	Respiratory Diseases	55-64	2001	26.7213	28.9944	54.0723	-50.5823	-46.3784
Italy	Male	Respiratory Diseases	55-64	2002	28.0244	28.1997	54.0723	-48.1723	-47.8482
Italy	Male	Respiratory Diseases	55-64	2003	29.8534	27.2775	54.0723	-44.7899	-49.5536
Italy	Male	Respiratory Diseases	55-64	2004	23.9548	27.1135	54.0723	-55.6986	-49.857
Italy	Male	Respiratory Diseases	55-64	2005	27.5323	24.65	54.0723	-49.0824	-54.413
Italy	Male	Respiratory Diseases	55-64	2006	22.4628	24.5921	54.0723	-58.4578	-54.52
Italy	Male	Respiratory Diseases	55-64	2007	23.7812	22.3019	54.0723	-56.0196	-58.7555
Italy	Male	Respiratory Diseases	55-64	2008	20.6615	22.63	54.0723	-61.7891	-58.1487
Italy	Male	Respiratory Diseases	55-64	2009	23.4472	21.4927	54.0723	-56.6374	-60.2519
Italy	Male	Respiratory Diseases	55-64	2010	20.3694	22.2443	54.0723	-62.3293	-58.862
Italy	Male	Respiratory Diseases	55-64	2011	22.9162	21.9068	54.0723	-57.6193	-59.4861
Italy	Male	Respiratory Diseases	55-64	2012	22.4348	22.6205	54.0723	-58.5097	-58.1663
Italy	Male	Respiratory Diseases	55-64	2013	22.5104	21.9677	54.0723	-58.3699	-59.3736
Italy	Male	Respiratory Diseases	55-64	2014	20.9578	21.9696	54.0723	-61.2412	-59.37
Italy	Male	Respiratory Diseases	55-64	2015	22.4405	21.9089	54.0723	-58.499	-59.4822
Italy	Male	Respiratory Diseases	55-64	2016	22.3285	22.7551	54.0723	-58.7063	-57.9174
Italy	Male	Respiratory Diseases	55-64	2017	23.4962	23.6067	54.0723	-56.5468	-56.3424
Italy	Male	Respiratory Diseases	55-64	2018	24.9955	24.0441	54.0723	-53.774	-55.5334
Italy	Male	Respiratory Diseases	55-64	2019	23.6407	24.3181	54.0723	-56.2795	-55.0267
Italy	Male	Trachea/Bronchus, Lung Cancers	25-44	1990	5.52226	5.34847	5.52226	0	0
Italy	Male	Trachea/Bronchus, Lung Cancers	25-44	1991	5.17467	5.26572	5.52226	-6.29444	-4.64569
Italy	Male	Trachea/Bronchus, Lung Cancers	25-44	1992	5.10022	5.1165	5.52226	-7.64264	-7.34784
Italy	Male	Trachea/Bronchus, Lung Cancers	25-44	1993	5.0746	5.02715	5.52226	-8.10645	-8.96587
Italy	Male	Trachea/Bronchus, Lung Cancers	25-44	1994	4.90661	4.71882	5.52226	-11.1485	-14.5492
Italy	Male	Trachea/Bronchus, Lung Cancers	25-44	1995	4.17524	4.30033	5.52226	-24.3926	-22.1274
Italy	Male	Trachea/Bronchus, Lung Cancers	25-44	1996	3.81914	3.88622	5.52226	-30.8411	-29.6264
Italy	Male	Trachea/Bronchus, Lung Cancers	25-44	1997	3.66427	3.81619	5.52226	-33.6455	-30.8944
Italy	Male	Trachea/Bronchus, Lung Cancers	25-44	1998	3.96518	3.71762	5.52226	-28.1965	-32.6795
Italy	Male	Trachea/Bronchus, Lung Cancers	25-44	1999	3.5234	3.61334	5.52226	-36.1964	-34.5678
Italy	Male	Trachea/Bronchus, Lung Cancers	25-44	2000	3.35144	3.37267	5.52226	-39.3105	-38.9259
Italy	Male	Trachea/Bronchus, Lung Cancers	25-44	2001	3.24318	3.2776	5.52226	-41.2709	-40.6476
Italy	Male	Trachea/Bronchus, Lung Cancers	25-44	2002	3.23818	3.05889	5.52226	-41.3614	-44.6081
Italy	Male	Trachea/Bronchus, Lung Cancers	25-44	2003	2.69531	2.95705	5.52226	-51.192	-46.4523
Italy	Male	Trachea/Bronchus, Lung Cancers	25-44	2004	2.93765	2.61058	5.52226	-46.8035	-52.7262
Italy	Male	Trachea/Bronchus, Lung Cancers	25-44	2005	2.19879	2.57375	5.52226	-60.1831	-53.3932
Italy	Male	Trachea/Bronchus, Lung Cancers	25-44	2006	2.58481	2.38103	5.52226	-53.1929	-56.8831
Italy	Male	Trachea/Bronchus, Lung Cancers	25-44	2007	2.35948	2.34097	5.52226	-57.2734	-57.6086
Italy	Male	Trachea/Bronchus, Lung Cancers	25-44	2008	2.07861	2.17901	5.52226	-62.3594	-60.5413
Italy	Male	Trachea/Bronchus, Lung Cancers	25-44	2009	2.09895	2.01127	5.52226	-61.9912	-63.5789
Italy	Male	Trachea/Bronchus, Lung Cancers	25-44	2010	1.85625	2.0521	5.52226	-66.386	-62.8394
Italy	Male	Trachea/Bronchus, Lung Cancers	25-44	2011	2.20111	2.05668	5.52226	-60.1411	-62.7566
Italy	Male	Trachea/Bronchus, Lung Cancers	25-44	2012	2.11267	2.08821	5.52226	-61.7426	-62.1856
Italy	Male	Trachea/Bronchus, Lung Cancers	25-44	2013	1.95085	1.97556	5.52226	-64.673	-64.2256
Italy	Male	Trachea/Bronchus, Lung Cancers	25-44	2014	1.86314	1.84543	5.52226	-66.2612	-66.582
Italy	Male	Trachea/Bronchus, Lung Cancers	25-44	2015	1.7223	1.77357	5.52226	-68.8117	-67.8833
Italy	Male	Trachea/Bronchus, Lung Cancers	25-44	2016	1.73526	1.74064	5.52226	-68.577	-68.4796
Italy	Male	Trachea/Bronchus, Lung Cancers	25-44	2017	1.76436	1.776	5.52226	-68.05	-67.8394
Italy	Male	Trachea/Bronchus, Lung Cancers	25-44	2018	1.82836	1.77057	5.52226	-66.8911	-67.9377
Italy	Male	Trachea/Bronchus, Lung Cancers	25-44	2019	1.71897	1.77367	5.52226	-68.8719	-67.8815
Italy	Male	Trachea/Bronchus, Lung Cancers	45-54	1990	58.5457	58.4424	58.5457	0	0
Italy	Male	Trachea/Bronchus, Lung Cancers	45-54	1991	58.3391	57.7719	58.5457	-0.352922	-1.3218
Italy	Male	Trachea/Bronchus, Lung Cancers	45-54	1992	56.4308	56.7529	58.5457	-3.61249	-3.0623
Italy	Male	Trachea/Bronchus, Lung Cancers	45-54	1993	55.4887	55.0696	58.5457	-5.2215	-5.9374
Italy	Male	Trachea/Bronchus, Lung Cancers	45-54	1994	53.2894	53.6512	58.5457	-8.9782	-8.36018
Italy	Male	Trachea/Bronchus, Lung Cancers	45-54	1995	52.1754	52.0129	58.5457	-10.8808	-11.1584
Italy	Male	Trachea/Bronchus, Lung Cancers	45-54	1996	50.574	50.7263	58.5457	-13.6163	-13.3561
Italy	Male	Trachea/Bronchus, Lung Cancers	45-54	1997	49.4295	48.934	58.5457	-15.5711	-16.4175
Italy	Male	Trachea/Bronchus, Lung Cancers	45-54	1998	46.7984	47.2913	58.5457	-20.0652	-19.2234
Italy	Male	Trachea/Bronchus, Lung Cancers	45-54	1999	45.6459	44.778	58.5457	-22.0338	-23.5161
Italy	Male	Trachea/Bronchus, Lung Cancers	45-54	2000	41.8897	42.1473	58.5457	-28.4495	-28.0095
Italy	Male	Trachea/Bronchus, Lung Cancers	45-54	2001	38.9063	39.5239	58.5457	-33.5454	-32.4905
Italy	Male	Trachea/Bronchus, Lung Cancers	45-54	2002	37.7757	37.2747	58.5457	-35.4765	-36.3323
Italy	Male	Trachea/Bronchus, Lung Cancers	45-54	2003	35.1421	35.5802	58.5457	-39.9749	-39.2266
Italy	Male	Trachea/Bronchus, Lung Cancers	45-54	2004	33.8228	33.9607	58.5457	-42.2284	-41.9928
Italy	Male	Trachea/Bronchus, Lung Cancers	45-54	2005	32.9172	32.1608	58.5457	-43.7752	-45.0672
Italy	Male	Trachea/Bronchus, Lung Cancers	45-54	2006	29.7424	30.7102	58.5457	-49.198	-47.5449
Italy	Male	Trachea/Bronchus, Lung Cancers	45-54	2007	29.4711	28.5982	58.5457	-49.6614	-51.1524
Italy	Male	Trachea/Bronchus, Lung Cancers	45-54	2008	26.5811	27.2966	58.5457	-54.5976	-53.3757
Italy	Male	Trachea/Bronchus, Lung Cancers	45-54	2009	25.8375	25.8088	58.5457	-55.8679	-55.9168
Italy	Male	Trachea/Bronchus, Lung Cancers	45-54	2010	25.0079	25.1434	58.5457	-57.2849	-57.0533
Italy	Male	Trachea/Bronchus, Lung Cancers	45-54	2011	24.585	24.1088	58.5457	-58.0072	-58.8206
Italy	Male	Trachea/Bronchus, Lung Cancers	45-54	2012	22.7335	22.7701	58.5457	-61.1696	-61.1071
Italy	Male	Trachea/Bronchus, Lung Cancers	45-54	2013	20.9919	21.5697	58.5457	-64.1445	-63.1576
Italy	Male	Trachea/Bronchus, Lung Cancers	45-54	2014	20.9836	20.9814	58.5457	-64.1586	-64.1623
Italy	Male	Trachea/Bronchus, Lung Cancers	45-54	2015	20.9688	20.1671	58.5457	-64.1838	-65.5532
Italy	Male	Trachea/Bronchus, Lung Cancers	45-54	2016	18.549	19.0639	58.5457	-68.317	-67.4376
Italy	Male	Trachea/Bronchus, Lung Cancers	45-54	2017	17.6738	17.4797	58.5457	-69.8119	-70.1435
Italy	Male	Trachea/Bronchus, Lung Cancers	45-54	2018	16.2162	16.7091	58.5457	-72.3016	-71.4597
Italy	Male	Trachea/Bronchus, Lung Cancers	45-54	2019	16.2373	16.2267	58.5457	-72.2656	-72.2836
Italy	Male	Trachea/Bronchus, Lung Cancers	55-64	1990	226.751	225.732	226.751	0	0
Italy	Male	Trachea/Bronchus, Lung Cancers	55-64	1991	224.714	221.101	226.751	-0.898062	-2.49176
Italy	Male	Trachea/Bronchus, Lung Cancers	55-64	1992	211.837	213.424	226.751	-6.5772	-5.87709
Italy	Male	Trachea/Bronchus, Lung Cancers	55-64	1993	203.722	203.657	226.751	-10.156	-10.1844
Italy	Male	Trachea/Bronchus, Lung Cancers	55-64	1994	195.414	193.765	226.751	-13.82	-14.5472
Italy	Male	Trachea/Bronchus, Lung Cancers	55-64	1995	182.158	184.387	226.751	-19.6657	-18.6829
Italy	Male	Trachea/Bronchus, Lung Cancers	55-64	1996	175.589	175.795	226.751	-22.5629	-22.4722
Italy	Male	Trachea/Bronchus, Lung Cancers	55-64	1997	169.637	168.376	226.751	-25.1879	-25.7441
Italy	Male	Trachea/Bronchus, Lung Cancers	55-64	1998	159.901	163.704	226.751	-29.4815	-27.8046
Italy	Male	Trachea/Bronchus, Lung Cancers	55-64	1999	161.573	157.969	226.751	-28.7443	-30.3335
Italy	Male	Trachea/Bronchus, Lung Cancers	55-64	2000	152.434	154.631	226.751	-32.7747	-31.8059
Italy	Male	Trachea/Bronchus, Lung Cancers	55-64	2001	149.885	149.071	226.751	-33.8988	-34.2576
Italy	Male	Trachea/Bronchus, Lung Cancers	55-64	2002	144.895	146.674	226.751	-36.0994	-35.3147
Italy	Male	Trachea/Bronchus, Lung Cancers	55-64	2003	145.243	141.573	226.751	-35.946	-37.5644
Italy	Male	Trachea/Bronchus, Lung Cancers	55-64	2004	134.582	137.203	226.751	-40.6478	-39.4915
Italy	Male	Trachea/Bronchus, Lung Cancers	55-64	2005	131.786	132.488	226.751	-41.8806	-41.571
Italy	Male	Trachea/Bronchus, Lung Cancers	55-64	2006	131.097	129.245	226.751	-42.1845	-43.0014
Italy	Male	Trachea/Bronchus, Lung Cancers	55-64	2007	124.851	125.181	226.751	-44.939	-44.7935
Italy	Male	Trachea/Bronchus, Lung Cancers	55-64	2008	119.595	119.719	226.751	-47.2569	-47.2023
Italy	Male	Trachea/Bronchus, Lung Cancers	55-64	2009	114.711	115.028	226.751	-49.4109	-49.2713
Italy	Male	Trachea/Bronchus, Lung Cancers	55-64	2010	110.776	111.781	226.751	-51.1461	-50.7031
Italy	Male	Trachea/Bronchus, Lung Cancers	55-64	2011	109.855	107.929	226.751	-51.5524	-52.4018
Italy	Male	Trachea/Bronchus, Lung Cancers	55-64	2012	103.156	103.723	226.751	-54.5069	-54.2569
Italy	Male	Trachea/Bronchus, Lung Cancers	55-64	2013	98.1569	98.3596	226.751	-56.7115	-56.6221
Italy	Male	Trachea/Bronchus, Lung Cancers	55-64	2014	93.7659	93.8524	226.751	-58.648	-58.6099
Italy	Male	Trachea/Bronchus, Lung Cancers	55-64	2015	89.6344	89.4261	226.751	-60.47	-60.5619
Italy	Male	Trachea/Bronchus, Lung Cancers	55-64	2016	84.8779	85.3732	226.751	-62.5678	-62.3493
Italy	Male	Trachea/Bronchus, Lung Cancers	55-64	2017	81.6073	81.8964	226.751	-64.0101	-63.8826
Italy	Male	Trachea/Bronchus, Lung Cancers	55-64	2018	79.2041	77.0336	226.751	-65.07	-66.0272
Italy	Male	Trachea/Bronchus, Lung Cancers	55-64	2019	70.2895	74.7468	226.751	-69.0014	-67.0357
Italy	Male	All Other Cancers	25-44	1990	25.0962	24.9813	25.0962	0	0
Italy	Male	All Other Cancers	25-44	1991	24.8664	24.3792	25.0962	-0.915744	-2.85722
Italy	Male	All Other Cancers	25-44	1992	23.1749	23.0394	25.0962	-7.65591	-8.1957
Italy	Male	All Other Cancers	25-44	1993	21.0769	22.7111	25.0962	-16.0154	-9.50399
Italy	Male	All Other Cancers	25-44	1994	23.8814	22.4515	25.0962	-4.8406	-10.5382
Italy	Male	All Other Cancers	25-44	1995	22.3962	22.5286	25.0962	-10.7586	-10.231
Italy	Male	All Other Cancers	25-44	1996	21.3082	21.6988	25.0962	-15.0938	-13.5375
Italy	Male	All Other Cancers	25-44	1997	21.3919	21.1492	25.0962	-14.7602	-15.7274
Italy	Male	All Other Cancers	25-44	1998	20.7475	21.0822	25.0962	-17.3281	-15.9945
Italy	Male	All Other Cancers	25-44	1999	21.1071	20.7128	25.0962	-15.8953	-17.4665
Italy	Male	All Other Cancers	25-44	2000	20.2837	20.2419	25.0962	-19.1761	-19.3427
Italy	Male	All Other Cancers	25-44	2001	19.3349	19.3445	25.0962	-22.9568	-22.9187
Italy	Male	All Other Cancers	25-44	2002	18.4148	18.5462	25.0962	-26.6231	-26.0995
Italy	Male	All Other Cancers	25-44	2003	17.8889	18.1567	25.0962	-28.7186	-27.6515
Italy	Male	All Other Cancers	25-44	2004	18.1665	17.846	25.0962	-27.6127	-28.8896
Italy	Male	All Other Cancers	25-44	2005	17.4827	17.579	25.0962	-30.3375	-29.9535
Italy	Male	All Other Cancers	25-44	2006	17.0879	17.1211	25.0962	-31.9103	-31.7782
Italy	Male	All Other Cancers	25-44	2007	16.7927	16.8989	25.0962	-33.0868	-32.6634
Italy	Male	All Other Cancers	25-44	2008	16.8162	16.5233	25.0962	-32.9931	-34.16
Italy	Male	All Other Cancers	25-44	2009	15.9611	16.2097	25.0962	-36.4002	-35.41
Italy	Male	All Other Cancers	25-44	2010	15.8516	15.8769	25.0962	-36.8366	-36.7358
Italy	Male	All Other Cancers	25-44	2011	15.818	15.9242	25.0962	-36.9707	-36.5472
Italy	Male	All Other Cancers	25-44	2012	16.1031	15.6734	25.0962	-35.8344	-37.5469
Italy	Male	All Other Cancers	25-44	2013	15.0989	15.3276	25.0962	-39.8358	-38.9247
Italy	Male	All Other Cancers	25-44	2014	14.7807	14.9393	25.0962	-41.1039	-40.4717
Italy	Male	All Other Cancers	25-44	2015	14.9384	14.8648	25.0962	-40.4754	-40.7689
Italy	Male	All Other Cancers	25-44	2016	14.8752	14.5647	25.0962	-40.7274	-41.9646
Italy	Male	All Other Cancers	25-44	2017	13.8804	14.5306	25.0962	-44.6911	-42.1003
Italy	Male	All Other Cancers	25-44	2018	14.8362	14.5408	25.0962	-40.8826	-42.0597
Italy	Male	All Other Cancers	25-44	2019	14.9058	14.871	25.0962	-40.6054	-40.744
Italy	Male	All Other Cancers	45-54	1990	132.525	131.77	132.525	0	0
Italy	Male	All Other Cancers	45-54	1991	131.015	130.396	132.525	-1.1388	-1.60645
Italy	Male	All Other Cancers	45-54	1992	127.647	126.671	132.525	-3.68056	-4.41687
Italy	Male	All Other Cancers	45-54	1993	121.351	123.674	132.525	-8.43127	-6.67845
Italy	Male	All Other Cancers	45-54	1994	122.024	119.536	132.525	-7.92354	-9.80124
Italy	Male	All Other Cancers	45-54	1995	115.232	117.837	132.525	-13.0489	-11.0828
Italy	Male	All Other Cancers	45-54	1996	116.256	115.431	132.525	-12.2759	-12.8981
Italy	Male	All Other Cancers	45-54	1997	114.807	114.244	132.525	-13.3694	-13.7939
Italy	Male	All Other Cancers	45-54	1998	111.67	111.952	132.525	-15.7364	-15.5236
Italy	Male	All Other Cancers	45-54	1999	109.379	107.988	132.525	-17.465	-18.5147
Italy	Male	All Other Cancers	45-54	2000	102.915	105.814	132.525	-22.3426	-20.1555
Italy	Male	All Other Cancers	45-54	2001	105.147	102.616	132.525	-20.6587	-22.5683
Italy	Male	All Other Cancers	45-54	2002	99.7862	101.791	132.525	-24.7037	-23.1908
Italy	Male	All Other Cancers	45-54	2003	100.44	99.0257	132.525	-24.2102	-25.2775
Italy	Male	All Other Cancers	45-54	2004	96.8507	96.6287	132.525	-26.9187	-27.0862
Italy	Male	All Other Cancers	45-54	2005	92.5951	93.8558	132.525	-30.1299	-29.1786
Italy	Male	All Other Cancers	45-54	2006	92.1216	91.1657	132.525	-30.4872	-31.2085
Italy	Male	All Other Cancers	45-54	2007	88.7804	89.484	132.525	-33.0084	-32.4775
Italy	Male	All Other Cancers	45-54	2008	87.55	87.3801	132.525	-33.9368	-34.065
Italy	Male	All Other Cancers	45-54	2009	85.8097	84.9365	132.525	-35.25	-35.9089
Italy	Male	All Other Cancers	45-54	2010	81.4498	83.4172	132.525	-38.5399	-37.0553
Italy	Male	All Other Cancers	45-54	2011	82.9921	82.5816	132.525	-37.3761	-37.6859
Italy	Male	All Other Cancers	45-54	2012	83.3029	81.5484	132.525	-37.1416	-38.4655
Italy	Male	All Other Cancers	45-54	2013	78.3503	80.8604	132.525	-40.8787	-38.9846
Italy	Male	All Other Cancers	45-54	2014	80.9281	78.4712	132.525	-38.9335	-40.7875
Italy	Male	All Other Cancers	45-54	2015	76.1352	76.9699	132.525	-42.5501	-41.9203
Italy	Male	All Other Cancers	45-54	2016	73.8465	74.0797	132.525	-44.2772	-44.1012
Italy	Male	All Other Cancers	45-54	2017	72.2573	72.5834	132.525	-45.4763	-45.2303
Italy	Male	All Other Cancers	45-54	2018	71.6463	71.2583	132.525	-45.9374	-46.2301
Italy	Male	All Other Cancers	45-54	2019	69.8714	70.7588	132.525	-47.2767	-46.607
Italy	Male	All Other Cancers	55-64	1990	392.323	391.561	392.323	0	0
Italy	Male	All Other Cancers	55-64	1991	390.798	385.804	392.323	-0.388646	-1.66159
Italy	Male	All Other Cancers	55-64	1992	374.291	378.559	392.323	-4.59612	-3.50838
Italy	Male	All Other Cancers	55-64	1993	370.587	369.611	392.323	-5.54037	-5.78901
Italy	Male	All Other Cancers	55-64	1994	363.956	362.385	392.323	-7.23052	-7.63106
Italy	Male	All Other Cancers	55-64	1995	352.611	352.482	392.323	-10.1223	-10.1553
Italy	Male	All Other Cancers	55-64	1996	340.878	344.358	392.323	-13.113	-12.2258
Italy	Male	All Other Cancers	55-64	1997	339.586	338.859	392.323	-13.4422	-13.6277
Italy	Male	All Other Cancers	55-64	1998	336.112	333.349	392.323	-14.3277	-15.0321
Italy	Male	All Other Cancers	55-64	1999	324.348	326.208	392.323	-17.3264	-16.8523
Italy	Male	All Other Cancers	55-64	2000	318.163	319.218	392.323	-18.9028	-18.6339
Italy	Male	All Other Cancers	55-64	2001	315.143	313.386	392.323	-19.6726	-20.1205
Italy	Male	All Other Cancers	55-64	2002	306.851	308.454	392.323	-21.7861	-21.3776
Italy	Male	All Other Cancers	55-64	2003	303.367	304.162	392.323	-22.6741	-22.4715
Italy	Male	All Other Cancers	55-64	2004	302.268	298.864	392.323	-22.9543	-23.8218
Italy	Male	All Other Cancers	55-64	2005	290.958	293.009	392.323	-25.8371	-25.3143
Italy	Male	All Other Cancers	55-64	2006	285.802	283.999	392.323	-27.1515	-27.611
Italy	Male	All Other Cancers	55-64	2007	275.237	276.958	392.323	-29.8444	-29.4055
Italy	Male	All Other Cancers	55-64	2008	269.837	270.266	392.323	-31.2207	-31.1113
Italy	Male	All Other Cancers	55-64	2009	265.725	264.898	392.323	-32.2689	-32.4795
Italy	Male	All Other Cancers	55-64	2010	259.133	260.592	392.323	-33.9491	-33.5773
Italy	Male	All Other Cancers	55-64	2011	256.917	256.76	392.323	-34.5139	-34.554
Italy	Male	All Other Cancers	55-64	2012	254.229	252.953	392.323	-35.1991	-35.5243
Italy	Male	All Other Cancers	55-64	2013	247.713	248.125	392.323	-36.8598	-36.7548
Italy	Male	All Other Cancers	55-64	2014	242.434	241.828	392.323	-38.2054	-38.3601
Italy	Male	All Other Cancers	55-64	2015	235.335	237.005	392.323	-40.015	-39.5892
Italy	Male	All Other Cancers	55-64	2016	233.247	230.952	392.323	-40.5472	-41.1323
Italy	Male	All Other Cancers	55-64	2017	224.273	228.62	392.323	-42.8346	-41.7266
Italy	Male	All Other Cancers	55-64	2018	228.339	221.447	392.323	-41.7981	-43.5548
Italy	Male	All Other Cancers	55-64	2019	211.73	220.035	392.323	-46.0318	-43.9149
Italy	Male	Nervous System Diseases	25-44	1990	2.85452	2.94594	2.85452	0	0
Italy	Male	Nervous System Diseases	25-44	1991	3.03736	2.98525	2.85452	6.40501	4.57959
Italy	Male	Nervous System Diseases	25-44	1992	3.06387	2.91236	2.85452	7.33374	2.02621
Italy	Male	Nervous System Diseases	25-44	1993	2.63586	2.8415	2.85452	-7.66013	-0.456172
Italy	Male	Nervous System Diseases	25-44	1994	2.82478	2.76314	2.85452	-1.04213	-3.2015
Italy	Male	Nervous System Diseases	25-44	1995	2.82877	2.72084	2.85452	-0.902253	-4.68309
Italy	Male	Nervous System Diseases	25-44	1996	2.50899	2.59787	2.85452	-12.1049	-8.99112
Italy	Male	Nervous System Diseases	25-44	1997	2.45585	2.47749	2.85452	-13.9662	-13.2082
Italy	Male	Nervous System Diseases	25-44	1998	2.46764	2.52779	2.85452	-13.5535	-11.4462
Italy	Male	Nervous System Diseases	25-44	1999	2.65988	2.72004	2.85452	-6.81893	-4.71127
Italy	Male	Nervous System Diseases	25-44	2000	3.03261	2.84042	2.85452	6.2386	-0.494165
Italy	Male	Nervous System Diseases	25-44	2001	2.82877	2.84522	2.85452	-0.902161	-0.325929
Italy	Male	Nervous System Diseases	25-44	2002	2.67428	2.83246	2.85452	-6.31422	-0.772831
Italy	Male	Nervous System Diseases	25-44	2003	2.99433	2.70695	2.85452	4.89789	-5.16973
Italy	Male	Nervous System Diseases	25-44	2004	2.45224	2.6505	2.85452	-14.0929	-7.14743
Italy	Male	Nervous System Diseases	25-44	2005	2.50492	2.4933	2.85452	-12.2473	-12.6544
Italy	Male	Nervous System Diseases	25-44	2006	2.52274	2.51244	2.85452	-11.6231	-11.9839
Italy	Male	Nervous System Diseases	25-44	2007	2.50966	2.57946	2.85452	-12.0812	-9.63597
Italy	Male	Nervous System Diseases	25-44	2008	2.70598	2.62782	2.85452	-5.20362	-7.94183
Italy	Male	Nervous System Diseases	25-44	2009	2.66782	2.74951	2.85452	-6.54066	-3.67895
Italy	Male	Nervous System Diseases	25-44	2010	2.87472	2.73101	2.85452	0.707431	-4.3269
Italy	Male	Nervous System Diseases	25-44	2011	2.6505	2.73054	2.85452	-7.14746	-4.34327
Italy	Male	Nervous System Diseases	25-44	2012	2.66642	2.60626	2.85452	-6.58979	-8.69723
Italy	Male	Nervous System Diseases	25-44	2013	2.50186	2.53899	2.85452	-12.3544	-11.0536
Italy	Male	Nervous System Diseases	25-44	2014	2.44871	2.57841	2.85452	-14.2167	-9.67272
Italy	Male	Nervous System Diseases	25-44	2015	2.78467	2.61443	2.85452	-2.44706	-8.41096
Italy	Male	Nervous System Diseases	25-44	2016	2.60991	2.78741	2.85452	-8.56916	-2.35105
Italy	Male	Nervous System Diseases	25-44	2017	2.96765	2.81551	2.85452	3.96308	-1.36669
Italy	Male	Nervous System Diseases	25-44	2018	2.86897	2.92653	2.85452	0.50601	2.52253
Italy	Male	Nervous System Diseases	25-44	2019	2.94297	2.90597	2.85452	3.09851	1.80226
Italy	Male	Nervous System Diseases	45-54	1990	6.25835	6.33428	6.25835	0	0
Italy	Male	Nervous System Diseases	45-54	1991	6.4102	6.43608	6.25835	2.42643	2.83987
Italy	Male	Nervous System Diseases	45-54	1992	6.63968	6.59145	6.25835	6.09317	5.32252
Italy	Male	Nervous System Diseases	45-54	1993	6.72447	6.46776	6.25835	7.44797	3.34602
Italy	Male	Nervous System Diseases	45-54	1994	6.03911	6.13295	6.25835	-3.50308	-2.00372
Italy	Male	Nervous System Diseases	45-54	1995	5.63527	6.18198	6.25835	-9.95604	-1.22029
Italy	Male	Nervous System Diseases	45-54	1996	6.87156	6.21785	6.25835	9.79825	-0.6472
Italy	Male	Nervous System Diseases	45-54	1997	6.14671	6.56731	6.25835	-1.78381	4.93678
Italy	Male	Nervous System Diseases	45-54	1998	6.68366	6.43487	6.25835	6.79591	2.82053
Italy	Male	Nervous System Diseases	45-54	1999	6.47423	6.42319	6.25835	3.44948	2.63393
Italy	Male	Nervous System Diseases	45-54	2000	6.11168	6.28553	6.25835	-2.34359	0.434357
Italy	Male	Nervous System Diseases	45-54	2001	6.27069	6.15848	6.25835	0.197175	-1.59586
Italy	Male	Nervous System Diseases	45-54	2002	6.09306	6.77007	6.25835	-2.64117	8.17662
Italy	Male	Nervous System Diseases	45-54	2003	7.94647	6.76069	6.25835	26.9739	8.02665
Italy	Male	Nervous System Diseases	45-54	2004	6.24253	7.11466	6.25835	-0.252752	13.6826
Italy	Male	Nervous System Diseases	45-54	2005	7.15497	6.70042	6.25835	14.3267	7.06368
Italy	Male	Nervous System Diseases	45-54	2006	6.70376	6.5195	6.25835	7.11708	4.17286
Italy	Male	Nervous System Diseases	45-54	2007	5.69978	6.34755	6.25835	-8.92522	1.42537
Italy	Male	Nervous System Diseases	45-54	2008	6.63912	6.23387	6.25835	6.08424	-0.39123
Italy	Male	Nervous System Diseases	45-54	2009	6.36269	6.29734	6.25835	1.66729	0.622976
Italy	Male	Nervous System Diseases	45-54	2010	5.8902	6.23955	6.25835	-5.8826	-0.300329
Italy	Male	Nervous System Diseases	45-54	2011	6.46577	6.38585	6.25835	3.31433	2.03725
Italy	Male	Nervous System Diseases	45-54	2012	6.80158	6.63656	6.25835	8.68004	6.04324
Italy	Male	Nervous System Diseases	45-54	2013	6.64232	6.54332	6.25835	6.13535	4.55337
Italy	Male	Nervous System Diseases	45-54	2014	6.18605	6.67584	6.25835	-1.15528	6.67094
Italy	Male	Nervous System Diseases	45-54	2015	7.19915	6.72012	6.25835	15.0328	7.37851
Italy	Male	Nervous System Diseases	45-54	2016	6.77517	7.1906	6.25835	8.25806	14.8961
Italy	Male	Nervous System Diseases	45-54	2017	7.59749	7.16896	6.25835	21.3976	14.5503
Italy	Male	Nervous System Diseases	45-54	2018	7.13422	7.4032	6.25835	13.9953	18.2932
Italy	Male	Nervous System Diseases	45-54	2019	7.4779	7.30606	6.25835	19.4867	16.741
Italy	Male	Nervous System Diseases	55-64	1990	16.5252	17.432	16.5252	0	0
Italy	Male	Nervous System Diseases	55-64	1991	18.3388	17.0803	16.5252	10.9748	3.35913
Italy	Male	Nervous System Diseases	55-64	1992	16.3769	16.7665	16.5252	-0.897399	1.46012
Italy	Male	Nervous System Diseases	55-64	1993	15.5837	16.2327	16.5252	-5.69704	-1.7696
Italy	Male	Nervous System Diseases	55-64	1994	16.7376	16.5014	16.5252	1.28564	-0.143642
Italy	Male	Nervous System Diseases	55-64	1995	17.1829	16.3035	16.5252	3.98047	-1.34122
Italy	Male	Nervous System Diseases	55-64	1996	14.99	16.3579	16.5252	-9.28977	-1.01244
Italy	Male	Nervous System Diseases	55-64	1997	16.9006	15.7492	16.5252	2.27198	-4.69551
Italy	Male	Nervous System Diseases	55-64	1998	15.357	16.155	16.5252	-7.06875	-2.24015
Italy	Male	Nervous System Diseases	55-64	1999	16.2073	15.2014	16.5252	-1.92369	-8.01057
Italy	Male	Nervous System Diseases	55-64	2000	14.0399	15.2728	16.5252	-15.0393	-7.57842
Italy	Male	Nervous System Diseases	55-64	2001	15.5713	14.5009	16.5252	-5.77229	-12.2496
Italy	Male	Nervous System Diseases	55-64	2002	13.8915	15.5538	16.5252	-15.9373	-5.87785
Italy	Male	Nervous System Diseases	55-64	2003	17.1987	15.6023	16.5252	4.07601	-5.58472
Italy	Male	Nervous System Diseases	55-64	2004	15.7166	16.3759	16.5252	-4.89289	-0.90326
Italy	Male	Nervous System Diseases	55-64	2005	16.2124	16.0106	16.5252	-1.8929	-3.11367
Italy	Male	Nervous System Diseases	55-64	2006	16.1029	16.1328	16.5252	-2.55521	-2.37405
Italy	Male	Nervous System Diseases	55-64	2007	16.0833	15.9844	16.5252	-2.67406	-3.27231
Italy	Male	Nervous System Diseases	55-64	2008	15.767	15.9777	16.5252	-4.58767	-3.313
Italy	Male	Nervous System Diseases	55-64	2009	16.0827	16.2667	16.5252	-2.67726	-1.56377
Italy	Male	Nervous System Diseases	55-64	2010	16.9505	16.1325	16.5252	2.57361	-2.37611
Italy	Male	Nervous System Diseases	55-64	2011	15.3643	16.486	16.5252	-7.02467	-0.237215
Italy	Male	Nervous System Diseases	55-64	2012	17.1431	15.975	16.5252	3.73942	-3.3291
Italy	Male	Nervous System Diseases	55-64	2013	15.4176	16.2465	16.5252	-6.70204	-1.68622
Italy	Male	Nervous System Diseases	55-64	2014	16.1788	16.8544	16.5252	-2.09605	1.99202
Italy	Male	Nervous System Diseases	55-64	2015	18.9666	17.6287	16.5252	14.7742	6.67808
Italy	Male	Nervous System Diseases	55-64	2016	17.7408	18.5185	16.5252	7.35615	12.0625
Italy	Male	Nervous System Diseases	55-64	2017	18.8482	18.0515	16.5252	14.0573	9.2363
Italy	Male	Nervous System Diseases	55-64	2018	17.5655	18.0937	16.5252	6.29545	9.49188
Italy	Male	Nervous System Diseases	55-64	2019	17.8675	17.7165	16.5252	8.1229	7.20917
Italy	Male	Metabolic Diseases	25-44	1990	1.75145	1.79517	1.75145	0	0
Italy	Male	Metabolic Diseases	25-44	1991	1.83888	1.84601	1.75145	4.99205	5.39899
Italy	Male	Metabolic Diseases	25-44	1992	1.9477	1.83448	1.75145	11.2049	4.74049
Italy	Male	Metabolic Diseases	25-44	1993	1.71685	1.82883	1.75145	-1.9755	4.41827
Italy	Male	Metabolic Diseases	25-44	1994	1.82195	1.80766	1.75145	4.02537	3.20926
Italy	Male	Metabolic Diseases	25-44	1995	1.88417	1.90362	1.75145	7.5779	8.68821
Italy	Male	Metabolic Diseases	25-44	1996	2.00473	1.90594	1.75145	14.4613	8.8204
Italy	Male	Metabolic Diseases	25-44	1997	1.8289	2.25735	1.75145	4.42195	28.8848
Italy	Male	Metabolic Diseases	25-44	1998	2.93843	2.31366	1.75145	67.7711	32.0999
Italy	Male	Metabolic Diseases	25-44	1999	2.17367	2.26924	1.75145	24.1066	29.5632
Italy	Male	Metabolic Diseases	25-44	2000	1.69561	1.82065	1.75145	-3.18804	3.9509
Italy	Male	Metabolic Diseases	25-44	2001	1.59267	1.68531	1.75145	-9.06582	-3.77651
Italy	Male	Metabolic Diseases	25-44	2002	1.76764	1.71941	1.75145	0.924311	-1.82939
Italy	Male	Metabolic Diseases	25-44	2003	1.79792	1.83597	1.75145	2.65335	4.82562
Italy	Male	Metabolic Diseases	25-44	2004	1.94234	1.9282	1.75145	10.8992	10.0913
Italy	Male	Metabolic Diseases	25-44	2005	2.04432	1.92268	1.75145	16.7214	9.77647
Italy	Male	Metabolic Diseases	25-44	2006	1.78138	1.86582	1.75145	1.70879	6.52981
Italy	Male	Metabolic Diseases	25-44	2007	1.77175	1.78108	1.75145	1.15921	1.6915
Italy	Male	Metabolic Diseases	25-44	2008	1.7901	1.86906	1.75145	2.20649	6.71526
Italy	Male	Metabolic Diseases	25-44	2009	2.04535	1.92379	1.75145	16.7801	9.83956
Italy	Male	Metabolic Diseases	25-44	2010	1.93592	1.92245	1.75145	10.5321	9.76319
Italy	Male	Metabolic Diseases	25-44	2011	1.78608	1.84873	1.75145	1.97738	5.55429
Italy	Male	Metabolic Diseases	25-44	2012	1.82419	1.78225	1.75145	4.15337	1.75875
Italy	Male	Metabolic Diseases	25-44	2013	1.73648	1.7478	1.75145	-0.854488	-0.208534
Italy	Male	Metabolic Diseases	25-44	2014	1.68272	1.78987	1.75145	-3.92448	2.19334
Italy	Male	Metabolic Diseases	25-44	2015	1.9504	1.93383	1.75145	11.359	10.4133
Italy	Male	Metabolic Diseases	25-44	2016	2.16839	2.02953	1.75145	23.8055	15.8772
Italy	Male	Metabolic Diseases	25-44	2017	1.96981	2.04224	1.75145	12.4671	16.6029
Italy	Male	Metabolic Diseases	25-44	2018	1.98853	2.05908	1.75145	13.536	17.5642
Italy	Male	Metabolic Diseases	25-44	2019	2.2189	2.10371	1.75145	26.6894	20.1127
Italy	Male	Metabolic Diseases	45-54	1990	8.83844	9.19156	8.83844	0	0
Italy	Male	Metabolic Diseases	45-54	1991	9.54468	9.14303	8.83844	7.99064	3.44621
Italy	Male	Metabolic Diseases	45-54	1992	9.04596	8.97765	8.83844	2.34798	1.5751
Italy	Male	Metabolic Diseases	45-54	1993	8.34231	8.54042	8.83844	-5.61333	-3.37184
Italy	Male	Metabolic Diseases	45-54	1994	8.23299	8.53538	8.83844	-6.85016	-3.4289
Italy	Male	Metabolic Diseases	45-54	1995	9.03083	9.14287	8.83844	2.17678	3.44439
Italy	Male	Metabolic Diseases	45-54	1996	10.1648	9.52348	8.83844	15.0066	7.75072
Italy	Male	Metabolic Diseases	45-54	1997	9.37482	9.51942	8.83844	6.0688	7.70479
Italy	Male	Metabolic Diseases	45-54	1998	9.01865	9.38594	8.83844	2.03901	6.19459
Italy	Male	Metabolic Diseases	45-54	1999	9.76435	9.46063	8.83844	10.476	7.03961
Italy	Male	Metabolic Diseases	45-54	2000	9.59888	9.27122	8.83844	8.60387	4.89657
Italy	Male	Metabolic Diseases	45-54	2001	8.45042	9.00129	8.83844	-4.39011	1.84258
Italy	Male	Metabolic Diseases	45-54	2002	8.95457	9.04201	8.83844	1.31399	2.30327
Italy	Male	Metabolic Diseases	45-54	2003	9.72104	9.38625	8.83844	9.98594	6.19807
Italy	Male	Metabolic Diseases	45-54	2004	9.48314	9.70297	8.83844	7.29426	9.78152
Italy	Male	Metabolic Diseases	45-54	2005	9.90474	9.44001	8.83844	12.0643	6.80631
Italy	Male	Metabolic Diseases	45-54	2006	8.93215	9.64076	8.83844	1.06032	9.07762
Italy	Male	Metabolic Diseases	45-54	2007	10.0854	9.43017	8.83844	14.1082	6.69496
Italy	Male	Metabolic Diseases	45-54	2008	9.27297	9.70258	8.83844	4.91636	9.77715
Italy	Male	Metabolic Diseases	45-54	2009	9.7494	9.42854	8.83844	10.3069	6.67658
Italy	Male	Metabolic Diseases	45-54	2010	9.26326	9.45951	8.83844	4.80651	7.02691
Italy	Male	Metabolic Diseases	45-54	2011	9.36585	9.30163	8.83844	5.96733	5.24072
Italy	Male	Metabolic Diseases	45-54	2012	9.27579	9.24933	8.83844	4.94832	4.64898
Italy	Male	Metabolic Diseases	45-54	2013	9.10636	9.15234	8.83844	3.0313	3.55154
Italy	Male	Metabolic Diseases	45-54	2014	9.07486	9.26448	8.83844	2.675	4.82037
Italy	Male	Metabolic Diseases	45-54	2015	9.61223	9.31402	8.83844	8.75482	5.38082
Italy	Male	Metabolic Diseases	45-54	2016	9.25496	9.12703	8.83844	4.71263	3.26518
Italy	Male	Metabolic Diseases	45-54	2017	8.5139	8.88392	8.83844	-3.67192	0.51464
Italy	Male	Metabolic Diseases	45-54	2018	8.88291	8.51608	8.83844	0.503204	-3.64725
Italy	Male	Metabolic Diseases	45-54	2019	8.15142	8.51717	8.83844	-7.77303	-3.63491
Italy	Male	Metabolic Diseases	55-64	1990	34.0571	33.984	34.0571	0	0
Italy	Male	Metabolic Diseases	55-64	1991	33.9109	33.4605	34.0571	-0.429205	-1.75165
Italy	Male	Metabolic Diseases	55-64	1992	32.4136	32.12	34.0571	-4.82574	-5.68776
Italy	Male	Metabolic Diseases	55-64	1993	30.0355	30.5631	34.0571	-11.8083	-10.2592
Italy	Male	Metabolic Diseases	55-64	1994	29.2402	30.3282	34.0571	-14.1435	-10.9488
Italy	Male	Metabolic Diseases	55-64	1995	31.709	31.6117	34.0571	-6.89466	-7.18026
Italy	Male	Metabolic Diseases	55-64	1996	33.8859	32.2446	34.0571	-0.502564	-5.32187
Italy	Male	Metabolic Diseases	55-64	1997	31.1389	32.3393	34.0571	-8.56839	-5.04382
Italy	Male	Metabolic Diseases	55-64	1998	31.993	31.4153	34.0571	-6.0605	-7.75682
Italy	Male	Metabolic Diseases	55-64	1999	31.114	30.6167	34.0571	-8.64157	-10.1019
Italy	Male	Metabolic Diseases	55-64	2000	28.743	29.1587	34.0571	-15.6036	-14.383
Italy	Male	Metabolic Diseases	55-64	2001	27.619	28.349	34.0571	-18.9038	-16.7603
Italy	Male	Metabolic Diseases	55-64	2002	28.6851	28.8277	34.0571	-15.7736	-15.3546
Italy	Male	Metabolic Diseases	55-64	2003	30.1792	29.3631	34.0571	-11.3864	-13.7827
Italy	Male	Metabolic Diseases	55-64	2004	29.2251	29.6682	34.0571	-14.188	-12.8867
Italy	Male	Metabolic Diseases	55-64	2005	29.6005	28.9749	34.0571	-13.0856	-14.9224
Italy	Male	Metabolic Diseases	55-64	2006	28.0993	29.2632	34.0571	-17.4936	-14.0759
Italy	Male	Metabolic Diseases	55-64	2007	30.0899	28.9323	34.0571	-11.6486	-15.0476
Italy	Male	Metabolic Diseases	55-64	2008	28.6078	29.2053	34.0571	-16.0005	-14.2459
Italy	Male	Metabolic Diseases	55-64	2009	28.9183	28.8291	34.0571	-15.0887	-15.3508
Italy	Male	Metabolic Diseases	55-64	2010	28.9611	29.1161	34.0571	-14.9631	-14.508
Italy	Male	Metabolic Diseases	55-64	2011	29.4688	29.5679	34.0571	-13.4722	-13.1813
Italy	Male	Metabolic Diseases	55-64	2012	30.2738	29.646	34.0571	-11.1087	-12.9521
Italy	Male	Metabolic Diseases	55-64	2013	29.1952	29.1706	34.0571	-14.2756	-14.3478
Italy	Male	Metabolic Diseases	55-64	2014	28.0428	28.7623	34.0571	-17.6593	-15.5467
Italy	Male	Metabolic Diseases	55-64	2015	29.0489	27.6733	34.0571	-14.7053	-18.7443
Italy	Male	Metabolic Diseases	55-64	2016	25.9282	27.4413	34.0571	-23.8685	-19.4256
Italy	Male	Metabolic Diseases	55-64	2017	27.3468	26.9953	34.0571	-19.7029	-20.7352
Italy	Male	Metabolic Diseases	55-64	2018	27.7108	26.5062	34.0571	-18.6343	-22.1714
Italy	Male	Metabolic Diseases	55-64	2019	24.4609	26.0858	34.0571	-28.1768	-23.4056
Italy	Male	Cardiovascular Disease	25-44	1990	25.6415	25.2696	25.6415	0	0
Italy	Male	Cardiovascular Disease	25-44	1991	24.8977	25.0953	25.6415	-2.90079	-2.13008
Italy	Male	Cardiovascular Disease	25-44	1992	24.7467	24.5089	25.6415	-3.48946	-4.41682
Italy	Male	Cardiovascular Disease	25-44	1993	23.8824	24.0451	25.6415	-6.86022	-6.22584
Italy	Male	Cardiovascular Disease	25-44	1994	23.5061	23.4816	25.6415	-8.32785	-8.4235
Italy	Male	Cardiovascular Disease	25-44	1995	23.0562	23.02	25.6415	-10.0824	-10.2236
Italy	Male	Cardiovascular Disease	25-44	1996	22.4977	22.5562	25.6415	-12.2605	-12.0326
Italy	Male	Cardiovascular Disease	25-44	1997	22.1145	22.0738	25.6415	-13.7549	-13.9137
Italy	Male	Cardiovascular Disease	25-44	1998	21.6092	21.4444	25.6415	-15.7257	-16.3682
Italy	Male	Cardiovascular Disease	25-44	1999	20.6096	20.7724	25.6415	-19.6241	-18.9893
Italy	Male	Cardiovascular Disease	25-44	2000	20.0983	20.6208	25.6415	-21.6179	-19.5804
Italy	Male	Cardiovascular Disease	25-44	2001	21.1544	20.2291	25.6415	-17.4991	-21.108
Italy	Male	Cardiovascular Disease	25-44	2002	19.4345	19.3314	25.6415	-24.2068	-24.6088
Italy	Male	Cardiovascular Disease	25-44	2003	17.4054	17.8141	25.6415	-32.1203	-30.5264
Italy	Male	Cardiovascular Disease	25-44	2004	16.6023	16.7968	25.6415	-35.252	-34.4938
Italy	Male	Cardiovascular Disease	25-44	2005	16.3826	16.2654	25.6415	-36.1092	-36.5662
Italy	Male	Cardiovascular Disease	25-44	2006	15.8112	15.7761	25.6415	-38.3373	-38.4743
Italy	Male	Cardiovascular Disease	25-44	2007	15.1345	15.2651	25.6415	-40.9764	-40.4671
Italy	Male	Cardiovascular Disease	25-44	2008	14.8496	14.8497	25.6415	-42.0876	-42.0873
Italy	Male	Cardiovascular Disease	25-44	2009	14.5649	14.2886	25.6415	-43.1978	-44.2755
Italy	Male	Cardiovascular Disease	25-44	2010	13.4512	13.7732	25.6415	-47.5412	-46.2854
Italy	Male	Cardiovascular Disease	25-44	2011	13.3035	13.3076	25.6415	-48.1173	-48.1011
Italy	Male	Cardiovascular Disease	25-44	2012	13.1682	13.2126	25.6415	-48.6448	-48.4719
Italy	Male	Cardiovascular Disease	25-44	2013	13.166	13.2318	25.6415	-48.6536	-48.3968
Italy	Male	Cardiovascular Disease	25-44	2014	13.3613	13.4354	25.6415	-47.892	-47.6028
Italy	Male	Cardiovascular Disease	25-44	2015	13.779	13.2016	25.6415	-46.2628	-48.5147
Italy	Male	Cardiovascular Disease	25-44	2016	12.4645	12.7211	25.6415	-51.3891	-50.3886
Italy	Male	Cardiovascular Disease	25-44	2017	11.9197	12.2879	25.6415	-53.514	-52.0782
Italy	Male	Cardiovascular Disease	25-44	2018	12.4793	11.7598	25.6415	-51.3315	-54.1377
Italy	Male	Cardiovascular Disease	25-44	2019	10.8803	11.6798	25.6415	-57.5675	-54.4495
Italy	Male	Cardiovascular Disease	45-54	1990	121.823	125.098	121.823	0	0
Italy	Male	Cardiovascular Disease	45-54	1991	128.372	124.953	121.823	5.37574	2.56928
Italy	Male	Cardiovascular Disease	45-54	1992	124.665	124.277	121.823	2.33211	2.01392
Italy	Male	Cardiovascular Disease	45-54	1993	119.794	120.729	121.823	-1.66608	-0.898239
Italy	Male	Cardiovascular Disease	45-54	1994	117.729	116.058	121.823	-3.36075	-4.73261
Italy	Male	Cardiovascular Disease	45-54	1995	110.651	112.399	121.823	-9.17101	-7.73588
Italy	Male	Cardiovascular Disease	45-54	1996	108.818	109.586	121.823	-10.6759	-10.0451
Italy	Male	Cardiovascular Disease	45-54	1997	109.29	109.148	121.823	-10.2883	-10.4049
Italy	Male	Cardiovascular Disease	45-54	1998	109.336	107.124	121.823	-10.2505	-12.0663
Italy	Male	Cardiovascular Disease	45-54	1999	102.746	105.207	121.823	-15.6601	-13.6397
Italy	Male	Cardiovascular Disease	45-54	2000	103.539	101.308	121.823	-15.0086	-16.8404
Italy	Male	Cardiovascular Disease	45-54	2001	97.6385	98.0119	121.823	-19.8524	-19.5459
Italy	Male	Cardiovascular Disease	45-54	2002	92.8577	93.1535	121.823	-23.7768	-23.534
Italy	Male	Cardiovascular Disease	45-54	2003	88.9642	87.832	121.823	-26.9728	-27.9022
Italy	Male	Cardiovascular Disease	45-54	2004	81.674	82.6906	121.823	-32.9571	-32.1226
Italy	Male	Cardiovascular Disease	45-54	2005	77.4336	77.8155	121.823	-36.4378	-36.1244
Italy	Male	Cardiovascular Disease	45-54	2006	74.3387	74.9241	121.823	-38.9783	-38.4978
Italy	Male	Cardiovascular Disease	45-54	2007	73.0001	72.2304	121.823	-40.0772	-40.7089
Italy	Male	Cardiovascular Disease	45-54	2008	69.3525	69.774	121.823	-43.0713	-42.7253
Italy	Male	Cardiovascular Disease	45-54	2009	66.9694	67.3135	121.823	-45.0275	-44.745
Italy	Male	Cardiovascular Disease	45-54	2010	65.6186	65.4566	121.823	-46.1363	-46.2693
Italy	Male	Cardiovascular Disease	45-54	2011	63.7817	63.7099	121.823	-47.6442	-47.7031
Italy	Male	Cardiovascular Disease	45-54	2012	61.7294	62.3947	121.823	-49.3288	-48.7827
Italy	Male	Cardiovascular Disease	45-54	2013	61.673	60.5809	121.823	-49.3751	-50.2715
Italy	Male	Cardiovascular Disease	45-54	2014	58.3404	61.1452	121.823	-52.1107	-49.8084
Italy	Male	Cardiovascular Disease	45-54	2015	63.4222	59.6194	121.823	-47.9393	-51.0608
Italy	Male	Cardiovascular Disease	45-54	2016	57.0956	59.1532	121.823	-53.1325	-51.4435
Italy	Male	Cardiovascular Disease	45-54	2017	56.9417	57.2024	121.823	-53.2588	-53.0448
Italy	Male	Cardiovascular Disease	45-54	2018	57.5699	54.9095	121.823	-52.7432	-54.927
Italy	Male	Cardiovascular Disease	45-54	2019	50.217	53.8934	121.823	-58.7789	-55.761
Italy	Male	Cardiovascular Disease	55-64	1990	403.137	405.183	403.137	0	0
Italy	Male	Cardiovascular Disease	55-64	1991	407.229	398.522	403.137	1.01499	-1.14494
Italy	Male	Cardiovascular Disease	55-64	1992	385.199	385.511	403.137	-4.4498	-4.37224
Italy	Male	Cardiovascular Disease	55-64	1993	364.106	369.023	403.137	-9.68191	-8.46227
Italy	Male	Cardiovascular Disease	55-64	1994	357.764	356.723	403.137	-11.2551	-11.5134
Italy	Male	Cardiovascular Disease	55-64	1995	348.298	344.25	403.137	-13.6031	-14.6073
Italy	Male	Cardiovascular Disease	55-64	1996	326.688	330.285	403.137	-18.9637	-18.0715
Italy	Male	Cardiovascular Disease	55-64	1997	315.868	320.362	403.137	-21.6476	-20.5327
Italy	Male	Cardiovascular Disease	55-64	1998	318.532	310.88	403.137	-20.9867	-22.885
Italy	Male	Cardiovascular Disease	55-64	1999	298.239	297.497	403.137	-26.0205	-26.2047
Italy	Male	Cardiovascular Disease	55-64	2000	275.719	281.168	403.137	-31.6068	-30.255
Italy	Male	Cardiovascular Disease	55-64	2001	269.547	265.169	403.137	-33.1378	-34.2237
Italy	Male	Cardiovascular Disease	55-64	2002	250.241	256.414	403.137	-37.9267	-36.3954
Italy	Male	Cardiovascular Disease	55-64	2003	249.454	239.727	403.137	-38.1218	-40.5347
Italy	Male	Cardiovascular Disease	55-64	2004	219.485	228.885	403.137	-45.5557	-43.2241
Italy	Male	Cardiovascular Disease	55-64	2005	217.715	214.012	403.137	-45.9949	-46.9135
Italy	Male	Cardiovascular Disease	55-64	2006	204.835	205.276	403.137	-49.1898	-49.0804
Italy	Male	Cardiovascular Disease	55-64	2007	193.278	198.081	403.137	-52.0565	-50.8651
Italy	Male	Cardiovascular Disease	55-64	2008	196.13	192.456	403.137	-51.3491	-52.2605
Italy	Male	Cardiovascular Disease	55-64	2009	187.959	186.489	403.137	-53.376	-53.7407
Italy	Male	Cardiovascular Disease	55-64	2010	175.377	181.786	403.137	-56.4969	-54.9072
Italy	Male	Cardiovascular Disease	55-64	2011	182.022	177.741	403.137	-54.8487	-55.9105
Italy	Male	Cardiovascular Disease	55-64	2012	175.825	174.763	403.137	-56.3859	-56.6493
Italy	Male	Cardiovascular Disease	55-64	2013	166.442	167.773	403.137	-58.7133	-58.3832
Italy	Male	Cardiovascular Disease	55-64	2014	161.052	165.643	403.137	-60.0503	-58.9115
Italy	Male	Cardiovascular Disease	55-64	2015	169.435	162.8	403.137	-57.9709	-59.6168
Italy	Male	Cardiovascular Disease	55-64	2016	157.912	162.823	403.137	-60.8293	-59.6111
Italy	Male	Cardiovascular Disease	55-64	2017	161.121	155.491	403.137	-60.0332	-61.4297
Italy	Male	Cardiovascular Disease	55-64	2018	147.441	147.93	403.137	-63.4266	-63.3053
Italy	Male	Cardiovascular Disease	55-64	2019	135.228	141.335	403.137	-66.4561	-64.9413
Italy	Male	Suicide	25-44	1990	10.1023	10.2099	10.1023	0	0
Italy	Male	Suicide	25-44	1991	10.3176	10.4775	10.1023	2.13147	3.71472
Italy	Male	Suicide	25-44	1992	11.0128	11.0739	10.1023	9.01267	9.61773
Italy	Male	Suicide	25-44	1993	11.8913	11.4912	10.1023	17.709	13.7489
Italy	Male	Suicide	25-44	1994	11.5696	11.6397	10.1023	14.5248	15.2185
Italy	Male	Suicide	25-44	1995	11.4582	11.6027	10.1023	13.4217	14.8527
Italy	Male	Suicide	25-44	1996	11.7804	11.5579	10.1023	16.6117	14.4091
Italy	Male	Suicide	25-44	1997	11.4352	11.4818	10.1023	13.1939	13.6558
Italy	Male	Suicide	25-44	1998	11.2299	11.0874	10.1023	11.1617	9.75114
Italy	Male	Suicide	25-44	1999	10.5971	10.7597	10.1023	4.89781	6.50755
Italy	Male	Suicide	25-44	2000	10.4521	10.458	10.1023	3.46313	3.52104
Italy	Male	Suicide	25-44	2001	10.3247	10.563	10.1023	2.20217	4.56013
Italy	Male	Suicide	25-44	2002	10.912	10.5244	10.1023	8.01509	4.17846
Italy	Male	Suicide	25-44	2003	10.3365	10.5857	10.1023	2.31812	4.78548
Italy	Male	Suicide	25-44	2004	10.5087	9.94917	10.1023	4.02322	-1.51552
Italy	Male	Suicide	25-44	2005	9.00235	9.41091	10.1023	-10.8879	-6.84366
Italy	Male	Suicide	25-44	2006	8.72167	8.78569	10.1023	-13.6663	-13.0326
Italy	Male	Suicide	25-44	2007	8.63304	9.0147	10.1023	-14.5436	-10.7657
Italy	Male	Suicide	25-44	2008	9.68939	9.20194	10.1023	-4.08707	-8.91218
Italy	Male	Suicide	25-44	2009	9.2834	9.57852	10.1023	-8.10586	-5.1845
Italy	Male	Suicide	25-44	2010	9.76278	9.58222	10.1023	-3.36057	-5.14791
Italy	Male	Suicide	25-44	2011	9.70048	9.94632	10.1023	-3.97729	-1.54381
Italy	Male	Suicide	25-44	2012	10.3757	10.1851	10.1023	2.70643	0.819961
Italy	Male	Suicide	25-44	2013	10.4792	10.2346	10.1023	3.73075	1.30959
Italy	Male	Suicide	25-44	2014	9.84887	9.71794	10.1023	-2.50842	-3.80445
Italy	Male	Suicide	25-44	2015	8.82578	9.27782	10.1023	-12.6357	-8.1611
Italy	Male	Suicide	25-44	2016	9.1588	8.94692	10.1023	-9.33921	-11.4366
Italy	Male	Suicide	25-44	2017	8.85618	8.95982	10.1023	-12.3348	-11.3089
Italy	Male	Suicide	25-44	2018	8.86448	8.80499	10.1023	-12.2526	-12.8415
Italy	Male	Suicide	25-44	2019	8.6943	8.77939	10.1023	-13.9372	-13.0949
Italy	Male	Suicide	45-54	1990	11.4672	11.9579	11.4672	0	0
Italy	Male	Suicide	45-54	1991	12.4485	12.6048	11.4672	8.55735	9.92029
Italy	Male	Suicide	45-54	1992	13.8987	13.3662	11.4672	21.2035	16.5596
Italy	Male	Suicide	45-54	1993	13.7513	13.4195	11.4672	19.918	17.0245
Italy	Male	Suicide	45-54	1994	12.6085	13.3453	11.4672	9.95197	16.3779
Italy	Male	Suicide	45-54	1995	13.6763	13.47	11.4672	19.2638	17.4648
Italy	Male	Suicide	45-54	1996	14.1252	13.4857	11.4672	23.1786	17.6016
Italy	Male	Suicide	45-54	1997	12.6555	13.0825	11.4672	10.3623	14.0855
Italy	Male	Suicide	45-54	1998	12.4667	11.9666	11.4672	8.71558	4.35508
Italy	Male	Suicide	45-54	1999	10.7778	11.9082	11.4672	-6.01265	3.84539
Italy	Male	Suicide	45-54	2000	12.4802	11.7065	11.4672	8.83325	2.08671
Italy	Male	Suicide	45-54	2001	11.8617	12.2458	11.4672	3.43952	6.7894
Italy	Male	Suicide	45-54	2002	12.3956	12.0363	11.4672	8.09543	4.96223
Italy	Male	Suicide	45-54	2003	11.8516	12.0674	11.4672	3.35175	5.23374
Italy	Male	Suicide	45-54	2004	11.9551	11.8378	11.4672	4.25404	3.23131
Italy	Male	Suicide	45-54	2005	11.7067	11.6397	11.4672	2.08813	1.50362
Italy	Male	Suicide	45-54	2006	11.2572	11.4839	11.4672	-1.83131	0.145663
Italy	Male	Suicide	45-54	2007	11.4879	11.4609	11.4672	0.180167	-0.0555473
Italy	Male	Suicide	45-54	2008	11.6375	12.138	11.4672	1.4845	5.84942
Italy	Male	Suicide	45-54	2009	13.2886	12.7678	11.4672	15.8836	11.3418
Italy	Male	Suicide	45-54	2010	13.3774	13.8494	11.4672	16.6574	20.774
Italy	Male	Suicide	45-54	2011	14.8823	14.6458	11.4672	29.7809	27.7189
Italy	Male	Suicide	45-54	2012	15.6778	14.9058	11.4672	36.7183	29.9862
Italy	Male	Suicide	45-54	2013	14.1574	14.3364	11.4672	23.4595	25.0205
Italy	Male	Suicide	45-54	2014	13.174	13.5014	11.4672	14.8837	17.7385
Italy	Male	Suicide	45-54	2015	13.1727	13.0616	11.4672	14.8723	13.9037
Italy	Male	Suicide	45-54	2016	12.8381	12.6814	11.4672	11.955	10.5885
Italy	Male	Suicide	45-54	2017	12.0335	12.1186	11.4672	4.93806	5.68025
Italy	Male	Suicide	45-54	2018	11.4842	11.9208	11.4672	0.1477	3.95564
Italy	Male	Suicide	45-54	2019	12.2448	11.8645	11.4672	6.78117	3.46443
Italy	Male	Suicide	55-64	1990	15.5469	16.9297	15.5469	0	0
Italy	Male	Suicide	55-64	1991	18.3125	17.0992	15.5469	17.7888	9.98427
Italy	Male	Suicide	55-64	1992	17.4381	17.9461	15.5469	12.164	15.4321
Italy	Male	Suicide	55-64	1993	18.0878	17.1987	15.5469	16.3436	10.6245
Italy	Male	Suicide	55-64	1994	16.0702	16.5201	15.5469	3.36603	6.25974
Italy	Male	Suicide	55-64	1995	15.4023	15.9123	15.5469	-0.93036	2.35048
Italy	Male	Suicide	55-64	1996	16.2645	16.3775	15.5469	4.61576	5.34231
Italy	Male	Suicide	55-64	1997	17.4656	16.3941	15.5469	12.3415	5.44933
Italy	Male	Suicide	55-64	1998	15.4522	15.623	15.5469	-0.609312	0.4894
Italy	Male	Suicide	55-64	1999	13.9512	14.1683	15.5469	-10.264	-8.86759
Italy	Male	Suicide	55-64	2000	13.1015	13.5642	15.5469	-15.7294	-12.7531
Italy	Male	Suicide	55-64	2001	13.64	13.4566	15.5469	-12.2657	-13.4453
Italy	Male	Suicide	55-64	2002	13.6283	13.4952	15.5469	-12.3407	-13.1972
Italy	Male	Suicide	55-64	2003	13.2172	13.1037	15.5469	-14.9852	-15.7154
Italy	Male	Suicide	55-64	2004	12.4655	12.7978	15.5469	-19.8202	-17.6827
Italy	Male	Suicide	55-64	2005	12.7107	12.7339	15.5469	-18.2427	-18.0935
Italy	Male	Suicide	55-64	2006	13.0256	12.7427	15.5469	-16.2176	-18.0371
Italy	Male	Suicide	55-64	2007	12.4918	13.0717	15.5469	-19.651	-15.9212
Italy	Male	Suicide	55-64	2008	13.6976	13.2421	15.5469	-11.8951	-14.8252
Italy	Male	Suicide	55-64	2009	13.5368	13.6428	15.5469	-12.9293	-12.2478
Italy	Male	Suicide	55-64	2010	13.6939	13.9043	15.5469	-11.9189	-10.5654
Italy	Male	Suicide	55-64	2011	14.4823	14.4567	15.5469	-6.84782	-7.01275
Italy	Male	Suicide	55-64	2012	15.1938	15.2148	15.5469	-2.27149	-2.13632
Italy	Male	Suicide	55-64	2013	15.9683	14.8095	15.5469	2.71036	-4.74307
Italy	Male	Suicide	55-64	2014	13.2665	14.3203	15.5469	-14.6681	-7.89001
Italy	Male	Suicide	55-64	2015	13.726	13.6207	15.5469	-11.7123	-12.3899
Italy	Male	Suicide	55-64	2016	13.8695	13.8312	15.5469	-10.7895	-11.036
Italy	Male	Suicide	55-64	2017	13.898	13.6449	15.5469	-10.6062	-12.2341
Italy	Male	Suicide	55-64	2018	13.1672	13.3389	15.5469	-15.3068	-14.2025
Italy	Male	Suicide	55-64	2019	12.9515	13.0593	15.5469	-16.6944	-16.0006
Italy	Male	Homicide	25-44	1990	8.68651	8.93682	8.68651	0	0
Italy	Male	Homicide	25-44	1991	9.18713	8.12663	8.68651	5.76317	-6.44547
Italy	Male	Homicide	25-44	1992	6.50623	6.86686	8.68651	-25.0996	-20.948
Italy	Male	Homicide	25-44	1993	4.90722	5.34966	8.68651	-43.5076	-38.4142
Italy	Male	Homicide	25-44	1994	4.63552	4.65595	8.68651	-46.6355	-46.4002
Italy	Male	Homicide	25-44	1995	4.42512	4.39151	8.68651	-49.0576	-49.4445
Italy	Male	Homicide	25-44	1996	4.11389	3.93444	8.68651	-52.6405	-54.7064
Italy	Male	Homicide	25-44	1997	3.2643	3.53703	8.68651	-62.421	-59.2814
Italy	Male	Homicide	25-44	1998	3.2329	3.22333	8.68651	-62.7825	-62.8927
Italy	Male	Homicide	25-44	1999	3.1728	2.94167	8.68651	-63.4745	-66.1352
Italy	Male	Homicide	25-44	2000	2.41931	2.65307	8.68651	-72.1486	-69.4576
Italy	Male	Homicide	25-44	2001	2.36709	2.34385	8.68651	-72.7498	-73.0174
Italy	Male	Homicide	25-44	2002	2.24515	2.40326	8.68651	-74.1536	-72.3334
Italy	Male	Homicide	25-44	2003	2.59754	2.49735	8.68651	-70.0969	-71.2502
Italy	Male	Homicide	25-44	2004	2.64936	2.56443	8.68651	-69.5003	-70.4781
Italy	Male	Homicide	25-44	2005	2.44638	2.39643	8.68651	-71.837	-72.4121
Italy	Male	Homicide	25-44	2006	2.09353	2.30922	8.68651	-75.899	-73.4161
Italy	Male	Homicide	25-44	2007	2.38774	2.22141	8.68651	-72.5121	-74.4269
Italy	Male	Homicide	25-44	2008	2.18297	2.11668	8.68651	-74.8694	-75.6326
Italy	Male	Homicide	25-44	2009	1.77932	1.90736	8.68651	-79.5163	-78.0423
Italy	Male	Homicide	25-44	2010	1.75978	1.79444	8.68651	-79.7412	-79.3423
Italy	Male	Homicide	25-44	2011	1.84421	1.75656	8.68651	-78.7693	-79.7783
Italy	Male	Homicide	25-44	2012	1.66569	1.6446	8.68651	-80.8244	-81.0672
Italy	Male	Homicide	25-44	2013	1.4239	1.48371	8.68651	-83.6079	-82.9193
Italy	Male	Homicide	25-44	2014	1.36155	1.40469	8.68651	-84.3257	-83.829
Italy	Male	Homicide	25-44	2015	1.42863	1.34203	8.68651	-83.5534	-84.5505
Italy	Male	Homicide	25-44	2016	1.2359	1.22155	8.68651	-85.7722	-85.9374
Italy	Male	Homicide	25-44	2017	1.00012	1.07612	8.68651	-88.4865	-87.6115
Italy	Male	Homicide	25-44	2018	0.992356	0.954519	8.68651	-88.5759	-89.0115
Italy	Male	Homicide	25-44	2019	0.871077	0.931716	8.68651	-89.9721	-89.274
Italy	Male	Homicide	45-54	1990	5.17308	4.90985	5.17308	0	0
Italy	Male	Homicide	45-54	1991	4.64662	4.66266	5.17308	-10.1769	-9.86682
Italy	Male	Homicide	45-54	1992	4.16828	4.02599	5.17308	-19.4236	-22.1741
Italy	Male	Homicide	45-54	1993	3.26308	3.63303	5.17308	-36.9219	-29.7703
Italy	Male	Homicide	45-54	1994	3.46774	3.00847	5.17308	-32.9655	-41.8436
Italy	Male	Homicide	45-54	1995	2.29459	2.68372	5.17308	-55.6435	-48.1214
Italy	Male	Homicide	45-54	1996	2.28883	2.18781	5.17308	-55.755	-57.7077
Italy	Male	Homicide	45-54	1997	1.98001	2.24356	5.17308	-61.7246	-56.63
Italy	Male	Homicide	45-54	1998	2.46184	2.14397	5.17308	-52.4105	-58.5551
Italy	Male	Homicide	45-54	1999	1.99006	2.21346	5.17308	-61.5303	-57.2119
Italy	Male	Homicide	45-54	2000	2.18848	1.83772	5.17308	-57.6949	-64.4753
Italy	Male	Homicide	45-54	2001	1.33462	1.78881	5.17308	-74.2007	-65.4207
Italy	Male	Homicide	45-54	2002	1.84334	1.78566	5.17308	-64.3666	-65.4817
Italy	Male	Homicide	45-54	2003	2.17901	1.99441	5.17308	-57.8779	-61.4463
Italy	Male	Homicide	45-54	2004	1.96089	1.84933	5.17308	-62.0943	-64.2508
Italy	Male	Homicide	45-54	2005	1.40809	1.70082	5.17308	-72.7803	-67.1217
Italy	Male	Homicide	45-54	2006	1.73348	1.54963	5.17308	-66.4904	-70.0444
Italy	Male	Homicide	45-54	2007	1.50731	1.5481	5.17308	-70.8625	-70.0739
Italy	Male	Homicide	45-54	2008	1.40351	1.42161	5.17308	-72.8689	-72.519
Italy	Male	Homicide	45-54	2009	1.35402	1.34607	5.17308	-73.8255	-73.9793
Italy	Male	Homicide	45-54	2010	1.28067	1.32893	5.17308	-75.2436	-74.3107
Italy	Male	Homicide	45-54	2011	1.35208	1.39149	5.17308	-73.8631	-73.1014
Italy	Male	Homicide	45-54	2012	1.54171	1.44793	5.17308	-70.1975	-72.0102
Italy	Male	Homicide	45-54	2013	1.45002	1.32915	5.17308	-71.9699	-74.3063
Italy	Male	Homicide	45-54	2014	0.995734	1.2264	5.17308	-80.7516	-76.2926
Italy	Male	Homicide	45-54	2015	1.23345	1.1187	5.17308	-76.1563	-78.3745
Italy	Male	Homicide	45-54	2016	1.12692	1.236	5.17308	-78.2157	-76.1071
Italy	Male	Homicide	45-54	2017	1.34762	1.08292	5.17308	-73.9493	-79.0663
Italy	Male	Homicide	45-54	2018	0.774212	0.896787	5.17308	-85.0338	-82.6643
Italy	Male	Homicide	45-54	2019	0.568527	0.671369	5.17308	-89.0099	-87.0219
Italy	Male	Homicide	55-64	1990	3.5027	3.71828	3.5027	0	0
Italy	Male	Homicide	55-64	1991	3.93385	3.59466	3.5027	12.309	2.6253
Italy	Male	Homicide	55-64	1992	3.34742	3.13369	3.5027	-4.43312	-10.5352
Italy	Male	Homicide	55-64	1993	2.11979	2.42922	3.5027	-39.4814	-30.6472
Italy	Male	Homicide	55-64	1994	1.82045	1.86217	3.5027	-48.0272	-46.8363
Italy	Male	Homicide	55-64	1995	1.64627	1.68087	3.5027	-53.0001	-52.0123
Italy	Male	Homicide	55-64	1996	1.57588	1.56941	3.5027	-55.0096	-55.1944
Italy	Male	Homicide	55-64	1997	1.48608	1.70084	3.5027	-57.5734	-51.442
Italy	Male	Homicide	55-64	1998	2.04057	1.67566	3.5027	-41.743	-52.1609
Italy	Male	Homicide	55-64	1999	1.50034	1.58972	3.5027	-57.1664	-54.6144
Italy	Male	Homicide	55-64	2000	1.22826	1.34317	3.5027	-64.9338	-61.6534
Italy	Male	Homicide	55-64	2001	1.3009	1.29921	3.5027	-62.8601	-62.9084
Italy	Male	Homicide	55-64	2002	1.36846	1.26645	3.5027	-60.9314	-63.8435
Italy	Male	Homicide	55-64	2003	1.13	1.28404	3.5027	-67.7391	-63.3414
Italy	Male	Homicide	55-64	2004	1.35366	1.35103	3.5027	-61.3538	-61.4289
Italy	Male	Homicide	55-64	2005	1.56943	1.26233	3.5027	-55.1938	-63.9612
Italy	Male	Homicide	55-64	2006	0.863907	1.24173	3.5027	-75.336	-64.5492
Italy	Male	Homicide	55-64	2007	1.29187	1.12663	3.5027	-63.1179	-67.8355
Italy	Male	Homicide	55-64	2008	1.2241	1.1479	3.5027	-65.0527	-67.2283
Italy	Male	Homicide	55-64	2009	0.927721	1.18051	3.5027	-73.5141	-66.2972
Italy	Male	Homicide	55-64	2010	1.38971	1.08851	3.5027	-60.3248	-68.9238
Italy	Male	Homicide	55-64	2011	0.948097	1.19525	3.5027	-72.9324	-65.8763
Italy	Male	Homicide	55-64	2012	1.24795	1.00725	3.5027	-64.3717	-71.2435
Italy	Male	Homicide	55-64	2013	0.825714	0.926407	3.5027	-76.4264	-73.5516
Italy	Male	Homicide	55-64	2014	0.705555	0.813565	3.5027	-79.8568	-76.7732
Italy	Male	Homicide	55-64	2015	0.909425	0.811264	3.5027	-74.0365	-76.8389
Italy	Male	Homicide	55-64	2016	0.818812	0.842871	3.5027	-76.6234	-75.9365
Italy	Male	Homicide	55-64	2017	0.800376	0.743476	3.5027	-77.1498	-78.7742
Italy	Male	Homicide	55-64	2018	0.61124	0.743418	3.5027	-82.5495	-78.7759
Italy	Male	Homicide	55-64	2019	0.818638	0.714939	3.5027	-76.6284	-79.5889
Italy	Male	Transport Accidents	25-44	1990	21.8127	22.8083	21.8127	0	0
Italy	Male	Transport Accidents	25-44	1991	23.804	23.2698	21.8127	9.12939	6.6802
Italy	Male	Transport Accidents	25-44	1992	24.1927	23.121	21.8127	10.9112	5.99807
Italy	Male	Transport Accidents	25-44	1993	21.3663	22.3028	21.8127	-2.04639	2.24713
Italy	Male	Transport Accidents	25-44	1994	21.3495	21.0374	21.8127	-2.1234	-3.55435
Italy	Male	Transport Accidents	25-44	1995	20.3963	20.2047	21.8127	-6.49324	-7.37168
Italy	Male	Transport Accidents	25-44	1996	18.8683	20.1781	21.8127	-13.4984	-7.49367
Italy	Male	Transport Accidents	25-44	1997	21.2697	21.1682	21.8127	-2.48936	-2.95467
Italy	Male	Transport Accidents	25-44	1998	23.3665	22.6592	21.8127	7.12374	3.88085
Italy	Male	Transport Accidents	25-44	1999	23.3413	22.9549	21.8127	7.00816	5.23668
Italy	Male	Transport Accidents	25-44	2000	22.1569	23.4247	21.8127	1.57813	7.39063
Italy	Male	Transport Accidents	25-44	2001	24.776	23.5298	21.8127	13.5856	7.8723
Italy	Male	Transport Accidents	25-44	2002	23.6565	23.5771	21.8127	8.45317	8.08924
Italy	Male	Transport Accidents	25-44	2003	22.2988	22.3467	21.8127	2.22897	2.44832
Italy	Male	Transport Accidents	25-44	2004	21.0847	21.3954	21.8127	-3.33718	-1.91275
Italy	Male	Transport Accidents	25-44	2005	20.8027	20.8836	21.8127	-4.63003	-4.25941
Italy	Male	Transport Accidents	25-44	2006	20.7632	20.2964	21.8127	-4.811	-6.95112
Italy	Male	Transport Accidents	25-44	2007	19.3233	19.2259	21.8127	-11.4123	-11.8592
Italy	Male	Transport Accidents	25-44	2008	17.591	17.2217	21.8127	-19.3542	-21.0474
Italy	Male	Transport Accidents	25-44	2009	14.7506	15.3333	21.8127	-32.3757	-29.7045
Italy	Male	Transport Accidents	25-44	2010	13.6583	14.0822	21.8127	-37.3836	-35.4401
Italy	Male	Transport Accidents	25-44	2011	13.8377	13.3346	21.8127	-36.5611	-38.8678
Italy	Male	Transport Accidents	25-44	2012	12.5077	12.2952	21.8127	-42.6586	-43.6329
Italy	Male	Transport Accidents	25-44	2013	10.5401	10.9618	21.8127	-51.6789	-49.7459
Italy	Male	Transport Accidents	25-44	2014	9.8375	10.2103	21.8127	-54.9	-53.1908
Italy	Male	Transport Accidents	25-44	2015	10.2534	9.99364	21.8127	-52.9933	-54.1842
Italy	Male	Transport Accidents	25-44	2016	9.89002	10.1099	21.8127	-54.6592	-53.651
Italy	Male	Transport Accidents	25-44	2017	10.1864	9.99985	21.8127	-53.3006	-54.1557
Italy	Male	Transport Accidents	25-44	2018	9.92316	9.93139	21.8127	-54.5073	-54.4696
Italy	Male	Transport Accidents	25-44	2019	9.68464	9.8039	21.8127	-55.6008	-55.0541
Italy	Male	Transport Accidents	45-54	1990	20.8918	20.7578	20.8918	0	0
Italy	Male	Transport Accidents	45-54	1991	20.6238	20.704	20.8918	-1.28271	-0.898773
Italy	Male	Transport Accidents	45-54	1992	20.5964	19.951	20.8918	-1.41361	-4.50294
Italy	Male	Transport Accidents	45-54	1993	18.6328	18.9509	20.8918	-10.8125	-9.28991
Italy	Male	Transport Accidents	45-54	1994	17.6235	17.7299	20.8918	-15.6436	-15.1344
Italy	Male	Transport Accidents	45-54	1995	16.9334	17.1223	20.8918	-18.9472	-18.0428
Italy	Male	Transport Accidents	45-54	1996	16.81	16.7026	20.8918	-19.5375	-20.0516
Italy	Male	Transport Accidents	45-54	1997	16.3645	16.3772	20.8918	-21.6701	-21.6094
Italy	Male	Transport Accidents	45-54	1998	15.957	16.7097	20.8918	-23.6207	-20.0178
Italy	Male	Transport Accidents	45-54	1999	17.8076	16.7177	20.8918	-14.7627	-19.9796
Italy	Male	Transport Accidents	45-54	2000	16.3885	16.6054	20.8918	-21.5553	-20.5169
Italy	Male	Transport Accidents	45-54	2001	15.6202	16.0389	20.8918	-25.2326	-23.2285
Italy	Male	Transport Accidents	45-54	2002	16.1081	15.5765	20.8918	-22.8974	-25.442
Italy	Male	Transport Accidents	45-54	2003	15.0011	14.8915	20.8918	-28.1959	-28.7208
Italy	Male	Transport Accidents	45-54	2004	13.5652	14.2631	20.8918	-35.0692	-31.7286
Italy	Male	Transport Accidents	45-54	2005	14.223	13.8618	20.8918	-31.9206	-33.6493
Italy	Male	Transport Accidents	45-54	2006	13.7973	13.9619	20.8918	-33.9582	-33.1705
Italy	Male	Transport Accidents	45-54	2007	13.8653	13.3364	20.8918	-33.6328	-36.1644
Italy	Male	Transport Accidents	45-54	2008	12.3465	12.3127	20.8918	-40.9023	-41.0643
Italy	Male	Transport Accidents	45-54	2009	10.7263	11.3453	20.8918	-48.6578	-45.6948
Italy	Male	Transport Accidents	45-54	2010	10.9631	10.9926	20.8918	-47.5242	-47.383
Italy	Male	Transport Accidents	45-54	2011	11.2884	10.9668	20.8918	-45.9671	-47.5066
Italy	Male	Transport Accidents	45-54	2012	10.6488	10.3348	20.8918	-49.0287	-50.5317
Italy	Male	Transport Accidents	45-54	2013	9.06714	9.56485	20.8918	-56.5995	-54.2171
Italy	Male	Transport Accidents	45-54	2014	8.97859	9.22203	20.8918	-57.0233	-55.8581
Italy	Male	Transport Accidents	45-54	2015	9.62034	9.04123	20.8918	-53.9515	-56.7235
Italy	Male	Transport Accidents	45-54	2016	8.52477	9.04272	20.8918	-59.1956	-56.7164
Italy	Male	Transport Accidents	45-54	2017	8.98304	8.62719	20.8918	-57.002	-58.7053
Italy	Male	Transport Accidents	45-54	2018	8.37375	8.93276	20.8918	-59.9185	-57.2427
Italy	Male	Transport Accidents	45-54	2019	9.44151	8.90763	20.8918	-54.8075	-57.363
Italy	Male	Transport Accidents	55-64	1990	26.8338	26.8389	26.8338	0	0
Italy	Male	Transport Accidents	55-64	1991	26.8441	26.6517	26.8338	0.0383286	-0.678713
Italy	Male	Transport Accidents	55-64	1992	26.2771	25.1854	26.8338	-2.07447	-6.14303
Italy	Male	Transport Accidents	55-64	1993	22.4349	23.5267	26.8338	-16.3929	-12.3244
Italy	Male	Transport Accidents	55-64	1994	21.868	21.7943	26.8338	-18.5058	-18.7802
Italy	Male	Transport Accidents	55-64	1995	21.0801	21.3831	26.8338	-21.4419	-20.3126
Italy	Male	Transport Accidents	55-64	1996	21.2013	20.5409	26.8338	-20.9901	-23.4512
Italy	Male	Transport Accidents	55-64	1997	19.3413	20.8549	26.8338	-27.9217	-22.2813
Italy	Male	Transport Accidents	55-64	1998	22.0219	19.8894	26.8338	-17.9322	-25.8791
Italy	Male	Transport Accidents	55-64	1999	18.3051	19.2791	26.8338	-31.7835	-28.1537
Italy	Male	Transport Accidents	55-64	2000	17.5103	17.4319	26.8338	-34.7453	-35.0373
Italy	Male	Transport Accidents	55-64	2001	16.4805	16.2662	26.8338	-38.5831	-39.3816
Italy	Male	Transport Accidents	55-64	2002	14.8079	14.8709	26.8338	-44.8163	-44.5812
Italy	Male	Transport Accidents	55-64	2003	13.3245	14.0505	26.8338	-50.3444	-47.6389
Italy	Male	Transport Accidents	55-64	2004	14.019	13.2894	26.8338	-47.756	-50.4752
Italy	Male	Transport Accidents	55-64	2005	12.5246	13.0639	26.8338	-53.3252	-51.3156
Italy	Male	Transport Accidents	55-64	2006	12.6479	12.2672	26.8338	-52.8657	-54.2844
Italy	Male	Transport Accidents	55-64	2007	11.6291	11.6238	26.8338	-56.6624	-56.6822
Italy	Male	Transport Accidents	55-64	2008	10.5943	10.9358	26.8338	-60.5186	-59.2461
Italy	Male	Transport Accidents	55-64	2009	10.5839	10.2264	26.8338	-60.5574	-61.8896
Italy	Male	Transport Accidents	55-64	2010	9.50106	10.0033	26.8338	-64.5929	-62.7213
Italy	Male	Transport Accidents	55-64	2011	9.92488	9.86286	26.8338	-63.0135	-63.2446
Italy	Male	Transport Accidents	55-64	2012	10.1626	9.84387	26.8338	-62.1274	-63.3154
Italy	Male	Transport Accidents	55-64	2013	9.44411	9.82902	26.8338	-64.8051	-63.3707
Italy	Male	Transport Accidents	55-64	2014	9.88033	9.74616	26.8338	-63.1795	-63.6795
Italy	Male	Transport Accidents	55-64	2015	9.91404	9.80452	26.8338	-63.0539	-63.462
Italy	Male	Transport Accidents	55-64	2016	9.61921	9.97283	26.8338	-64.1526	-62.8348
Italy	Male	Transport Accidents	55-64	2017	10.3852	10.0236	26.8338	-61.2979	-62.6454
Italy	Male	Transport Accidents	55-64	2018	10.0665	9.94311	26.8338	-62.4858	-62.9455
Italy	Male	Transport Accidents	55-64	2019	9.37761	9.72205	26.8338	-65.053	-63.7694
Italy	Male	Other External Causes	25-44	1990	12.8319	13.4461	12.8319	0	0
Italy	Male	Other External Causes	25-44	1991	14.0603	13.0999	12.8319	9.57336	2.08865
Italy	Male	Other External Causes	25-44	1992	12.4075	12.9436	12.8319	-3.30741	0.870838
Italy	Male	Other External Causes	25-44	1993	12.3631	12.2452	12.8319	-3.65343	-4.57229
Italy	Male	Other External Causes	25-44	1994	11.9649	11.8889	12.8319	-6.75603	-7.349
Italy	Male	Other External Causes	25-44	1995	11.3386	11.2826	12.8319	-11.6375	-12.0734
Italy	Male	Other External Causes	25-44	1996	10.5444	10.8384	12.8319	-17.8267	-15.5354
Italy	Male	Other External Causes	25-44	1997	10.6322	10.7143	12.8319	-17.1421	-16.5023
Italy	Male	Other External Causes	25-44	1998	10.9664	10.6925	12.8319	-14.5381	-16.672
Italy	Male	Other External Causes	25-44	1999	10.4791	10.5023	12.8319	-18.3357	-18.1542
Italy	Male	Other External Causes	25-44	2000	10.0616	10.2866	12.8319	-21.5888	-19.8357
Italy	Male	Other External Causes	25-44	2001	10.3191	10.0689	12.8319	-19.5826	-21.5321
Italy	Male	Other External Causes	25-44	2002	9.82601	12.6297	12.8319	-23.425	-1.57551
Italy	Male	Other External Causes	25-44	2003	17.744	14.8975	12.8319	38.281	16.0977
Italy	Male	Other External Causes	25-44	2004	17.1225	17.2442	12.8319	33.4371	34.3857
Italy	Male	Other External Causes	25-44	2005	16.8661	16.7786	12.8319	31.4388	30.7575
Italy	Male	Other External Causes	25-44	2006	16.3474	16.4095	12.8319	27.3966	27.8809
Italy	Male	Other External Causes	25-44	2007	16.0151	15.4488	12.8319	24.8071	20.3939
Italy	Male	Other External Causes	25-44	2008	13.9839	14.5201	12.8319	8.97801	13.1562
Italy	Male	Other External Causes	25-44	2009	13.5612	13.1345	12.8319	5.68345	2.35875
Italy	Male	Other External Causes	25-44	2010	11.8585	12.2602	12.8319	-7.58523	-4.4553
Italy	Male	Other External Causes	25-44	2011	11.3608	11.5034	12.8319	-11.4641	-10.3529
Italy	Male	Other External Causes	25-44	2012	11.2908	11.5763	12.8319	-12.0094	-9.785
Italy	Male	Other External Causes	25-44	2013	12.0772	10.952	12.8319	-5.88147	-14.6501
Italy	Male	Other External Causes	25-44	2014	9.48797	10.3215	12.8319	-26.0593	-19.5636
Italy	Male	Other External Causes	25-44	2015	9.39933	9.25367	12.8319	-26.7501	-27.8853
Italy	Male	Other External Causes	25-44	2016	8.87371	9.31008	12.8319	-30.8463	-27.4457
Italy	Male	Other External Causes	25-44	2017	9.65719	9.33532	12.8319	-24.7406	-27.249
Italy	Male	Other External Causes	25-44	2018	9.47506	9.34999	12.8319	-26.16	-27.1346
Italy	Male	Other External Causes	25-44	2019	8.91772	9.19639	12.8319	-30.5034	-28.3317
Italy	Male	Other External Causes	45-54	1990	16.7211	16.8535	16.7211	0	0
Italy	Male	Other External Causes	45-54	1991	16.9858	16.4896	16.7211	1.58301	-1.38495
Italy	Male	Other External Causes	45-54	1992	15.7617	16.5973	16.7211	-5.73787	-0.740632
Italy	Male	Other External Causes	45-54	1993	17.0444	15.9963	16.7211	1.93297	-4.33487
Italy	Male	Other External Causes	45-54	1994	15.1828	15.4613	16.7211	-9.19972	-7.53415
Italy	Male	Other External Causes	45-54	1995	14.1568	14.6205	16.7211	-15.3357	-12.5628
Italy	Male	Other External Causes	45-54	1996	14.5218	14.2164	16.7211	-13.1529	-14.9795
Italy	Male	Other External Causes	45-54	1997	13.9705	14.24	16.7211	-16.4499	-14.8382
Italy	Male	Other External Causes	45-54	1998	14.2277	13.4582	16.7211	-14.9118	-19.5137
Italy	Male	Other External Causes	45-54	1999	12.1765	12.9979	16.7211	-27.1793	-22.2666
Italy	Male	Other External Causes	45-54	2000	12.5895	12.2628	16.7211	-24.7089	-26.6627
Italy	Male	Other External Causes	45-54	2001	12.0225	12.1407	16.7211	-28.1	-27.3929
Italy	Male	Other External Causes	45-54	2002	11.8102	18.3325	16.7211	-29.3699	9.63637
Italy	Male	Other External Causes	45-54	2003	31.1647	24.6282	16.7211	86.379	47.2877
Italy	Male	Other External Causes	45-54	2004	30.9097	30.3925	16.7211	84.8541	81.7607
Italy	Male	Other External Causes	45-54	2005	29.103	30.5136	16.7211	74.049	82.4852
Italy	Male	Other External Causes	45-54	2006	31.5282	29.991	16.7211	88.5527	79.3598
Italy	Male	Other External Causes	45-54	2007	29.3419	30.2741	16.7211	75.4777	81.0531
Italy	Male	Other External Causes	45-54	2008	29.9524	29.4022	16.7211	79.1289	75.8386
Italy	Male	Other External Causes	45-54	2009	28.9124	28.4648	16.7211	72.9092	70.2323
Italy	Male	Other External Causes	45-54	2010	26.5296	26.7923	16.7211	58.6588	60.23
Italy	Male	Other External Causes	45-54	2011	24.9349	25.4751	16.7211	49.1219	52.3526
Italy	Male	Other External Causes	45-54	2012	24.9609	24.3162	16.7211	49.2772	45.4221
Italy	Male	Other External Causes	45-54	2013	23.053	23.2204	16.7211	37.8673	38.8687
Italy	Male	Other External Causes	45-54	2014	21.6475	22.262	16.7211	29.4616	33.1371
Italy	Male	Other External Causes	45-54	2015	22.0857	22.0826	16.7211	32.0824	32.0638
Italy	Male	Other External Causes	45-54	2016	22.5146	22.22	16.7211	34.6475	32.8855
Italy	Male	Other External Causes	45-54	2017	22.0596	22.2119	16.7211	31.9267	32.8371
Italy	Male	Other External Causes	45-54	2018	22.0614	21.8512	16.7211	31.937	30.68
Italy	Male	Other External Causes	45-54	2019	21.4326	21.747	16.7211	28.1764	30.0567
Italy	Male	Other External Causes	55-64	1990	22.445	23.6079	22.445	0	0
Italy	Male	Other External Causes	55-64	1991	24.7708	23.0315	22.445	10.3623	2.61282
Italy	Male	Other External Causes	55-64	1992	21.8786	23.0493	22.445	-2.5238	2.69243
Italy	Male	Other External Causes	55-64	1993	22.4986	21.8966	22.445	0.238829	-2.44328
Italy	Male	Other External Causes	55-64	1994	21.3127	21.7009	22.445	-5.04488	-3.31542
Italy	Male	Other External Causes	55-64	1995	21.2913	21.4443	22.445	-5.14021	-4.45849
Italy	Male	Other External Causes	55-64	1996	21.7289	21.1236	22.445	-3.19037	-5.88724
Italy	Male	Other External Causes	55-64	1997	20.3506	20.3993	22.445	-9.33115	-9.11442
Italy	Male	Other External Causes	55-64	1998	19.1183	19.6531	22.445	-14.8217	-12.4389
Italy	Male	Other External Causes	55-64	1999	19.4904	19.2235	22.445	-13.1638	-14.353
Italy	Male	Other External Causes	55-64	2000	19.0618	18.8736	22.445	-15.0734	-15.912
Italy	Male	Other External Causes	55-64	2001	18.0685	18.1014	22.445	-19.4989	-19.3523
Italy	Male	Other External Causes	55-64	2002	17.1739	29.6743	22.445	-23.4846	32.209
Italy	Male	Other External Causes	55-64	2003	53.7806	40.3507	22.445	139.611	79.7759
Italy	Male	Other External Causes	55-64	2004	50.0977	50.2381	22.445	123.202	123.827
Italy	Male	Other External Causes	55-64	2005	46.836	47.8643	22.445	108.67	113.251
Italy	Male	Other External Causes	55-64	2006	46.6591	45.7287	22.445	107.882	103.737
Italy	Male	Other External Causes	55-64	2007	43.691	43.9258	22.445	94.6579	95.7041
Italy	Male	Other External Causes	55-64	2008	41.4273	42.1361	22.445	84.5724	87.7301
Italy	Male	Other External Causes	55-64	2009	41.2898	40.957	22.445	83.96	82.477
Italy	Male	Other External Causes	55-64	2010	40.1538	39.1017	22.445	78.8987	74.2109
Italy	Male	Other External Causes	55-64	2011	35.8613	37.151	22.445	59.774	65.5199
Italy	Male	Other External Causes	55-64	2012	35.4378	35.0012	22.445	57.8872	55.942
Italy	Male	Other External Causes	55-64	2013	33.7045	33.9309	22.445	50.1648	51.1734
Italy	Male	Other External Causes	55-64	2014	32.6504	33.7153	22.445	45.4683	50.2127
Italy	Male	Other External Causes	55-64	2015	34.7909	33.688	22.445	55.005	50.0912
Italy	Male	Other External Causes	55-64	2016	33.6227	33.6425	22.445	49.8001	49.8887
Italy	Male	Other External Causes	55-64	2017	32.514	33.38	22.445	44.8609	48.719
Italy	Male	Other External Causes	55-64	2018	34.0033	33.4299	22.445	51.496	48.9414
Italy	Male	Other External Causes	55-64	2019	33.7724	33.8879	22.445	50.4673	50.9817
Italy	Male	All Other Causes	25-44	1990	27.1012	27.2889	27.1012	0	0
Italy	Male	All Other Causes	25-44	1991	27.4767	27.3454	27.1012	1.38563	0.901071
Italy	Male	All Other Causes	25-44	1992	27.4583	25.9249	27.1012	1.31759	-4.34025
Italy	Male	All Other Causes	25-44	1993	22.8398	24.9898	27.1012	-15.724	-7.79055
Italy	Male	All Other Causes	25-44	1994	24.6715	24.5839	27.1012	-8.96526	-9.28834
Italy	Male	All Other Causes	25-44	1995	26.2405	25.9373	27.1012	-3.17579	-4.29447
Italy	Male	All Other Causes	25-44	1996	26.9	26.1393	27.1012	-0.742365	-3.54905
Italy	Male	All Other Causes	25-44	1997	25.2775	25.3575	27.1012	-6.729	-6.43377
Italy	Male	All Other Causes	25-44	1998	23.8951	24.0095	27.1012	-11.8299	-11.4078
Italy	Male	All Other Causes	25-44	1999	22.8559	23.2995	27.1012	-15.6644	-14.0276
Italy	Male	All Other Causes	25-44	2000	23.1476	22.2316	27.1012	-14.5884	-17.9682
Italy	Male	All Other Causes	25-44	2001	20.6913	20.7219	27.1012	-23.6517	-23.5388
Italy	Male	All Other Causes	25-44	2002	18.3268	16.5348	27.1012	-32.3763	-38.9887
Italy	Male	All Other Causes	25-44	2003	10.5863	13.1389	27.1012	-60.938	-51.519
Italy	Male	All Other Causes	25-44	2004	10.5037	10.5432	27.1012	-61.2427	-61.0969
Italy	Male	All Other Causes	25-44	2005	10.5397	10.4303	27.1012	-61.11	-61.5136
Italy	Male	All Other Causes	25-44	2006	10.2475	10.3955	27.1012	-62.1881	-61.6417
Italy	Male	All Other Causes	25-44	2007	10.3995	10	27.1012	-61.6271	-63.1012
Italy	Male	All Other Causes	25-44	2008	9.35305	9.74118	27.1012	-65.4884	-64.0563
Italy	Male	All Other Causes	25-44	2009	9.47098	9.44215	27.1012	-65.0532	-65.1596
Italy	Male	All Other Causes	25-44	2010	9.50243	9.50406	27.1012	-64.9372	-64.9312
Italy	Male	All Other Causes	25-44	2011	9.53877	9.5712	27.1012	-64.8031	-64.6835
Italy	Male	All Other Causes	25-44	2012	9.67239	9.24875	27.1012	-64.3101	-65.8732
Italy	Male	All Other Causes	25-44	2013	8.53509	8.72628	27.1012	-68.5066	-67.8011
Italy	Male	All Other Causes	25-44	2014	7.97137	8.27249	27.1012	-70.5866	-69.4755
Italy	Male	All Other Causes	25-44	2015	8.31102	8.17581	27.1012	-69.3333	-69.8323
Italy	Male	All Other Causes	25-44	2016	8.24504	8.42401	27.1012	-69.5768	-68.9165
Italy	Male	All Other Causes	25-44	2017	8.71595	8.62339	27.1012	-67.8392	-68.1808
Italy	Male	All Other Causes	25-44	2018	8.90917	9.8296	27.1012	-67.1263	-63.73
Italy	Male	All Other Causes	25-44	2019	11.8637	10.3864	27.1012	-56.2245	-61.6754
Italy	Male	All Other Causes	45-54	1990	58.9819	57.2057	58.9819	0	0
Italy	Male	All Other Causes	45-54	1991	55.4295	56.8502	58.9819	-6.02283	-3.61408
Italy	Male	All Other Causes	45-54	1992	56.1393	54.6019	58.9819	-4.8194	-7.42588
Italy	Male	All Other Causes	45-54	1993	52.237	53.2932	58.9819	-11.4354	-9.64474
Italy	Male	All Other Causes	45-54	1994	51.5033	50.7392	58.9819	-12.6794	-13.9749
Italy	Male	All Other Causes	45-54	1995	48.4772	47.8167	58.9819	-17.81	-18.9299
Italy	Male	All Other Causes	45-54	1996	43.4695	46.1815	58.9819	-26.3003	-21.7022
Italy	Male	All Other Causes	45-54	1997	46.5978	44.1758	58.9819	-20.9963	-25.1027
Italy	Male	All Other Causes	45-54	1998	42.4602	43.5323	58.9819	-28.0115	-26.1937
Italy	Male	All Other Causes	45-54	1999	41.539	41.9251	58.9819	-29.5733	-28.9187
Italy	Male	All Other Causes	45-54	2000	41.776	41.1263	58.9819	-29.1714	-30.273
Italy	Male	All Other Causes	45-54	2001	40.0638	39.2252	58.9819	-32.0743	-33.4961
Italy	Male	All Other Causes	45-54	2002	35.8357	32.3694	58.9819	-39.2428	-45.1197
Italy	Male	All Other Causes	45-54	2003	21.2086	25.6829	58.9819	-64.0421	-56.4562
Italy	Male	All Other Causes	45-54	2004	20.0044	21.1346	58.9819	-66.0838	-64.1677
Italy	Male	All Other Causes	45-54	2005	22.1907	20.4607	58.9819	-62.3771	-65.3101
Italy	Male	All Other Causes	45-54	2006	19.1872	20.2836	58.9819	-67.4694	-65.6104
Italy	Male	All Other Causes	45-54	2007	19.473	19.3745	58.9819	-66.9848	-67.1517
Italy	Male	All Other Causes	45-54	2008	19.4634	19.3808	58.9819	-67.001	-67.1411
Italy	Male	All Other Causes	45-54	2009	19.206	19.4869	58.9819	-67.4374	-66.9611
Italy	Male	All Other Causes	45-54	2010	19.7914	20.1139	58.9819	-66.445	-65.8981
Italy	Male	All Other Causes	45-54	2011	21.3445	20.7013	58.9819	-63.8118	-64.9023
Italy	Male	All Other Causes	45-54	2012	20.9681	21.2586	58.9819	-64.4499	-63.9573
Italy	Male	All Other Causes	45-54	2013	21.4634	20.2254	58.9819	-63.6102	-65.7091
Italy	Male	All Other Causes	45-54	2014	18.2448	20.2853	58.9819	-69.0671	-65.6076
Italy	Male	All Other Causes	45-54	2015	21.1476	20.1092	58.9819	-64.1456	-65.9062
Italy	Male	All Other Causes	45-54	2016	20.935	21.638	58.9819	-64.506	-63.3141
Italy	Male	All Other Causes	45-54	2017	22.8314	22.0044	58.9819	-61.2907	-62.693
Italy	Male	All Other Causes	45-54	2018	22.2466	24.5756	58.9819	-62.2823	-58.3335
Italy	Male	All Other Causes	45-54	2019	28.6489	25.4478	58.9819	-51.4276	-56.855
Italy	Male	All Other Causes	55-64	1990	142.015	138.699	142.015	0	0
Italy	Male	All Other Causes	55-64	1991	135.383	134.527	142.015	-4.67008	-5.27311
Italy	Male	All Other Causes	55-64	1992	126.182	129.206	142.015	-11.1492	-9.01949
Italy	Male	All Other Causes	55-64	1993	126.054	124.336	142.015	-11.2392	-12.4488
Italy	Male	All Other Causes	55-64	1994	120.773	118.896	142.015	-14.958	-16.2795
Italy	Male	All Other Causes	55-64	1995	109.861	110.519	142.015	-22.6414	-22.1781
Italy	Male	All Other Causes	55-64	1996	100.923	103.825	142.015	-28.9349	-26.8915
Italy	Male	All Other Causes	55-64	1997	100.692	99.2047	142.015	-29.0981	-30.1451
Italy	Male	All Other Causes	55-64	1998	95.9991	95.3388	142.015	-32.4023	-32.8673
Italy	Male	All Other Causes	55-64	1999	89.3256	90.2456	142.015	-37.1014	-36.4536
Italy	Male	All Other Causes	55-64	2000	85.4122	86.4015	142.015	-39.8571	-39.1605
Italy	Male	All Other Causes	55-64	2001	84.4667	82.9436	142.015	-40.5229	-41.5954
Italy	Male	All Other Causes	55-64	2002	78.9518	69.3367	142.015	-44.4061	-51.1766
Italy	Male	All Other Causes	55-64	2003	44.5915	54.2954	142.015	-68.6009	-61.7679
Italy	Male	All Other Causes	55-64	2004	39.3428	41.7289	142.015	-72.2968	-70.6166
Italy	Male	All Other Causes	55-64	2005	41.2524	39.8278	142.015	-70.9522	-71.9553
Italy	Male	All Other Causes	55-64	2006	38.8881	39.6842	142.015	-72.617	-72.0564
Italy	Male	All Other Causes	55-64	2007	38.9121	38.7248	142.015	-72.6001	-72.732
Italy	Male	All Other Causes	55-64	2008	38.3742	39.2498	142.015	-72.9789	-72.3623
Italy	Male	All Other Causes	55-64	2009	40.4632	40.3019	142.015	-71.5079	-71.6214
Italy	Male	All Other Causes	55-64	2010	42.0684	41.5763	142.015	-70.3775	-70.7241
Italy	Male	All Other Causes	55-64	2011	42.1973	42.6548	142.015	-70.2868	-69.9646
Italy	Male	All Other Causes	55-64	2012	43.6987	42.2004	142.015	-69.2296	-70.2846
Italy	Male	All Other Causes	55-64	2013	40.7053	42.1898	142.015	-71.3374	-70.2921
Italy	Male	All Other Causes	55-64	2014	42.1653	42.4461	142.015	-70.3093	-70.1116
Italy	Male	All Other Causes	55-64	2015	44.4676	42.8017	142.015	-68.6881	-69.8612
Italy	Male	All Other Causes	55-64	2016	41.7722	44.4626	142.015	-70.5861	-68.6917
Italy	Male	All Other Causes	55-64	2017	47.1478	45.0799	142.015	-66.8009	-68.257
Italy	Male	All Other Causes	55-64	2018	46.3196	50.3316	142.015	-67.3841	-64.5591
Italy	Male	All Other Causes	55-64	2019	57.5272	51.9234	142.015	-59.4923	-63.4382
Italy	Male	All Causes	25-44	1990	160.249	164.483	160.249	0	0
Italy	Male	All Causes	25-44	1991	168.716	166.029	160.249	5.28333	3.60661
Italy	Male	All Causes	25-44	1992	169.122	166.703	160.249	5.5365	4.02697
Italy	Male	All Causes	25-44	1993	162.27	167.092	160.249	1.26107	4.2697
Italy	Male	All Causes	25-44	1994	169.883	167.419	160.249	6.01154	4.47427
Italy	Male	All Causes	25-44	1995	170.105	167.576	160.249	6.15021	4.57208
Italy	Male	All Causes	25-44	1996	162.741	159.347	160.249	1.55449	-0.563292
Italy	Male	All Causes	25-44	1997	145.195	148.791	160.249	-9.39458	-7.15064
Italy	Male	All Causes	25-44	1998	138.437	138.593	160.249	-13.6118	-13.5145
Italy	Male	All Causes	25-44	1999	132.147	132.954	160.249	-17.537	-17.033
Italy	Male	All Causes	25-44	2000	128.28	129.24	160.249	-19.9501	-19.3506
Italy	Male	All Causes	25-44	2001	127.295	125.536	160.249	-20.5646	-21.6624
Italy	Male	All Causes	25-44	2002	121.033	121.944	160.249	-24.4723	-23.9039
Italy	Male	All Causes	25-44	2003	117.504	117.346	160.249	-26.6746	-26.7729
Italy	Male	All Causes	25-44	2004	113.502	113.309	160.249	-29.1718	-29.292
Italy	Male	All Causes	25-44	2005	108.922	109.302	160.249	-32.0295	-31.7924
Italy	Male	All Causes	25-44	2006	105.483	105.758	160.249	-34.1758	-34.004
Italy	Male	All Causes	25-44	2007	102.87	101.927	160.249	-35.8066	-36.3949
Italy	Male	All Causes	25-44	2008	97.4281	97.5347	160.249	-39.2022	-39.1357
Italy	Male	All Causes	25-44	2009	92.3063	92.4922	160.249	-42.3984	-42.2823
Italy	Male	All Causes	25-44	2010	87.7423	89.2585	160.249	-45.2464	-44.3003
Italy	Male	All Causes	25-44	2011	87.7268	87.4236	160.249	-45.2561	-45.4453
Italy	Male	All Causes	25-44	2012	86.8015	85.6951	160.249	-45.8335	-46.524
Italy	Male	All Causes	25-44	2013	82.5569	82.1222	160.249	-48.4823	-48.7535
Italy	Male	All Causes	25-44	2014	77.0081	79.1669	160.249	-51.9448	-50.5977
Italy	Male	All Causes	25-44	2015	77.9356	76.6973	160.249	-51.3661	-52.1388
Italy	Male	All Causes	25-44	2016	75.1481	75.9475	160.249	-53.1056	-52.6067
Italy	Male	All Causes	25-44	2017	74.7588	75.3841	160.249	-53.3485	-52.9583
Italy	Male	All Causes	25-44	2018	76.2455	75.9088	160.249	-52.4208	-52.6308
Italy	Male	All Causes	25-44	2019	76.7222	76.4838	160.249	-52.1233	-52.272
Italy	Male	All Causes	45-54	1990	456.914	458.965	456.914	0	0
Italy	Male	All Causes	45-54	1991	461.017	456.71	456.914	0.897777	-0.0447866
Italy	Male	All Causes	45-54	1992	452.198	449.158	456.914	-1.03214	-1.69757
Italy	Male	All Causes	45-54	1993	434.259	438.003	456.914	-4.95834	-4.1389
Italy	Male	All Causes	45-54	1994	427.552	423.463	456.914	-6.42621	-7.32122
Italy	Male	All Causes	45-54	1995	408.577	413.289	456.914	-10.5791	-9.54774
Italy	Male	All Causes	45-54	1996	403.739	403.873	456.914	-11.6379	-11.6086
Italy	Male	All Causes	45-54	1997	399.304	396.49	456.914	-12.6087	-13.2245
Italy	Male	All Causes	45-54	1998	386.426	386.648	456.914	-15.427	-15.3785
Italy	Male	All Causes	45-54	1999	374.214	375.498	456.914	-18.0997	-17.8189
Italy	Male	All Causes	45-54	2000	365.852	363.939	456.914	-19.9298	-20.3485
Italy	Male	All Causes	45-54	2001	351.751	352.605	456.914	-23.0159	-22.829
Italy	Male	All Causes	45-54	2002	340.212	344.84	456.914	-25.5414	-24.5286
Italy	Male	All Causes	45-54	2003	342.555	335.346	456.914	-25.0285	-26.6064
Italy	Male	All Causes	45-54	2004	323.271	327.18	456.914	-29.2492	-28.3935
Italy	Male	All Causes	45-54	2005	315.715	315.476	456.914	-30.9028	-30.9551
Italy	Male	All Causes	45-54	2006	307.442	308.425	456.914	-32.7135	-32.4983
Italy	Male	All Causes	45-54	2007	302.118	301.43	456.914	-33.8786	-34.0291
Italy	Male	All Causes	45-54	2008	294.731	294.911	456.914	-35.4953	-35.456
Italy	Male	All Causes	45-54	2009	287.883	286.68	456.914	-36.9942	-37.2574
Italy	Male	All Causes	45-54	2010	277.425	282.454	456.914	-39.2829	-38.1824
Italy	Male	All Causes	45-54	2011	282.053	279.333	456.914	-38.2701	-38.8655
Italy	Male	All Causes	45-54	2012	278.52	275.005	456.914	-39.0434	-39.8126
Italy	Male	All Causes	45-54	2013	264.443	266.576	456.914	-42.1243	-41.6573
Italy	Male	All Causes	45-54	2014	256.766	261.404	456.914	-43.8044	-42.7893
Italy	Male	All Causes	45-54	2015	263.003	255.447	456.914	-42.4393	-44.0931
Italy	Male	All Causes	45-54	2016	246.571	251.704	456.914	-46.0356	-44.9123
Italy	Male	All Causes	45-54	2017	245.537	244.568	456.914	-46.262	-46.474
Italy	Male	All Causes	45-54	2018	241.596	241.94	456.914	-47.1243	-47.0491
Italy	Male	All Causes	45-54	2019	238.688	240.142	456.914	-47.7608	-47.4426
Italy	Male	All Causes	55-64	1990	1344.66	1342.16	1344.66	0	0
Italy	Male	All Causes	55-64	1991	1339.65	1317.94	1344.66	-0.372315	-1.98678
Italy	Male	All Causes	55-64	1992	1269.52	1278.38	1344.66	-5.58804	-4.92937
Italy	Male	All Causes	55-64	1993	1225.96	1230	1344.66	-8.82774	-8.52716
Italy	Male	All Causes	55-64	1994	1194.52	1189.85	1344.66	-11.1657	-11.513
Italy	Male	All Causes	55-64	1995	1149.07	1147.18	1344.66	-14.5455	-14.6866
Italy	Male	All Causes	55-64	1996	1097.94	1108.31	1344.66	-18.3485	-17.5768
Italy	Male	All Causes	55-64	1997	1077.93	1078.77	1344.66	-19.8366	-19.7735
Italy	Male	All Causes	55-64	1998	1060.46	1052.6	1344.66	-21.1355	-21.7201
Italy	Male	All Causes	55-64	1999	1019.41	1015.65	1344.66	-24.1882	-24.468
Italy	Male	All Causes	55-64	2000	967.075	978.033	1344.66	-28.0803	-27.2654
Italy	Male	All Causes	55-64	2001	947.613	941.421	1344.66	-29.5277	-29.9882
Italy	Male	All Causes	55-64	2002	909.575	924.266	1344.66	-32.3565	-31.264
Italy	Male	All Causes	55-64	2003	915.609	893.308	1344.66	-31.9078	-33.5663
Italy	Male	All Causes	55-64	2004	854.74	870.947	1344.66	-36.4345	-35.2292
Italy	Male	All Causes	55-64	2005	842.493	837.108	1344.66	-37.3453	-37.7457
Italy	Male	All Causes	55-64	2006	814.092	813.895	1344.66	-39.4574	-39.472
Italy	Male	All Causes	55-64	2007	785.102	789.537	1344.66	-41.6134	-41.2836
Italy	Male	All Causes	55-64	2008	769.416	770.646	1344.66	-42.7799	-42.6885
Italy	Male	All Causes	55-64	2009	757.418	752.946	1344.66	-43.6721	-44.0048
Italy	Male	All Causes	55-64	2010	732.002	741.045	1344.66	-45.5623	-44.8898
Italy	Male	All Causes	55-64	2011	733.714	730.671	1344.66	-45.435	-45.6613
Italy	Male	All Causes	55-64	2012	726.298	718.28	1344.66	-45.9865	-46.5828
Italy	Male	All Causes	55-64	2013	694.829	699.292	1344.66	-48.3268	-47.9949
Italy	Male	All Causes	55-64	2014	676.749	686.081	1344.66	-49.6714	-48.9773
Italy	Male	All Causes	55-64	2015	686.667	672.923	1344.66	-48.9338	-49.9559
Italy	Male	All Causes	55-64	2016	655.354	665.43	1344.66	-51.2625	-50.5131
Italy	Male	All Causes	55-64	2017	654.27	651.264	1344.66	-51.3431	-51.5666
Italy	Male	All Causes	55-64	2018	644.168	636.465	1344.66	-52.0944	-52.6672
Italy	Male	All Causes	55-64	2019	610.958	627.563	1344.66	-54.5642	-53.3293
Italy	Female	Infectious and Parasitic Diseases	25-44	1990	0.565907	0.599317	0.565907	0	0
Italy	Female	Infectious and Parasitic Diseases	25-44	1991	0.632727	0.567057	0.565907	11.8076	0.203227
Italy	Female	Infectious and Parasitic Diseases	25-44	1992	0.502537	0.592855	0.565907	-11.198	4.76196
Italy	Female	Infectious and Parasitic Diseases	25-44	1993	0.643301	0.562242	0.565907	13.6762	-0.647572
Italy	Female	Infectious and Parasitic Diseases	25-44	1994	0.540888	0.624959	0.565907	-4.42096	10.435
Italy	Female	Infectious and Parasitic Diseases	25-44	1995	0.690688	0.609087	0.565907	22.0499	7.63032
Italy	Female	Infectious and Parasitic Diseases	25-44	1996	0.595685	0.6183	0.565907	5.26207	9.25836
Italy	Female	Infectious and Parasitic Diseases	25-44	1997	0.568528	0.604975	0.565907	0.463157	6.9037
Italy	Female	Infectious and Parasitic Diseases	25-44	1998	0.650713	0.645474	0.565907	14.9859	14.0602
Italy	Female	Infectious and Parasitic Diseases	25-44	1999	0.717182	0.669893	0.565907	26.7316	18.3753
Italy	Female	Infectious and Parasitic Diseases	25-44	2000	0.641785	0.63535	0.565907	13.4084	12.2712
Italy	Female	Infectious and Parasitic Diseases	25-44	2001	0.547083	0.651306	0.565907	-3.32624	15.0907
Italy	Female	Infectious and Parasitic Diseases	25-44	2002	0.765049	0.711184	0.565907	35.19	25.6716
Italy	Female	Infectious and Parasitic Diseases	25-44	2003	0.82142	0.739101	0.565907	45.1512	30.6048
Italy	Female	Infectious and Parasitic Diseases	25-44	2004	0.630835	0.716678	0.565907	11.4733	26.6425
Italy	Female	Infectious and Parasitic Diseases	25-44	2005	0.69778	0.640412	0.565907	23.3031	13.1658
Italy	Female	Infectious and Parasitic Diseases	25-44	2006	0.592622	0.598382	0.565907	4.72084	5.73873
Italy	Female	Infectious and Parasitic Diseases	25-44	2007	0.504745	0.59157	0.565907	-10.8078	4.53499
Italy	Female	Infectious and Parasitic Diseases	25-44	2008	0.677344	0.577647	0.565907	19.6919	2.07471
Italy	Female	Infectious and Parasitic Diseases	25-44	2009	0.550854	0.65373	0.565907	-2.65997	15.519
Italy	Female	Infectious and Parasitic Diseases	25-44	2010	0.732992	0.613715	0.565907	29.5252	8.44806
Italy	Female	Infectious and Parasitic Diseases	25-44	2011	0.557299	0.636618	0.565907	-1.52109	12.4953
Italy	Female	Infectious and Parasitic Diseases	25-44	2012	0.619564	0.616048	0.565907	9.48175	8.86039
Italy	Female	Infectious and Parasitic Diseases	25-44	2013	0.671281	0.624778	0.565907	18.6205	10.4031
Italy	Female	Infectious and Parasitic Diseases	25-44	2014	0.58349	0.674233	0.565907	3.10705	19.1422
Italy	Female	Infectious and Parasitic Diseases	25-44	2015	0.76793	0.632101	0.565907	35.699	11.6971
Italy	Female	Infectious and Parasitic Diseases	25-44	2016	0.544885	0.671359	0.565907	-3.71466	18.6342
Italy	Female	Infectious and Parasitic Diseases	25-44	2017	0.701262	0.632675	0.565907	23.9183	11.7984
Italy	Female	Infectious and Parasitic Diseases	25-44	2018	0.651877	0.683261	0.565907	15.1917	20.7374
Italy	Female	Infectious and Parasitic Diseases	25-44	2019	0.696643	0.67426	0.565907	23.1021	19.1469
Italy	Female	Infectious and Parasitic Diseases	45-54	1990	1.18863	1.19755	1.18863	0	0
Italy	Female	Infectious and Parasitic Diseases	45-54	1991	1.20647	1.14248	1.18863	1.50084	-3.88247
Italy	Female	Infectious and Parasitic Diseases	45-54	1992	1.03235	1.13444	1.18863	-13.1483	-4.55946
Italy	Female	Infectious and Parasitic Diseases	45-54	1993	1.16449	1.12903	1.18863	-2.03096	-5.01452
Italy	Female	Infectious and Parasitic Diseases	45-54	1994	1.19024	1.22363	1.18863	0.135677	2.94463
Italy	Female	Infectious and Parasitic Diseases	45-54	1995	1.31616	1.29019	1.18863	10.7292	8.54411
Italy	Female	Infectious and Parasitic Diseases	45-54	1996	1.36416	1.43782	1.18863	14.7675	20.9646
Italy	Female	Infectious and Parasitic Diseases	45-54	1997	1.63315	1.6319	1.18863	37.3972	37.2921
Italy	Female	Infectious and Parasitic Diseases	45-54	1998	1.89838	1.73643	1.18863	59.7117	46.0867
Italy	Female	Infectious and Parasitic Diseases	45-54	1999	1.67777	1.7165	1.18863	41.151	44.4098
Italy	Female	Infectious and Parasitic Diseases	45-54	2000	1.57335	1.69019	1.18863	32.3666	42.1961
Italy	Female	Infectious and Parasitic Diseases	45-54	2001	1.81944	1.63478	1.18863	53.0705	37.5345
Italy	Female	Infectious and Parasitic Diseases	45-54	2002	1.51154	1.81442	1.18863	27.1665	52.6477
Italy	Female	Infectious and Parasitic Diseases	45-54	2003	2.11227	1.69371	1.18863	77.706	42.4925
Italy	Female	Infectious and Parasitic Diseases	45-54	2004	1.45732	1.74792	1.18863	22.6051	47.053
Italy	Female	Infectious and Parasitic Diseases	45-54	2005	1.67416	1.56028	1.18863	40.848	31.2669
Italy	Female	Infectious and Parasitic Diseases	45-54	2006	1.54935	1.72049	1.18863	30.3477	44.7456
Italy	Female	Infectious and Parasitic Diseases	45-54	2007	1.93796	1.7937	1.18863	63.0412	50.9045
Italy	Female	Infectious and Parasitic Diseases	45-54	2008	1.89378	1.95511	1.18863	59.3245	64.4843
Italy	Female	Infectious and Parasitic Diseases	45-54	2009	2.03359	1.81815	1.18863	71.0871	52.9616
Italy	Female	Infectious and Parasitic Diseases	45-54	2010	1.52707	2.07709	1.18863	28.4733	74.7465
Italy	Female	Infectious and Parasitic Diseases	45-54	2011	2.6706	2.2514	1.18863	124.679	89.4112
Italy	Female	Infectious and Parasitic Diseases	45-54	2012	2.55652	2.4688	1.18863	115.081	107.701
Italy	Female	Infectious and Parasitic Diseases	45-54	2013	2.17926	2.24117	1.18863	83.342	88.5501
Italy	Female	Infectious and Parasitic Diseases	45-54	2014	1.98772	2.3776	1.18863	67.2273	100.028
Italy	Female	Infectious and Parasitic Diseases	45-54	2015	2.96581	2.29566	1.18863	149.515	93.1348
Italy	Female	Infectious and Parasitic Diseases	45-54	2016	1.93345	2.34728	1.18863	62.6621	97.4774
Italy	Female	Infectious and Parasitic Diseases	45-54	2017	2.14257	2.11153	1.18863	80.2551	77.6439
Italy	Female	Infectious and Parasitic Diseases	45-54	2018	2.25857	2.13887	1.18863	90.0144	79.9443
Italy	Female	Infectious and Parasitic Diseases	45-54	2019	2.01548	2.13703	1.18863	69.5633	79.7888
Italy	Female	Infectious and Parasitic Diseases	55-64	1990	2.70346	2.77657	2.70346	0	0
Italy	Female	Infectious and Parasitic Diseases	55-64	1991	2.84968	2.56047	2.70346	5.40857	-5.28927
Italy	Female	Infectious and Parasitic Diseases	55-64	1992	2.12826	2.51709	2.70346	-21.2764	-6.89398
Italy	Female	Infectious and Parasitic Diseases	55-64	1993	2.57331	2.27024	2.70346	-4.81414	-16.0246
Italy	Female	Infectious and Parasitic Diseases	55-64	1994	2.10915	2.73341	2.70346	-21.9832	1.10757
Italy	Female	Infectious and Parasitic Diseases	55-64	1995	3.51775	3.43204	2.70346	30.1201	26.9496
Italy	Female	Infectious and Parasitic Diseases	55-64	1996	4.66921	4.36766	2.70346	72.7121	61.5579
Italy	Female	Infectious and Parasitic Diseases	55-64	1997	4.91602	4.96771	2.70346	81.8416	83.7535
Italy	Female	Infectious and Parasitic Diseases	55-64	1998	5.3179	4.95629	2.70346	96.7069	83.3311
Italy	Female	Infectious and Parasitic Diseases	55-64	1999	4.63495	4.84898	2.70346	71.4448	79.3617
Italy	Female	Infectious and Parasitic Diseases	55-64	2000	4.59409	4.81394	2.70346	69.9334	78.0657
Italy	Female	Infectious and Parasitic Diseases	55-64	2001	5.21279	4.77525	2.70346	92.8189	76.6346
Italy	Female	Infectious and Parasitic Diseases	55-64	2002	4.51888	5.50775	2.70346	67.1514	103.73
Italy	Female	Infectious and Parasitic Diseases	55-64	2003	6.7916	5.72976	2.70346	151.219	111.942
Italy	Female	Infectious and Parasitic Diseases	55-64	2004	5.8788	6.01154	2.70346	117.455	122.364
Italy	Female	Infectious and Parasitic Diseases	55-64	2005	5.36421	5.5289	2.70346	98.4199	104.512
Italy	Female	Infectious and Parasitic Diseases	55-64	2006	5.34369	5.59034	2.70346	97.661	106.784
Italy	Female	Infectious and Parasitic Diseases	55-64	2007	6.06312	5.72369	2.70346	124.272	111.717
Italy	Female	Infectious and Parasitic Diseases	55-64	2008	5.76426	6.04552	2.70346	113.218	123.621
Italy	Female	Infectious and Parasitic Diseases	55-64	2009	6.30918	6.07473	2.70346	133.374	124.702
Italy	Female	Infectious and Parasitic Diseases	55-64	2010	6.15075	6.26235	2.70346	127.514	131.642
Italy	Female	Infectious and Parasitic Diseases	55-64	2011	6.32711	6.53907	2.70346	134.037	141.878
Italy	Female	Infectious and Parasitic Diseases	55-64	2012	7.13936	6.81026	2.70346	164.082	151.909
Italy	Female	Infectious and Parasitic Diseases	55-64	2013	6.96432	6.97573	2.70346	157.607	158.03
Italy	Female	Infectious and Parasitic Diseases	55-64	2014	6.82352	7.04127	2.70346	152.399	160.454
Italy	Female	Infectious and Parasitic Diseases	55-64	2015	7.33597	6.54864	2.70346	171.355	142.232
Italy	Female	Infectious and Parasitic Diseases	55-64	2016	5.48642	6.08258	2.70346	102.941	124.992
Italy	Female	Infectious and Parasitic Diseases	55-64	2017	5.42534	5.50532	2.70346	100.681	103.64
Italy	Female	Infectious and Parasitic Diseases	55-64	2018	5.60421	5.55802	2.70346	107.297	105.589
Italy	Female	Infectious and Parasitic Diseases	55-64	2019	5.64452	5.62436	2.70346	108.788	108.043
Italy	Female	HIV/AIDS	25-44	1990	2.8219	3.74821	2.8219	0	0
Italy	Female	HIV/AIDS	25-44	1991	4.67452	4.57709	2.8219	65.6516	62.199
Italy	Female	HIV/AIDS	25-44	1992	6.23486	6.11717	2.8219	120.945	116.775
Italy	Female	HIV/AIDS	25-44	1993	7.44212	7.62214	2.8219	163.727	170.107
Italy	Female	HIV/AIDS	25-44	1994	9.18945	9.11309	2.8219	225.648	222.942
Italy	Female	HIV/AIDS	25-44	1995	10.7077	10.1967	2.8219	279.45	261.342
Italy	Female	HIV/AIDS	25-44	1996	10.693	8.97604	2.8219	278.929	218.085
Italy	Female	HIV/AIDS	25-44	1997	5.52743	6.32212	2.8219	95.8763	124.038
Italy	Female	HIV/AIDS	25-44	1998	2.74594	3.47279	2.8219	-2.6917	23.0658
Italy	Female	HIV/AIDS	25-44	1999	2.14501	2.26175	2.8219	-23.987	-19.8502
Italy	Female	HIV/AIDS	25-44	2000	1.89428	1.95603	2.8219	-32.872	-30.6839
Italy	Female	HIV/AIDS	25-44	2001	1.8288	1.90099	2.8219	-35.1926	-32.6342
Italy	Female	HIV/AIDS	25-44	2002	1.9799	1.9969	2.8219	-29.8381	-29.2356
Italy	Female	HIV/AIDS	25-44	2003	2.182	2.02983	2.8219	-22.676	-28.0687
Italy	Female	HIV/AIDS	25-44	2004	1.92758	2.01878	2.8219	-31.6921	-28.4603
Italy	Female	HIV/AIDS	25-44	2005	1.94675	1.79092	2.8219	-31.0129	-36.5348
Italy	Female	HIV/AIDS	25-44	2006	1.49844	1.59029	2.8219	-46.8994	-43.6445
Italy	Female	HIV/AIDS	25-44	2007	1.32569	1.35291	2.8219	-53.0213	-52.0569
Italy	Female	HIV/AIDS	25-44	2008	1.23458	1.12342	2.8219	-56.2501	-60.1894
Italy	Female	HIV/AIDS	25-44	2009	0.809976	0.969155	2.8219	-71.2968	-65.6559
Italy	Female	HIV/AIDS	25-44	2010	0.86291	0.798926	2.8219	-69.4209	-71.6884
Italy	Female	HIV/AIDS	25-44	2011	0.723891	0.757149	2.8219	-74.3474	-73.1688
Italy	Female	HIV/AIDS	25-44	2012	0.684645	0.648551	2.8219	-75.7381	-77.0172
Italy	Female	HIV/AIDS	25-44	2013	0.537118	0.560942	2.8219	-80.9661	-80.1218
Italy	Female	HIV/AIDS	25-44	2014	0.461064	0.484199	2.8219	-83.6612	-82.8414
Italy	Female	HIV/AIDS	25-44	2015	0.454415	0.435096	2.8219	-83.8968	-84.5814
Italy	Female	HIV/AIDS	25-44	2016	0.38981	0.394301	2.8219	-86.1862	-86.0271
Italy	Female	HIV/AIDS	25-44	2017	0.338676	0.38078	2.8219	-87.9983	-86.5063
Italy	Female	HIV/AIDS	25-44	2018	0.413854	0.36427	2.8219	-85.3342	-87.0913
Italy	Female	HIV/AIDS	25-44	2019	0.340282	0.377068	2.8219	-87.9414	-86.6378
Italy	Female	HIV/AIDS	45-54	1990	0.251437	0.334477	0.251437	0	0
Italy	Female	HIV/AIDS	45-54	1991	0.417517	0.344829	0.251437	66.0521	37.1432
Italy	Female	HIV/AIDS	45-54	1992	0.365533	0.641525	0.251437	45.3775	155.143
Italy	Female	HIV/AIDS	45-54	1993	1.14152	0.815728	0.251437	354	224.426
Italy	Female	HIV/AIDS	45-54	1994	0.940128	1.11787	0.251437	273.902	344.594
Italy	Female	HIV/AIDS	45-54	1995	1.27197	1.26748	0.251437	405.879	404.094
Italy	Female	HIV/AIDS	45-54	1996	1.59034	1.20822	0.251437	532.501	380.524
Italy	Female	HIV/AIDS	45-54	1997	0.762337	0.98021	0.251437	203.192	289.843
Italy	Female	HIV/AIDS	45-54	1998	0.587952	0.609476	0.251437	133.836	142.397
Italy	Female	HIV/AIDS	45-54	1999	0.478138	0.548905	0.251437	90.162	118.307
Italy	Female	HIV/AIDS	45-54	2000	0.580627	0.624481	0.251437	130.923	148.365
Italy	Female	HIV/AIDS	45-54	2001	0.814679	0.639498	0.251437	224.009	154.337
Italy	Female	HIV/AIDS	45-54	2002	0.52319	0.783458	0.251437	108.08	211.592
Italy	Female	HIV/AIDS	45-54	2003	1.01251	0.916704	0.251437	302.687	264.586
Italy	Female	HIV/AIDS	45-54	2004	1.21442	1.11287	0.251437	382.99	342.603
Italy	Female	HIV/AIDS	45-54	2005	1.11168	1.19412	0.251437	342.132	374.92
Italy	Female	HIV/AIDS	45-54	2006	1.25627	1.27034	0.251437	399.637	405.231
Italy	Female	HIV/AIDS	45-54	2007	1.44306	1.44681	0.251437	473.924	475.416
Italy	Female	HIV/AIDS	45-54	2008	1.6411	1.59336	0.251437	552.686	533.701
Italy	Female	HIV/AIDS	45-54	2009	1.69593	1.69048	0.251437	574.493	572.326
Italy	Female	HIV/AIDS	45-54	2010	1.73441	1.8305	0.251437	589.799	628.014
Italy	Female	HIV/AIDS	45-54	2011	2.06116	1.88209	0.251437	719.751	648.532
Italy	Female	HIV/AIDS	45-54	2012	1.8507	1.88518	0.251437	636.047	649.763
Italy	Female	HIV/AIDS	45-54	2013	1.7437	1.77986	0.251437	593.492	607.876
Italy	Female	HIV/AIDS	45-54	2014	1.74519	1.70424	0.251437	594.087	577.798
Italy	Female	HIV/AIDS	45-54	2015	1.62382	1.38751	0.251437	545.816	451.832
Italy	Female	HIV/AIDS	45-54	2016	0.793519	1.1898	0.251437	215.593	373.201
Italy	Female	HIV/AIDS	45-54	2017	1.15207	0.852306	0.251437	358.193	238.974
Italy	Female	HIV/AIDS	45-54	2018	0.611331	0.759653	0.251437	143.135	202.125
Italy	Female	HIV/AIDS	45-54	2019	0.515561	0.563446	0.251437	105.046	124.09
Italy	Female	HIV/AIDS	55-64	1990	0.110907	0.19636	0.110907	0	0
Italy	Female	HIV/AIDS	55-64	1991	0.281812	0.237176	0.110907	154.097	113.851
Italy	Female	HIV/AIDS	55-64	1992	0.318809	0.409269	0.110907	187.455	269.019
Italy	Female	HIV/AIDS	55-64	1993	0.627185	0.496517	0.110907	465.504	347.686
Italy	Female	HIV/AIDS	55-64	1994	0.543557	0.577405	0.110907	390.1	420.619
Italy	Female	HIV/AIDS	55-64	1995	0.561472	0.601876	0.110907	406.253	442.684
Italy	Female	HIV/AIDS	55-64	1996	0.700601	0.664663	0.110907	531.699	499.295
Italy	Female	HIV/AIDS	55-64	1997	0.731915	0.561841	0.110907	559.934	406.586
Italy	Female	HIV/AIDS	55-64	1998	0.253007	0.384932	0.110907	128.125	247.076
Italy	Female	HIV/AIDS	55-64	1999	0.169875	0.159036	0.110907	53.1683	43.3954
Italy	Female	HIV/AIDS	55-64	2000	0.054226	0.192037	0.110907	-51.107	73.1504
Italy	Female	HIV/AIDS	55-64	2001	0.352009	0.181944	0.110907	217.39	64.0505
Italy	Female	HIV/AIDS	55-64	2002	0.139597	0.293865	0.110907	25.8685	164.964
Italy	Female	HIV/AIDS	55-64	2003	0.389989	0.2597	0.110907	251.635	134.159
Italy	Female	HIV/AIDS	55-64	2004	0.249512	0.344615	0.110907	124.974	210.723
Italy	Female	HIV/AIDS	55-64	2005	0.394343	0.332001	0.110907	255.561	199.35
Italy	Female	HIV/AIDS	55-64	2006	0.352147	0.348414	0.110907	217.515	214.149
Italy	Female	HIV/AIDS	55-64	2007	0.298752	0.351246	0.110907	169.37	216.702
Italy	Female	HIV/AIDS	55-64	2008	0.40284	0.401337	0.110907	263.222	261.867
Italy	Female	HIV/AIDS	55-64	2009	0.50242	0.458464	0.110907	353.009	313.376
Italy	Female	HIV/AIDS	55-64	2010	0.470132	0.446467	0.110907	323.896	302.558
Italy	Female	HIV/AIDS	55-64	2011	0.366847	0.48077	0.110907	230.769	333.488
Italy	Female	HIV/AIDS	55-64	2012	0.60533	0.521987	0.110907	445.798	370.652
Italy	Female	HIV/AIDS	55-64	2013	0.593784	0.55232	0.110907	435.387	398.001
Italy	Female	HIV/AIDS	55-64	2014	0.457845	0.617836	0.110907	312.818	457.074
Italy	Female	HIV/AIDS	55-64	2015	0.80188	0.600929	0.110907	623.018	441.83
Italy	Female	HIV/AIDS	55-64	2016	0.543063	0.696613	0.110907	389.654	528.103
Italy	Female	HIV/AIDS	55-64	2017	0.744896	0.525021	0.110907	571.638	373.387
Italy	Female	HIV/AIDS	55-64	2018	0.287105	0.546564	0.110907	158.869	392.812
Italy	Female	HIV/AIDS	55-64	2019	0.607692	0.447399	0.110907	447.928	303.399
Italy	Female	Respiratory Diseases	25-44	1990	1.47026	1.62063	1.47026	0	0
Italy	Female	Respiratory Diseases	25-44	1991	1.77099	1.62765	1.47026	20.4547	10.7053
Italy	Female	Respiratory Diseases	25-44	1992	1.64171	1.67309	1.47026	11.6611	13.7958
Italy	Female	Respiratory Diseases	25-44	1993	1.60657	1.51564	1.47026	9.27147	3.08681
Italy	Female	Respiratory Diseases	25-44	1994	1.29865	1.47022	1.47026	-11.6721	-0.00286275
Italy	Female	Respiratory Diseases	25-44	1995	1.50543	1.41229	1.47026	2.39205	-3.94297
Italy	Female	Respiratory Diseases	25-44	1996	1.43278	1.53799	1.47026	-2.54886	4.60699
Italy	Female	Respiratory Diseases	25-44	1997	1.67577	1.539	1.47026	13.9778	4.67519
Italy	Female	Respiratory Diseases	25-44	1998	1.50844	1.541	1.47026	2.59664	4.81172
Italy	Female	Respiratory Diseases	25-44	1999	1.43881	1.46887	1.47026	-2.13927	-0.0940829
Italy	Female	Respiratory Diseases	25-44	2000	1.45938	1.41022	1.47026	-0.739625	-4.08378
Italy	Female	Respiratory Diseases	25-44	2001	1.33246	1.37725	1.47026	-9.37245	-6.32628
Italy	Female	Respiratory Diseases	25-44	2002	1.33989	1.2909	1.47026	-8.86677	-12.1991
Italy	Female	Respiratory Diseases	25-44	2003	1.20035	1.24326	1.47026	-18.3582	-15.4391
Italy	Female	Respiratory Diseases	25-44	2004	1.18955	1.14221	1.47026	-19.0925	-22.3126
Italy	Female	Respiratory Diseases	25-44	2005	1.03672	1.04024	1.47026	-29.4871	-29.2479
Italy	Female	Respiratory Diseases	25-44	2006	0.894443	1.00884	1.47026	-39.1642	-31.3831
Italy	Female	Respiratory Diseases	25-44	2007	1.09537	1.02052	1.47026	-25.4982	-30.589
Italy	Female	Respiratory Diseases	25-44	2008	1.07175	1.16284	1.47026	-27.1046	-20.9094
Italy	Female	Respiratory Diseases	25-44	2009	1.32139	1.09914	1.47026	-10.1255	-25.2416
Italy	Female	Respiratory Diseases	25-44	2010	0.904287	1.09592	1.47026	-38.4947	-25.461
Italy	Female	Respiratory Diseases	25-44	2011	1.06207	0.89991	1.47026	-27.7628	-38.7924
Italy	Female	Respiratory Diseases	25-44	2012	0.733369	0.943558	1.47026	-50.1197	-35.8236
Italy	Female	Respiratory Diseases	25-44	2013	1.03523	0.919577	1.47026	-29.5884	-37.4547
Italy	Female	Respiratory Diseases	25-44	2014	0.99013	1.019	1.47026	-32.656	-30.6921
Italy	Female	Respiratory Diseases	25-44	2015	1.03165	1.00292	1.47026	-29.8318	-31.7861
Italy	Female	Respiratory Diseases	25-44	2016	0.986977	0.987481	1.47026	-32.8705	-32.8362
Italy	Female	Respiratory Diseases	25-44	2017	0.943813	1.05371	1.47026	-35.8063	-28.3316
Italy	Female	Respiratory Diseases	25-44	2018	1.23034	1.07137	1.47026	-16.318	-27.1307
Italy	Female	Respiratory Diseases	25-44	2019	1.03994	1.13514	1.47026	-29.2679	-22.793
Italy	Female	Respiratory Diseases	45-54	1990	4.6041	4.39477	4.6041	0	0
Italy	Female	Respiratory Diseases	45-54	1991	4.18544	4.1949	4.6041	-9.09328	-8.8877
Italy	Female	Respiratory Diseases	45-54	1992	3.79517	3.95172	4.6041	-17.5698	-14.1695
Italy	Female	Respiratory Diseases	45-54	1993	3.87456	4.07211	4.6041	-15.8454	-11.5548
Italy	Female	Respiratory Diseases	45-54	1994	4.54659	4.09415	4.6041	-1.24913	-11.076
Italy	Female	Respiratory Diseases	45-54	1995	3.8613	4.06706	4.6041	-16.1334	-11.6645
Italy	Female	Respiratory Diseases	45-54	1996	3.79327	3.92295	4.6041	-17.611	-14.7944
Italy	Female	Respiratory Diseases	45-54	1997	4.11428	3.92566	4.6041	-10.6388	-14.7357
Italy	Female	Respiratory Diseases	45-54	1998	3.86942	4.02087	4.6041	-15.9571	-12.6676
Italy	Female	Respiratory Diseases	45-54	1999	4.07892	4.3446	4.6041	-11.4068	-5.63637
Italy	Female	Respiratory Diseases	45-54	2000	5.08545	4.28846	4.6041	10.4548	-6.85573
Italy	Female	Respiratory Diseases	45-54	2001	3.701	4.50182	4.6041	-19.6152	-2.22166
Italy	Female	Respiratory Diseases	45-54	2002	4.719	3.95648	4.6041	2.49544	-14.0663
Italy	Female	Respiratory Diseases	45-54	2003	3.44944	3.75998	4.6041	-25.0791	-18.334
Italy	Female	Respiratory Diseases	45-54	2004	3.11152	3.33261	4.6041	-32.4185	-27.6165
Italy	Female	Respiratory Diseases	45-54	2005	3.43688	3.23539	4.6041	-25.3519	-29.7281
Italy	Female	Respiratory Diseases	45-54	2006	3.15777	3.31408	4.6041	-31.414	-28.0189
Italy	Female	Respiratory Diseases	45-54	2007	3.3476	3.1922	4.6041	-27.2909	-30.6661
Italy	Female	Respiratory Diseases	45-54	2008	3.07123	3.34019	4.6041	-33.2936	-27.4519
Italy	Female	Respiratory Diseases	45-54	2009	3.60174	3.31137	4.6041	-21.7711	-28.0779
Italy	Female	Respiratory Diseases	45-54	2010	3.26113	3.63084	4.6041	-29.1691	-21.1391
Italy	Female	Respiratory Diseases	45-54	2011	4.02964	3.39747	4.6041	-12.4771	-26.2077
Italy	Female	Respiratory Diseases	45-54	2012	2.90164	3.36903	4.6041	-36.977	-26.8256
Italy	Female	Respiratory Diseases	45-54	2013	3.17579	3.11498	4.6041	-31.0226	-32.3435
Italy	Female	Respiratory Diseases	45-54	2014	3.2675	3.26113	4.6041	-29.0307	-29.1691
Italy	Female	Respiratory Diseases	45-54	2015	3.34009	3.19969	4.6041	-27.454	-30.5035
Italy	Female	Respiratory Diseases	45-54	2016	2.99148	3.1475	4.6041	-35.0258	-31.6371
Italy	Female	Respiratory Diseases	45-54	2017	3.11093	3.15935	4.6041	-32.4314	-31.3797
Italy	Female	Respiratory Diseases	45-54	2018	3.37564	3.34145	4.6041	-26.6819	-27.4246
Italy	Female	Respiratory Diseases	45-54	2019	3.53777	3.45671	4.6041	-23.1604	-24.9211
Italy	Female	Respiratory Diseases	55-64	1990	15.3223	14.8325	15.3223	0	0
Italy	Female	Respiratory Diseases	55-64	1991	14.3427	14.644	15.3223	-6.39307	-4.4267
Italy	Female	Respiratory Diseases	55-64	1992	14.267	13.8961	15.3223	-6.88705	-9.30765
Italy	Female	Respiratory Diseases	55-64	1993	13.0787	13.7356	15.3223	-14.6428	-10.3557
Italy	Female	Respiratory Diseases	55-64	1994	13.861	12.8154	15.3223	-9.53728	-16.3611
Italy	Female	Respiratory Diseases	55-64	1995	11.5065	12.2578	15.3223	-24.9033	-20.0001
Italy	Female	Respiratory Diseases	55-64	1996	11.406	11.7851	15.3223	-25.5597	-23.0855
Italy	Female	Respiratory Diseases	55-64	1997	12.4427	12.2407	15.3223	-18.7934	-20.1116
Italy	Female	Respiratory Diseases	55-64	1998	12.8735	12.7819	15.3223	-15.9818	-16.5799
Italy	Female	Respiratory Diseases	55-64	1999	13.0294	12.8863	15.3223	-14.9645	-15.8984
Italy	Female	Respiratory Diseases	55-64	2000	12.756	11.9027	15.3223	-16.7488	-22.3181
Italy	Female	Respiratory Diseases	55-64	2001	9.92258	11.349	15.3223	-35.2409	-25.9317
Italy	Female	Respiratory Diseases	55-64	2002	11.3683	11.2146	15.3223	-25.8054	-26.8085
Italy	Female	Respiratory Diseases	55-64	2003	12.353	11.2906	15.3223	-19.3791	-26.3123
Italy	Female	Respiratory Diseases	55-64	2004	10.1507	11.3452	15.3223	-33.7523	-25.9563
Italy	Female	Respiratory Diseases	55-64	2005	11.5319	10.372	15.3223	-24.7374	-32.3076
Italy	Female	Respiratory Diseases	55-64	2006	9.43348	10.2522	15.3223	-38.433	-33.0894
Italy	Female	Respiratory Diseases	55-64	2007	9.79129	9.93848	15.3223	-36.0978	-35.1371
Italy	Female	Respiratory Diseases	55-64	2008	10.5907	10.2518	15.3223	-30.8806	-33.0923
Italy	Female	Respiratory Diseases	55-64	2009	10.3734	10.3589	15.3223	-32.2987	-32.3936
Italy	Female	Respiratory Diseases	55-64	2010	10.1125	10.8174	15.3223	-34.0015	-29.4011
Italy	Female	Respiratory Diseases	55-64	2011	11.9662	11.1373	15.3223	-21.903	-27.3134
Italy	Female	Respiratory Diseases	55-64	2012	11.3331	11.5645	15.3223	-26.0355	-24.5249
Italy	Female	Respiratory Diseases	55-64	2013	11.3942	10.8605	15.3223	-25.6362	-29.1199
Italy	Female	Respiratory Diseases	55-64	2014	9.85407	11.2976	15.3223	-35.688	-26.2666
Italy	Female	Respiratory Diseases	55-64	2015	12.6446	10.8166	15.3223	-17.4757	-29.4061
Italy	Female	Respiratory Diseases	55-64	2016	9.95114	11.4733	15.3223	-35.0545	-25.12
Italy	Female	Respiratory Diseases	55-64	2017	11.8243	11.3231	15.3223	-22.8296	-26.1002
Italy	Female	Respiratory Diseases	55-64	2018	12.194	12.3342	15.3223	-20.4164	-19.5015
Italy	Female	Respiratory Diseases	55-64	2019	12.9844	12.5892	15.3223	-15.2584	-17.8374
Italy	Female	Trachea/Bronchus, Lung Cancers	25-44	1990	1.66414	1.58743	1.66414	0	0
Italy	Female	Trachea/Bronchus, Lung Cancers	25-44	1991	1.51071	1.61789	1.66414	-9.21979	-2.77907
Italy	Female	Trachea/Bronchus, Lung Cancers	25-44	1992	1.67883	1.62121	1.66414	0.882585	-2.57951
Italy	Female	Trachea/Bronchus, Lung Cancers	25-44	1993	1.6741	1.69438	1.66414	0.598668	1.81716
Italy	Female	Trachea/Bronchus, Lung Cancers	25-44	1994	1.73021	1.77782	1.66414	3.97021	6.831
Italy	Female	Trachea/Bronchus, Lung Cancers	25-44	1995	1.92914	1.84707	1.66414	15.9241	10.9926
Italy	Female	Trachea/Bronchus, Lung Cancers	25-44	1996	1.88187	1.87975	1.66414	13.0834	12.9564
Italy	Female	Trachea/Bronchus, Lung Cancers	25-44	1997	1.82825	1.85186	1.66414	9.86164	11.2802
Italy	Female	Trachea/Bronchus, Lung Cancers	25-44	1998	1.84546	1.87129	1.66414	10.8955	12.448
Italy	Female	Trachea/Bronchus, Lung Cancers	25-44	1999	1.94017	1.83747	1.66414	16.5869	10.4158
Italy	Female	Trachea/Bronchus, Lung Cancers	25-44	2000	1.7268	1.85985	1.66414	3.76504	11.7604
Italy	Female	Trachea/Bronchus, Lung Cancers	25-44	2001	1.91259	1.93296	1.66414	14.9294	16.1538
Italy	Female	Trachea/Bronchus, Lung Cancers	25-44	2002	2.1595	1.93055	1.66414	29.7669	16.0087
Italy	Female	Trachea/Bronchus, Lung Cancers	25-44	2003	1.71955	1.95285	1.66414	3.32973	17.3487
Italy	Female	Trachea/Bronchus, Lung Cancers	25-44	2004	1.97949	1.8077	1.66414	18.9496	8.62669
Italy	Female	Trachea/Bronchus, Lung Cancers	25-44	2005	1.72406	1.71253	1.66414	3.60072	2.90799
Italy	Female	Trachea/Bronchus, Lung Cancers	25-44	2006	1.43405	1.64267	1.66414	-13.8264	-1.29004
Italy	Female	Trachea/Bronchus, Lung Cancers	25-44	2007	1.76991	1.64292	1.66414	6.35552	-1.27506
Italy	Female	Trachea/Bronchus, Lung Cancers	25-44	2008	1.72481	1.656	1.66414	3.64569	-0.489025
Italy	Female	Trachea/Bronchus, Lung Cancers	25-44	2009	1.47329	1.58362	1.66414	-11.4683	-4.83833
Italy	Female	Trachea/Bronchus, Lung Cancers	25-44	2010	1.55277	1.53964	1.66414	-6.69238	-7.48141
Italy	Female	Trachea/Bronchus, Lung Cancers	25-44	2011	1.59286	1.59762	1.66414	-4.28356	-3.99708
Italy	Female	Trachea/Bronchus, Lung Cancers	25-44	2012	1.64724	1.56992	1.66414	-1.01529	-5.66195
Italy	Female	Trachea/Bronchus, Lung Cancers	25-44	2013	1.46965	1.53094	1.66414	-11.687	-8.00421
Italy	Female	Trachea/Bronchus, Lung Cancers	25-44	2014	1.47592	1.42931	1.66414	-11.3103	-14.1111
Italy	Female	Trachea/Bronchus, Lung Cancers	25-44	2015	1.34236	1.37136	1.66414	-19.336	-17.5933
Italy	Female	Trachea/Bronchus, Lung Cancers	25-44	2016	1.29581	1.28729	1.66414	-22.1336	-22.6456
Italy	Female	Trachea/Bronchus, Lung Cancers	25-44	2017	1.22369	1.24181	1.66414	-26.4673	-25.3783
Italy	Female	Trachea/Bronchus, Lung Cancers	25-44	2018	1.20594	1.20864	1.66414	-27.534	-27.3714
Italy	Female	Trachea/Bronchus, Lung Cancers	25-44	2019	1.1963	1.20112	1.66414	-28.1128	-27.8234
Italy	Female	Trachea/Bronchus, Lung Cancers	45-54	1990	8.73771	8.55645	8.73771	0	0
Italy	Female	Trachea/Bronchus, Lung Cancers	45-54	1991	8.37519	8.99429	8.73771	-4.1489	2.93653
Italy	Female	Trachea/Bronchus, Lung Cancers	45-54	1992	9.86998	9.17733	8.73771	12.9585	5.03136
Italy	Female	Trachea/Bronchus, Lung Cancers	45-54	1993	9.28683	9.82259	8.73771	6.28449	12.4161
Italy	Female	Trachea/Bronchus, Lung Cancers	45-54	1994	10.311	10.0226	8.73771	18.0053	14.7054
Italy	Female	Trachea/Bronchus, Lung Cancers	45-54	1995	10.4701	10.8685	8.73771	19.8264	24.386
Italy	Female	Trachea/Bronchus, Lung Cancers	45-54	1996	11.8244	10.8839	8.73771	35.3262	24.563
Italy	Female	Trachea/Bronchus, Lung Cancers	45-54	1997	10.3574	11.0638	8.73771	18.5363	26.6209
Italy	Female	Trachea/Bronchus, Lung Cancers	45-54	1998	11.0095	10.6779	8.73771	26.0002	22.2044
Italy	Female	Trachea/Bronchus, Lung Cancers	45-54	1999	10.6667	11.0404	8.73771	22.0768	26.3541
Italy	Female	Trachea/Bronchus, Lung Cancers	45-54	2000	11.4451	11.3748	8.73771	30.9852	30.1806
Italy	Female	Trachea/Bronchus, Lung Cancers	45-54	2001	12.0126	12.0578	8.73771	37.4798	37.9969
Italy	Female	Trachea/Bronchus, Lung Cancers	45-54	2002	12.7156	12.4571	8.73771	45.5257	42.5675
Italy	Female	Trachea/Bronchus, Lung Cancers	45-54	2003	12.6432	12.7185	8.73771	44.6969	45.5585
Italy	Female	Trachea/Bronchus, Lung Cancers	45-54	2004	12.7966	12.8803	8.73771	46.4529	47.4108
Italy	Female	Trachea/Bronchus, Lung Cancers	45-54	2005	13.2012	13.4471	8.73771	51.0826	53.8975
Italy	Female	Trachea/Bronchus, Lung Cancers	45-54	2006	14.3435	13.9638	8.73771	64.1569	59.8112
Italy	Female	Trachea/Bronchus, Lung Cancers	45-54	2007	14.3468	14.1522	8.73771	64.1941	61.9665
Italy	Female	Trachea/Bronchus, Lung Cancers	45-54	2008	13.7661	14.2474	8.73771	57.5487	63.0565
Italy	Female	Trachea/Bronchus, Lung Cancers	45-54	2009	14.6293	14.3857	8.73771	67.4267	64.6392
Italy	Female	Trachea/Bronchus, Lung Cancers	45-54	2010	14.7617	14.636	8.73771	68.9422	67.5035
Italy	Female	Trachea/Bronchus, Lung Cancers	45-54	2011	14.517	14.4904	8.73771	66.1416	65.8372
Italy	Female	Trachea/Bronchus, Lung Cancers	45-54	2012	14.1925	14.1968	8.73771	62.4278	62.4769
Italy	Female	Trachea/Bronchus, Lung Cancers	45-54	2013	13.8808	13.5752	8.73771	58.8614	55.3634
Italy	Female	Trachea/Bronchus, Lung Cancers	45-54	2014	12.6523	12.832	8.73771	44.8009	46.8575
Italy	Female	Trachea/Bronchus, Lung Cancers	45-54	2015	11.9628	12.104	8.73771	36.9101	38.5259
Italy	Female	Trachea/Bronchus, Lung Cancers	45-54	2016	11.6969	11.853	8.73771	33.8668	35.6531
Italy	Female	Trachea/Bronchus, Lung Cancers	45-54	2017	11.8992	11.4964	8.73771	36.1825	31.5721
Italy	Female	Trachea/Bronchus, Lung Cancers	45-54	2018	10.893	10.9932	8.73771	24.6669	25.813
Italy	Female	Trachea/Bronchus, Lung Cancers	45-54	2019	10.1872	10.5401	8.73771	16.5895	20.6282
Italy	Female	Trachea/Bronchus, Lung Cancers	55-64	1990	25.1359	25.2853	25.1359	0	0
Italy	Female	Trachea/Bronchus, Lung Cancers	55-64	1991	25.4347	26.0238	25.1359	1.18855	3.53247
Italy	Female	Trachea/Bronchus, Lung Cancers	55-64	1992	27.5009	26.0495	25.1359	9.40886	3.63452
Italy	Female	Trachea/Bronchus, Lung Cancers	55-64	1993	25.2129	25.8484	25.1359	0.306146	2.83448
Italy	Female	Trachea/Bronchus, Lung Cancers	55-64	1994	24.8314	24.676	25.1359	-1.21155	-1.82967
Italy	Female	Trachea/Bronchus, Lung Cancers	55-64	1995	23.9838	23.8452	25.1359	-4.58359	-5.135
Italy	Female	Trachea/Bronchus, Lung Cancers	55-64	1996	22.7204	23.5006	25.1359	-9.60984	-6.5058
Italy	Female	Trachea/Bronchus, Lung Cancers	55-64	1997	23.7977	24.0829	25.1359	-5.32395	-4.18939
Italy	Female	Trachea/Bronchus, Lung Cancers	55-64	1998	25.7305	24.6027	25.1359	2.36561	-2.12138
Italy	Female	Trachea/Bronchus, Lung Cancers	55-64	1999	24.2798	25.7595	25.1359	-3.4058	2.4809
Italy	Female	Trachea/Bronchus, Lung Cancers	55-64	2000	27.2682	26.0437	25.1359	8.48289	3.6115
Italy	Female	Trachea/Bronchus, Lung Cancers	55-64	2001	26.5831	27.2967	25.1359	5.75743	8.59625
Italy	Female	Trachea/Bronchus, Lung Cancers	55-64	2002	28.0387	27.6393	25.1359	11.5484	9.95954
Italy	Female	Trachea/Bronchus, Lung Cancers	55-64	2003	28.2962	28.5466	25.1359	12.5727	13.5691
Italy	Female	Trachea/Bronchus, Lung Cancers	55-64	2004	29.305	29.0522	25.1359	16.586	15.5806
Italy	Female	Trachea/Bronchus, Lung Cancers	55-64	2005	29.5555	30.0686	25.1359	17.5829	19.624
Italy	Female	Trachea/Bronchus, Lung Cancers	55-64	2006	31.3453	31.2483	25.1359	24.7032	24.3175
Italy	Female	Trachea/Bronchus, Lung Cancers	55-64	2007	32.8442	32.6026	25.1359	30.6665	29.7054
Italy	Female	Trachea/Bronchus, Lung Cancers	55-64	2008	33.6184	33.9909	25.1359	33.7467	35.2285
Italy	Female	Trachea/Bronchus, Lung Cancers	55-64	2009	35.5101	34.1145	25.1359	41.2723	35.7202
Italy	Female	Trachea/Bronchus, Lung Cancers	55-64	2010	33.215	35.1679	25.1359	32.1417	39.9108
Italy	Female	Trachea/Bronchus, Lung Cancers	55-64	2011	36.7785	35.499	25.1359	46.3185	41.2285
Italy	Female	Trachea/Bronchus, Lung Cancers	55-64	2012	36.5037	37.0996	25.1359	45.2251	47.5961
Italy	Female	Trachea/Bronchus, Lung Cancers	55-64	2013	38.0167	37.8898	25.1359	51.2446	50.7397
Italy	Female	Trachea/Bronchus, Lung Cancers	55-64	2014	39.149	39.7302	25.1359	55.7493	58.0616
Italy	Female	Trachea/Bronchus, Lung Cancers	55-64	2015	42.0249	40.3171	25.1359	67.1909	60.3966
Italy	Female	Trachea/Bronchus, Lung Cancers	55-64	2016	39.7774	41.0004	25.1359	58.2495	63.1148
Italy	Female	Trachea/Bronchus, Lung Cancers	55-64	2017	41.1988	40.3219	25.1359	63.9041	60.4155
Italy	Female	Trachea/Bronchus, Lung Cancers	55-64	2018	39.9894	39.549	25.1359	59.0928	57.3407
Italy	Female	Trachea/Bronchus, Lung Cancers	55-64	2019	37.4589	38.7241	25.1359	49.0253	54.059
Italy	Female	All Other Cancers	25-44	1990	30.8692	30.0657	30.8692	0	0
Italy	Female	All Other Cancers	25-44	1991	29.2623	29.3465	30.8692	-5.2056	-4.93273
Italy	Female	All Other Cancers	25-44	1992	27.908	28.915	30.8692	-9.59259	-6.33059
Italy	Female	All Other Cancers	25-44	1993	29.5747	28.6175	30.8692	-4.19359	-7.29441
Italy	Female	All Other Cancers	25-44	1994	28.3697	28.5918	30.8692	-8.09704	-7.37764
Italy	Female	All Other Cancers	25-44	1995	27.831	27.6904	30.8692	-9.8423	-10.2976
Italy	Female	All Other Cancers	25-44	1996	26.8706	26.868	30.8692	-12.9535	-12.9619
Italy	Female	All Other Cancers	25-44	1997	25.9024	26.5138	30.8692	-16.09	-14.1091
Italy	Female	All Other Cancers	25-44	1998	26.7686	25.8396	30.8692	-13.2839	-16.2931
Italy	Female	All Other Cancers	25-44	1999	24.848	25.7016	30.8692	-19.5056	-16.7404
Italy	Female	All Other Cancers	25-44	2000	25.4882	24.7875	30.8692	-17.4317	-19.7013
Italy	Female	All Other Cancers	25-44	2001	24.0265	24.3273	30.8692	-22.1667	-21.1923
Italy	Female	All Other Cancers	25-44	2002	23.4672	23.7209	30.8692	-23.9785	-23.1568
Italy	Female	All Other Cancers	25-44	2003	23.6689	23.0641	30.8692	-23.3252	-25.2844
Italy	Female	All Other Cancers	25-44	2004	22.0561	22.8131	30.8692	-28.5497	-26.0976
Italy	Female	All Other Cancers	25-44	2005	22.7142	22.0464	30.8692	-26.418	-28.5812
Italy	Female	All Other Cancers	25-44	2006	21.3689	21.7318	30.8692	-30.7759	-29.6004
Italy	Female	All Other Cancers	25-44	2007	21.1123	20.9406	30.8692	-31.6074	-32.1634
Italy	Female	All Other Cancers	25-44	2008	20.3406	20.189	30.8692	-34.1071	-34.5982
Italy	Female	All Other Cancers	25-44	2009	19.1141	19.7788	30.8692	-38.0802	-35.927
Italy	Female	All Other Cancers	25-44	2010	19.8817	19.6406	30.8692	-35.5937	-36.3746
Italy	Female	All Other Cancers	25-44	2011	19.9261	20.0494	30.8692	-35.45	-35.0506
Italy	Female	All Other Cancers	25-44	2012	20.3403	20.108	30.8692	-34.108	-34.8605
Italy	Female	All Other Cancers	25-44	2013	20.0577	19.7837	30.8692	-35.0234	-35.9112
Italy	Female	All Other Cancers	25-44	2014	18.953	19.0329	30.8692	-38.6021	-38.3434
Italy	Female	All Other Cancers	25-44	2015	18.0879	18.4939	30.8692	-41.4047	-40.0895
Italy	Female	All Other Cancers	25-44	2016	18.4407	18.0583	30.8692	-40.2617	-41.5005
Italy	Female	All Other Cancers	25-44	2017	17.6463	18.167	30.8692	-42.8352	-41.1484
Italy	Female	All Other Cancers	25-44	2018	18.4139	18.1203	30.8692	-40.3485	-41.2996
Italy	Female	All Other Cancers	25-44	2019	18.3007	18.3573	30.8692	-40.7152	-40.5318
Italy	Female	All Other Cancers	45-54	1990	124.376	125.079	124.376	0	0
Italy	Female	All Other Cancers	45-54	1991	125.783	124.038	124.376	1.13141	-0.271478
Italy	Female	All Other Cancers	45-54	1992	121.956	123.853	124.376	-1.94584	-0.419972
Italy	Female	All Other Cancers	45-54	1993	123.822	122.181	124.376	-0.445483	-1.76427
Italy	Female	All Other Cancers	45-54	1994	120.767	121.194	124.376	-2.90148	-2.55796
Italy	Female	All Other Cancers	45-54	1995	118.994	119.161	124.376	-4.32691	-4.19233
Italy	Female	All Other Cancers	45-54	1996	117.723	117.013	124.376	-5.34861	-5.91982
Italy	Female	All Other Cancers	45-54	1997	114.321	115.37	124.376	-8.08394	-7.24037
Italy	Female	All Other Cancers	45-54	1998	114.067	111.461	124.376	-8.28855	-10.3835
Italy	Female	All Other Cancers	45-54	1999	105.995	109.043	124.376	-14.7781	-12.3281
Italy	Female	All Other Cancers	45-54	2000	107.065	105.54	124.376	-13.9178	-15.1444
Italy	Female	All Other Cancers	45-54	2001	103.558	104.328	124.376	-16.7375	-16.1191
Italy	Female	All Other Cancers	45-54	2002	102.359	103.966	124.376	-17.7019	-16.4099
Italy	Female	All Other Cancers	45-54	2003	105.98	102.154	124.376	-14.7903	-17.8667
Italy	Female	All Other Cancers	45-54	2004	98.1226	100.045	124.376	-21.1079	-19.5621
Italy	Female	All Other Cancers	45-54	2005	96.0328	95.7747	124.376	-22.7881	-22.9956
Italy	Female	All Other Cancers	45-54	2006	93.1688	93.9664	124.376	-25.0908	-24.4496
Italy	Female	All Other Cancers	45-54	2007	92.6975	92.2015	124.376	-25.4697	-25.8686
Italy	Female	All Other Cancers	45-54	2008	90.7382	92.893	124.376	-27.0451	-25.3126
Italy	Female	All Other Cancers	45-54	2009	95.2433	92.1676	124.376	-23.423	-25.8959
Italy	Female	All Other Cancers	45-54	2010	90.5213	91.5914	124.376	-27.2195	-26.3591
Italy	Female	All Other Cancers	45-54	2011	89.0096	89.666	124.376	-28.4349	-27.9072
Italy	Female	All Other Cancers	45-54	2012	89.4671	87.719	124.376	-28.0671	-29.4726
Italy	Female	All Other Cancers	45-54	2013	84.6803	84.9528	124.376	-31.9157	-31.6966
Italy	Female	All Other Cancers	45-54	2014	80.7111	82.6787	124.376	-35.107	-33.525
Italy	Female	All Other Cancers	45-54	2015	82.6447	81.7056	124.376	-33.5524	-34.3075
Italy	Female	All Other Cancers	45-54	2016	81.7608	81.5196	124.376	-34.263	-34.457
Italy	Female	All Other Cancers	45-54	2017	80.1532	81.9937	124.376	-35.5556	-34.0758
Italy	Female	All Other Cancers	45-54	2018	84.0672	81.343	124.376	-32.4087	-34.599
Italy	Female	All Other Cancers	45-54	2019	79.8086	81.9379	124.376	-35.8326	-34.1207
Italy	Female	All Other Cancers	55-64	1990	267.824	267.839	267.824	0	0
Italy	Female	All Other Cancers	55-64	1991	267.853	265.127	267.824	0.0107615	-1.00723
Italy	Female	All Other Cancers	55-64	1992	259.703	262.344	267.824	-3.03246	-2.04626
Italy	Female	All Other Cancers	55-64	1993	259.476	259.38	267.824	-3.11707	-3.15295
Italy	Female	All Other Cancers	55-64	1994	258.961	254.874	267.824	-3.30932	-4.83561
Italy	Female	All Other Cancers	55-64	1995	246.183	251.133	267.824	-8.08044	-6.2321
Italy	Female	All Other Cancers	55-64	1996	248.256	245.929	267.824	-7.30655	-8.17544
Italy	Female	All Other Cancers	55-64	1997	243.347	244.992	267.824	-9.13934	-8.5252
Italy	Female	All Other Cancers	55-64	1998	243.373	238.339	267.824	-9.12971	-11.0092
Italy	Female	All Other Cancers	55-64	1999	228.298	235.225	267.824	-14.7584	-12.1721
Italy	Female	All Other Cancers	55-64	2000	234.003	230.792	267.824	-12.6282	-13.8272
Italy	Female	All Other Cancers	55-64	2001	230.074	230.917	267.824	-14.0951	-13.7806
Italy	Female	All Other Cancers	55-64	2002	228.673	229.923	267.824	-14.6184	-14.1517
Italy	Female	All Other Cancers	55-64	2003	231.021	229.051	267.824	-13.7416	-14.4774
Italy	Female	All Other Cancers	55-64	2004	227.457	225.853	267.824	-15.0722	-15.6711
Italy	Female	All Other Cancers	55-64	2005	219.082	220.309	267.824	-18.1996	-17.7413
Italy	Female	All Other Cancers	55-64	2006	214.388	215.41	267.824	-19.9522	-19.5706
Italy	Female	All Other Cancers	55-64	2007	212.759	213.207	267.824	-20.5601	-20.3928
Italy	Female	All Other Cancers	55-64	2008	212.475	210.851	267.824	-20.6662	-21.2726
Italy	Female	All Other Cancers	55-64	2009	207.319	206.454	267.824	-22.5914	-22.9145
Italy	Female	All Other Cancers	55-64	2010	199.567	202.959	267.824	-25.4861	-24.2195
Italy	Female	All Other Cancers	55-64	2011	201.99	200.722	267.824	-24.5811	-25.0548
Italy	Female	All Other Cancers	55-64	2012	200.608	199.041	267.824	-25.0971	-25.6825
Italy	Female	All Other Cancers	55-64	2013	194.523	194.465	267.824	-27.3692	-27.3908
Italy	Female	All Other Cancers	55-64	2014	188.264	190.574	267.824	-29.7061	-28.8437
Italy	Female	All Other Cancers	55-64	2015	188.934	185.739	267.824	-29.4558	-30.649
Italy	Female	All Other Cancers	55-64	2016	180.018	183.519	267.824	-32.7853	-31.4777
Italy	Female	All Other Cancers	55-64	2017	181.606	180.029	267.824	-32.1921	-32.7809
Italy	Female	All Other Cancers	55-64	2018	178.464	178.577	267.824	-33.3654	-33.323
Italy	Female	All Other Cancers	55-64	2019	175.662	177.063	267.824	-34.4115	-33.8884
Italy	Female	Nervous System Diseases	25-44	1990	2.05117	2.18749	2.05117	0	0
Italy	Female	Nervous System Diseases	25-44	1991	2.32382	2.10118	2.05117	13.2923	2.43806
Italy	Female	Nervous System Diseases	25-44	1992	1.92855	2.11375	2.05117	-5.97814	3.05105
Italy	Female	Nervous System Diseases	25-44	1993	2.08889	1.94125	2.05117	1.83897	-5.35904
Italy	Female	Nervous System Diseases	25-44	1994	1.8063	1.96182	2.05117	-11.938	-4.35622
Italy	Female	Nervous System Diseases	25-44	1995	1.99026	1.87671	2.05117	-2.96968	-8.50551
Italy	Female	Nervous System Diseases	25-44	1996	1.83356	2.01014	2.05117	-10.6089	-2.00004
Italy	Female	Nervous System Diseases	25-44	1997	2.20662	1.97914	2.05117	7.57844	-3.51164
Italy	Female	Nervous System Diseases	25-44	1998	1.89724	1.96124	2.05117	-7.50448	-4.38435
Italy	Female	Nervous System Diseases	25-44	1999	1.77986	1.7968	2.05117	-13.227	-12.4011
Italy	Female	Nervous System Diseases	25-44	2000	1.71331	1.71159	2.05117	-16.4717	-16.5552
Italy	Female	Nervous System Diseases	25-44	2001	1.64162	1.73994	2.05117	-19.9668	-15.1731
Italy	Female	Nervous System Diseases	25-44	2002	1.86491	1.83781	2.05117	-9.08066	-10.4018
Italy	Female	Nervous System Diseases	25-44	2003	2.00691	1.83353	2.05117	-2.15792	-10.6102
Italy	Female	Nervous System Diseases	25-44	2004	1.62879	1.80417	2.05117	-20.5921	-12.0416
Italy	Female	Nervous System Diseases	25-44	2005	1.77683	1.55341	2.05117	-13.3749	-24.2669
Italy	Female	Nervous System Diseases	25-44	2006	1.25462	1.54898	2.05117	-38.8337	-24.483
Italy	Female	Nervous System Diseases	25-44	2007	1.61549	1.42294	2.05117	-21.2404	-30.628
Italy	Female	Nervous System Diseases	25-44	2008	1.39869	1.53172	2.05117	-31.8099	-25.3245
Italy	Female	Nervous System Diseases	25-44	2009	1.58098	1.52927	2.05117	-22.9231	-25.444
Italy	Female	Nervous System Diseases	25-44	2010	1.60814	1.60351	2.05117	-21.599	-21.8245
Italy	Female	Nervous System Diseases	25-44	2011	1.62142	1.59094	2.05117	-20.9515	-22.4372
Italy	Female	Nervous System Diseases	25-44	2012	1.54327	1.59759	2.05117	-24.7612	-22.1129
Italy	Female	Nervous System Diseases	25-44	2013	1.62809	1.50145	2.05117	-20.6261	-26.8001
Italy	Female	Nervous System Diseases	25-44	2014	1.33299	1.52423	2.05117	-35.013	-25.6898
Italy	Female	Nervous System Diseases	25-44	2015	1.61159	1.61238	2.05117	-21.4304	-21.3919
Italy	Female	Nervous System Diseases	25-44	2016	1.89257	1.71668	2.05117	-7.73226	-16.3074
Italy	Female	Nervous System Diseases	25-44	2017	1.64587	1.71853	2.05117	-19.7596	-16.2172
Italy	Female	Nervous System Diseases	25-44	2018	1.61715	1.6013	2.05117	-21.1597	-21.9321
Italy	Female	Nervous System Diseases	25-44	2019	1.5409	1.57902	2.05117	-24.877	-23.0184
Italy	Female	Nervous System Diseases	45-54	1990	4.46505	4.8553	4.46505	0	0
Italy	Female	Nervous System Diseases	45-54	1991	5.24555	4.92239	4.46505	17.4803	10.2426
Italy	Female	Nervous System Diseases	45-54	1992	5.05656	4.91391	4.46505	13.2475	10.0529
Italy	Female	Nervous System Diseases	45-54	1993	4.43963	4.79476	4.46505	-0.569246	7.38419
Italy	Female	Nervous System Diseases	45-54	1994	4.88808	4.56305	4.46505	9.47433	2.19477
Italy	Female	Nervous System Diseases	45-54	1995	4.36142	4.68791	4.46505	-2.32079	4.99112
Italy	Female	Nervous System Diseases	45-54	1996	4.81421	4.50938	4.46505	7.81982	0.992931
Italy	Female	Nervous System Diseases	45-54	1997	4.35252	4.59862	4.46505	-2.52024	2.99152
Italy	Female	Nervous System Diseases	45-54	1998	4.62914	4.64585	4.46505	3.67497	4.04935
Italy	Female	Nervous System Diseases	45-54	1999	4.95591	4.98281	4.46505	10.9933	11.5957
Italy	Female	Nervous System Diseases	45-54	2000	5.36337	4.88971	4.46505	20.119	9.51086
Italy	Female	Nervous System Diseases	45-54	2001	4.34987	4.66372	4.46505	-2.57968	4.44956
Italy	Female	Nervous System Diseases	45-54	2002	4.27794	4.74742	4.46505	-4.1906	6.32405
Italy	Female	Nervous System Diseases	45-54	2003	5.61446	4.92168	4.46505	25.7424	10.2269
Italy	Female	Nervous System Diseases	45-54	2004	4.87265	5.01906	4.46505	9.12873	12.4078
Italy	Female	Nervous System Diseases	45-54	2005	4.57007	4.51	4.46505	2.35211	1.00668
Italy	Female	Nervous System Diseases	45-54	2006	4.08727	4.26815	4.46505	-8.46079	-4.40988
Italy	Female	Nervous System Diseases	45-54	2007	4.14709	4.28617	4.46505	-7.12096	-4.00621
Italy	Female	Nervous System Diseases	45-54	2008	4.62414	4.60266	4.46505	3.56312	3.08192
Italy	Female	Nervous System Diseases	45-54	2009	5.03674	4.91658	4.46505	12.8036	10.1127
Italy	Female	Nervous System Diseases	45-54	2010	5.08887	4.93654	4.46505	13.9712	10.5596
Italy	Female	Nervous System Diseases	45-54	2011	4.68401	4.86845	4.46505	4.90384	9.03464
Italy	Female	Nervous System Diseases	45-54	2012	4.83247	4.60568	4.46505	8.22886	3.14954
Italy	Female	Nervous System Diseases	45-54	2013	4.30055	4.44484	4.46505	-3.68407	-0.45272
Italy	Female	Nervous System Diseases	45-54	2014	4.20148	4.57133	4.46505	-5.90296	2.38025
Italy	Female	Nervous System Diseases	45-54	2015	5.21195	4.60255	4.46505	16.7278	3.0795
Italy	Female	Nervous System Diseases	45-54	2016	4.39422	4.99304	4.46505	-1.5863	11.825
Italy	Female	Nervous System Diseases	45-54	2017	5.37295	4.94362	4.46505	20.3336	10.7183
Italy	Female	Nervous System Diseases	45-54	2018	5.0637	5.13367	4.46505	13.4075	14.9745
Italy	Female	Nervous System Diseases	45-54	2019	4.96435	5.01403	4.46505	11.1825	12.295
Italy	Female	Nervous System Diseases	55-64	1990	11.7336	11.3358	11.7336	0	0
Italy	Female	Nervous System Diseases	55-64	1991	10.9379	11.4583	11.7336	-6.78199	-2.34683
Italy	Female	Nervous System Diseases	55-64	1992	11.7033	11.5588	11.7336	-0.258503	-1.48999
Italy	Female	Nervous System Diseases	55-64	1993	12.0353	11.8671	11.7336	2.57053	1.13694
Italy	Female	Nervous System Diseases	55-64	1994	11.8626	11.9527	11.7336	1.0988	1.86719
Italy	Female	Nervous System Diseases	55-64	1995	11.9604	11.7258	11.7336	1.93225	-0.0671556
Italy	Female	Nervous System Diseases	55-64	1996	11.3544	11.6858	11.7336	-3.23251	-0.407872
Italy	Female	Nervous System Diseases	55-64	1997	11.7426	11.8989	11.7336	0.0766482	1.40828
Italy	Female	Nervous System Diseases	55-64	1998	12.5997	11.9427	11.7336	7.38071	1.78152
Italy	Female	Nervous System Diseases	55-64	1999	11.4857	11.7444	11.7336	-2.11281	0.0914939
Italy	Female	Nervous System Diseases	55-64	2000	11.1477	11.5305	11.7336	-4.99343	-1.73163
Italy	Female	Nervous System Diseases	55-64	2001	11.9579	11.5348	11.7336	1.91135	-1.69467
Italy	Female	Nervous System Diseases	55-64	2002	11.4987	12.0773	11.7336	-2.00193	2.92839
Italy	Female	Nervous System Diseases	55-64	2003	12.7751	12.0191	11.7336	8.87574	2.4325
Italy	Female	Nervous System Diseases	55-64	2004	11.7834	12.1319	11.7336	0.423681	3.39384
Italy	Female	Nervous System Diseases	55-64	2005	11.8371	11.5414	11.7336	0.88209	-1.6385
Italy	Female	Nervous System Diseases	55-64	2006	11.0037	11.4554	11.7336	-6.22126	-2.3714
Italy	Female	Nervous System Diseases	55-64	2007	11.5254	11.5665	11.7336	-1.77501	-1.42473
Italy	Female	Nervous System Diseases	55-64	2008	12.1704	11.9236	11.7336	3.72207	1.61907
Italy	Female	Nervous System Diseases	55-64	2009	12.0751	11.968	11.7336	2.91017	1.99704
Italy	Female	Nervous System Diseases	55-64	2010	11.6584	12.0525	11.7336	-0.641112	2.71707
Italy	Female	Nervous System Diseases	55-64	2011	12.4238	12.3379	11.7336	5.88216	5.14971
Italy	Female	Nervous System Diseases	55-64	2012	12.9314	12.6611	11.7336	10.2081	7.90406
Italy	Female	Nervous System Diseases	55-64	2013	12.628	12.3733	11.7336	7.62192	5.45132
Italy	Female	Nervous System Diseases	55-64	2014	11.5605	12.6244	11.7336	-1.47605	7.59109
Italy	Female	Nervous System Diseases	55-64	2015	13.6846	12.9578	11.7336	16.6274	10.433
Italy	Female	Nervous System Diseases	55-64	2016	13.6284	13.5413	11.7336	16.1477	15.4057
Italy	Female	Nervous System Diseases	55-64	2017	13.3109	13.3451	11.7336	13.4419	13.7332
Italy	Female	Nervous System Diseases	55-64	2018	13.0959	13.0779	11.7336	11.61	11.456
Italy	Female	Nervous System Diseases	55-64	2019	12.8268	12.9613	11.7336	9.31615	10.4631
Italy	Female	Metabolic Diseases	25-44	1990	1.36578	1.23505	1.36578	0	0
Italy	Female	Metabolic Diseases	25-44	1991	1.10433	1.26451	1.36578	-19.1427	-7.41459
Italy	Female	Metabolic Diseases	25-44	1992	1.32343	1.31138	1.36578	-3.10105	-3.98268
Italy	Female	Metabolic Diseases	25-44	1993	1.5064	1.35203	1.36578	10.2957	-1.00678
Italy	Female	Metabolic Diseases	25-44	1994	1.22626	1.27819	1.36578	-10.215	-6.41324
Italy	Female	Metabolic Diseases	25-44	1995	1.1019	1.20751	1.36578	-19.3204	-11.5885
Italy	Female	Metabolic Diseases	25-44	1996	1.29435	1.16428	1.36578	-5.22998	-14.7533
Italy	Female	Metabolic Diseases	25-44	1997	1.09659	1.21471	1.36578	-19.7094	-11.0614
Italy	Female	Metabolic Diseases	25-44	1998	1.25318	1.20421	1.36578	-8.24464	-11.8297
Italy	Female	Metabolic Diseases	25-44	1999	1.26287	1.20764	1.36578	-7.53514	-11.5783
Italy	Female	Metabolic Diseases	25-44	2000	1.10689	1.0951	1.36578	-18.9551	-19.8189
Italy	Female	Metabolic Diseases	25-44	2001	0.91553	0.988355	1.36578	-32.9664	-27.6343
Italy	Female	Metabolic Diseases	25-44	2002	0.942641	0.990334	1.36578	-30.9814	-27.4894
Italy	Female	Metabolic Diseases	25-44	2003	1.11283	1.01744	1.36578	-18.5204	-25.505
Italy	Female	Metabolic Diseases	25-44	2004	0.996837	1.097	1.36578	-27.0133	-19.6793
Italy	Female	Metabolic Diseases	25-44	2005	1.18134	1.09144	1.36578	-13.5042	-20.0866
Italy	Female	Metabolic Diseases	25-44	2006	1.09614	1.05674	1.36578	-19.7424	-22.6275
Italy	Female	Metabolic Diseases	25-44	2007	0.89273	1.02307	1.36578	-34.6358	-25.0928
Italy	Female	Metabolic Diseases	25-44	2008	1.08033	1.03161	1.36578	-20.9003	-24.4676
Italy	Female	Metabolic Diseases	25-44	2009	1.12176	1.07035	1.36578	-17.8667	-21.6307
Italy	Female	Metabolic Diseases	25-44	2010	1.00897	1.07719	1.36578	-26.125	-21.1299
Italy	Female	Metabolic Diseases	25-44	2011	1.10084	1.02827	1.36578	-19.3981	-24.7118
Italy	Female	Metabolic Diseases	25-44	2012	0.975	1.04296	1.36578	-28.6121	-23.6359
Italy	Female	Metabolic Diseases	25-44	2013	1.05305	0.978769	1.36578	-22.8974	-28.3362
Italy	Female	Metabolic Diseases	25-44	2014	0.908256	1.03306	1.36578	-33.499	-24.3612
Italy	Female	Metabolic Diseases	25-44	2015	1.13787	1.01091	1.36578	-16.6873	-25.9827
Italy	Female	Metabolic Diseases	25-44	2016	0.986615	1.09767	1.36578	-27.7617	-19.6308
Italy	Female	Metabolic Diseases	25-44	2017	1.16851	1.11697	1.36578	-14.4434	-18.2177
Italy	Female	Metabolic Diseases	25-44	2018	1.19577	1.15595	1.36578	-12.4479	-15.3629
Italy	Female	Metabolic Diseases	25-44	2019	1.10358	1.14968	1.36578	-19.1976	-15.8227
Italy	Female	Metabolic Diseases	45-54	1990	5.81754	5.7108	5.81754	0	0
Italy	Female	Metabolic Diseases	45-54	1991	5.60406	5.67945	5.81754	-3.66962	-2.37381
Italy	Female	Metabolic Diseases	45-54	1992	5.61673	5.56244	5.81754	-3.45181	-4.38512
Italy	Female	Metabolic Diseases	45-54	1993	5.46652	5.26462	5.81754	-6.03394	-9.50447
Italy	Female	Metabolic Diseases	45-54	1994	4.7106	5.20799	5.81754	-19.0277	-10.4778
Italy	Female	Metabolic Diseases	45-54	1995	5.44686	5.16684	5.81754	-6.37181	-11.1851
Italy	Female	Metabolic Diseases	45-54	1996	5.34307	5.31448	5.81754	-8.15588	-8.6474
Italy	Female	Metabolic Diseases	45-54	1997	5.1535	5.21866	5.81754	-11.4145	-10.2944
Italy	Female	Metabolic Diseases	45-54	1998	5.15941	5.17112	5.81754	-11.3128	-11.1116
Italy	Female	Metabolic Diseases	45-54	1999	5.20045	4.88592	5.81754	-10.6075	-16.0141
Italy	Female	Metabolic Diseases	45-54	2000	4.29789	4.87834	5.81754	-26.122	-16.1443
Italy	Female	Metabolic Diseases	45-54	2001	5.13669	4.4818	5.81754	-11.7034	-22.9606
Italy	Female	Metabolic Diseases	45-54	2002	4.01082	4.86091	5.81754	-31.0565	-16.4439
Italy	Female	Metabolic Diseases	45-54	2003	5.43523	4.87826	5.81754	-6.57176	-16.1457
Italy	Female	Metabolic Diseases	45-54	2004	5.18874	5.06946	5.81754	-10.8088	-12.8591
Italy	Female	Metabolic Diseases	45-54	2005	4.58441	4.81206	5.81754	-21.1967	-17.2837
Italy	Female	Metabolic Diseases	45-54	2006	4.66303	4.63885	5.81754	-19.8455	-20.261
Italy	Female	Metabolic Diseases	45-54	2007	4.66911	4.58059	5.81754	-19.7408	-21.2625
Italy	Female	Metabolic Diseases	45-54	2008	4.40962	4.66425	5.81754	-24.2014	-19.8244
Italy	Female	Metabolic Diseases	45-54	2009	4.91403	4.52489	5.81754	-15.5309	-22.2199
Italy	Female	Metabolic Diseases	45-54	2010	4.25102	4.62237	5.81754	-26.9276	-20.5443
Italy	Female	Metabolic Diseases	45-54	2011	4.70207	4.44431	5.81754	-19.1743	-23.605
Italy	Female	Metabolic Diseases	45-54	2012	4.37984	4.38769	5.81754	-24.7133	-24.5784
Italy	Female	Metabolic Diseases	45-54	2013	4.08115	4.27567	5.81754	-29.8475	-26.5039
Italy	Female	Metabolic Diseases	45-54	2014	4.36602	4.2687	5.81754	-24.9509	-26.6237
Italy	Female	Metabolic Diseases	45-54	2015	4.35893	4.25212	5.81754	-25.0726	-26.9087
Italy	Female	Metabolic Diseases	45-54	2016	4.0314	4.17782	5.81754	-30.7027	-28.1859
Italy	Female	Metabolic Diseases	45-54	2017	4.14312	3.90028	5.81754	-28.7824	-32.9567
Italy	Female	Metabolic Diseases	45-54	2018	3.5263	3.7918	5.81754	-39.385	-34.8213
Italy	Female	Metabolic Diseases	45-54	2019	3.70598	3.61614	5.81754	-36.2964	-37.8407
Italy	Female	Metabolic Diseases	55-64	1990	28.9649	29.0101	28.9649	0	0
Italy	Female	Metabolic Diseases	55-64	1991	29.0553	27.8884	28.9649	0.311838	-3.71665
Italy	Female	Metabolic Diseases	55-64	1992	25.645	26.2096	28.9649	-11.4618	-9.51274
Italy	Female	Metabolic Diseases	55-64	1993	23.9284	23.5879	28.9649	-17.3883	-18.5641
Italy	Female	Metabolic Diseases	55-64	1994	21.1901	22.6724	28.9649	-26.8421	-21.7248
Italy	Female	Metabolic Diseases	55-64	1995	22.8985	22.2139	28.9649	-20.9439	-23.3075
Italy	Female	Metabolic Diseases	55-64	1996	22.5531	22.2551	28.9649	-22.1364	-23.1653
Italy	Female	Metabolic Diseases	55-64	1997	21.3137	21.454	28.9649	-26.4154	-25.9313
Italy	Female	Metabolic Diseases	55-64	1998	20.495	20.3558	28.9649	-29.242	-29.7224
Italy	Female	Metabolic Diseases	55-64	1999	19.2588	18.9418	28.9649	-33.5099	-34.6042
Italy	Female	Metabolic Diseases	55-64	2000	17.0717	17.8461	28.9649	-41.0608	-38.3873
Italy	Female	Metabolic Diseases	55-64	2001	17.2077	16.8722	28.9649	-40.5913	-41.7496
Italy	Female	Metabolic Diseases	55-64	2002	16.3372	17.3861	28.9649	-43.5967	-39.9754
Italy	Female	Metabolic Diseases	55-64	2003	18.6134	16.6874	28.9649	-35.7381	-42.3874
Italy	Female	Metabolic Diseases	55-64	2004	15.1118	16.9689	28.9649	-47.8274	-41.4157
Italy	Female	Metabolic Diseases	55-64	2005	17.1815	15.9084	28.9649	-40.6817	-45.0769
Italy	Female	Metabolic Diseases	55-64	2006	15.432	16.183	28.9649	-46.7217	-44.1288
Italy	Female	Metabolic Diseases	55-64	2007	15.9356	15.3685	28.9649	-44.9832	-46.9411
Italy	Female	Metabolic Diseases	55-64	2008	14.7378	15.6604	28.9649	-49.1183	-45.9334
Italy	Female	Metabolic Diseases	55-64	2009	16.3077	15.3233	28.9649	-43.6985	-47.097
Italy	Female	Metabolic Diseases	55-64	2010	14.9244	15.9231	28.9649	-48.4742	-45.0263
Italy	Female	Metabolic Diseases	55-64	2011	16.5372	15.4285	28.9649	-42.9061	-46.734
Italy	Female	Metabolic Diseases	55-64	2012	14.8238	14.9608	28.9649	-48.8217	-48.3487
Italy	Female	Metabolic Diseases	55-64	2013	13.5213	13.7351	28.9649	-53.3184	-52.5803
Italy	Female	Metabolic Diseases	55-64	2014	12.8602	13.675	28.9649	-55.6009	-52.7877
Italy	Female	Metabolic Diseases	55-64	2015	14.6435	13.5232	28.9649	-49.4439	-53.3118
Italy	Female	Metabolic Diseases	55-64	2016	13.0659	13.9521	28.9649	-54.8906	-51.8311
Italy	Female	Metabolic Diseases	55-64	2017	14.1468	13.1742	28.9649	-51.1589	-54.5166
Italy	Female	Metabolic Diseases	55-64	2018	12.31	12.7004	28.9649	-57.5003	-56.1527
Italy	Female	Metabolic Diseases	55-64	2019	11.6443	11.9771	28.9649	-59.7988	-58.6495
Italy	Female	Cardiovascular Disease	25-44	1990	9.05562	9.3641	9.05562	0	0
Italy	Female	Cardiovascular Disease	25-44	1991	9.67258	9.49462	9.05562	6.81298	4.84774
Italy	Female	Cardiovascular Disease	25-44	1992	9.75564	9.61761	9.05562	7.73025	6.206
Italy	Female	Cardiovascular Disease	25-44	1993	9.42462	9.41669	9.05562	4.07477	3.98725
Italy	Female	Cardiovascular Disease	25-44	1994	9.06981	9.22218	9.05562	0.156732	1.83924
Italy	Female	Cardiovascular Disease	25-44	1995	9.1721	9.16407	9.05562	1.28621	1.19762
Italy	Female	Cardiovascular Disease	25-44	1996	9.25031	9.06818	9.05562	2.14992	0.138642
Italy	Female	Cardiovascular Disease	25-44	1997	8.78212	8.90309	9.05562	-3.0202	-1.68436
Italy	Female	Cardiovascular Disease	25-44	1998	8.67684	8.58516	9.05562	-4.18279	-5.19525
Italy	Female	Cardiovascular Disease	25-44	1999	8.29651	8.37565	9.05562	-8.38275	-7.5088
Italy	Female	Cardiovascular Disease	25-44	2000	8.1536	8.11482	9.05562	-9.96086	-10.3891
Italy	Female	Cardiovascular Disease	25-44	2001	7.89435	7.77221	9.05562	-12.8238	-14.1726
Italy	Female	Cardiovascular Disease	25-44	2002	7.26866	7.06772	9.05562	-19.7332	-21.9521
Italy	Female	Cardiovascular Disease	25-44	2003	6.04015	6.46936	9.05562	-33.2995	-28.5598
Italy	Female	Cardiovascular Disease	25-44	2004	6.09927	5.96462	9.05562	-32.6466	-34.1335
Italy	Female	Cardiovascular Disease	25-44	2005	5.75444	5.7397	9.05562	-36.4545	-36.6173
Italy	Female	Cardiovascular Disease	25-44	2006	5.3654	5.47825	9.05562	-40.7507	-39.5044
Italy	Female	Cardiovascular Disease	25-44	2007	5.31493	5.31135	9.05562	-41.308	-41.3474
Italy	Female	Cardiovascular Disease	25-44	2008	5.25374	5.19016	9.05562	-41.9837	-42.6858
Italy	Female	Cardiovascular Disease	25-44	2009	5.00181	5.01237	9.05562	-44.7657	-44.649
Italy	Female	Cardiovascular Disease	25-44	2010	4.78157	4.82231	9.05562	-47.1977	-46.7478
Italy	Female	Cardiovascular Disease	25-44	2011	4.68356	4.85251	9.05562	-48.2801	-46.4144
Italy	Female	Cardiovascular Disease	25-44	2012	5.09238	4.74209	9.05562	-43.7655	-47.6337
Italy	Female	Cardiovascular Disease	25-44	2013	4.45033	4.62434	9.05562	-50.8557	-48.9341
Italy	Female	Cardiovascular Disease	25-44	2014	4.3303	4.54462	9.05562	-52.1811	-49.8144
Italy	Female	Cardiovascular Disease	25-44	2015	4.85323	4.56634	9.05562	-46.4065	-49.5746
Italy	Female	Cardiovascular Disease	25-44	2016	4.51549	4.62197	9.05562	-50.1361	-48.9602
Italy	Female	Cardiovascular Disease	25-44	2017	4.49721	4.42155	9.05562	-50.3379	-51.1734
Italy	Female	Cardiovascular Disease	25-44	2018	4.25197	4.28924	9.05562	-53.0461	-52.6345
Italy	Female	Cardiovascular Disease	25-44	2019	4.11856	4.18526	9.05562	-54.5193	-53.7827
Italy	Female	Cardiovascular Disease	45-54	1990	40.2503	40.746	40.2503	0	0
Italy	Female	Cardiovascular Disease	45-54	1991	41.2418	40.1389	40.2503	2.46334	-0.276792
Italy	Female	Cardiovascular Disease	45-54	1992	38.9245	39.0999	40.2503	-3.29371	-2.85813
Italy	Female	Cardiovascular Disease	45-54	1993	37.1333	37.8861	40.2503	-7.74402	-5.8737
Italy	Female	Cardiovascular Disease	45-54	1994	37.6005	38.3583	40.2503	-6.58336	-4.70064
Italy	Female	Cardiovascular Disease	45-54	1995	40.341	38.34	40.2503	0.22545	-4.74598
Italy	Female	Cardiovascular Disease	45-54	1996	37.0785	37.7598	40.2503	-7.88002	-6.18748
Italy	Female	Cardiovascular Disease	45-54	1997	35.8598	36.6657	40.2503	-10.9079	-8.90572
Italy	Female	Cardiovascular Disease	45-54	1998	37.0587	35.7791	40.2503	-7.92928	-11.1084
Italy	Female	Cardiovascular Disease	45-54	1999	34.4188	34.5169	40.2503	-14.4881	-14.2444
Italy	Female	Cardiovascular Disease	45-54	2000	32.0731	33.0377	40.2503	-20.3159	-17.9194
Italy	Female	Cardiovascular Disease	45-54	2001	32.6212	31.8916	40.2503	-18.9541	-20.7668
Italy	Female	Cardiovascular Disease	45-54	2002	30.9804	30.4029	40.2503	-23.0305	-24.4654
Italy	Female	Cardiovascular Disease	45-54	2003	27.607	28.7014	40.2503	-31.4117	-28.6926
Italy	Female	Cardiovascular Disease	45-54	2004	27.5169	27.186	40.2503	-31.6355	-32.4575
Italy	Female	Cardiovascular Disease	45-54	2005	26.4342	25.9412	40.2503	-34.3254	-35.5504
Italy	Female	Cardiovascular Disease	45-54	2006	23.8723	24.5144	40.2503	-40.6903	-39.0951
Italy	Female	Cardiovascular Disease	45-54	2007	23.2366	23.4679	40.2503	-42.2697	-41.6951
Italy	Female	Cardiovascular Disease	45-54	2008	23.2947	22.7863	40.2503	-42.1253	-43.3884
Italy	Female	Cardiovascular Disease	45-54	2009	21.8276	22.0512	40.2503	-45.7702	-45.2149
Italy	Female	Cardiovascular Disease	45-54	2010	21.0311	21.8304	40.2503	-47.7491	-45.7633
Italy	Female	Cardiovascular Disease	45-54	2011	22.6325	21.5601	40.2503	-43.7705	-46.4349
Italy	Female	Cardiovascular Disease	45-54	2012	21.0167	21.2123	40.2503	-47.7849	-47.299
Italy	Female	Cardiovascular Disease	45-54	2013	19.9877	20.3982	40.2503	-50.3415	-49.3215
Italy	Female	Cardiovascular Disease	45-54	2014	20.1903	19.9697	40.2503	-49.8382	-50.3861
Italy	Female	Cardiovascular Disease	45-54	2015	19.7312	19.5666	40.2503	-50.9786	-51.3877
Italy	Female	Cardiovascular Disease	45-54	2016	18.7782	18.6436	40.2503	-53.3463	-53.6808
Italy	Female	Cardiovascular Disease	45-54	2017	17.4214	17.8731	40.2503	-56.7174	-55.5951
Italy	Female	Cardiovascular Disease	45-54	2018	17.4197	16.9846	40.2503	-56.7215	-57.8025
Italy	Female	Cardiovascular Disease	45-54	2019	16.1127	16.7662	40.2503	-59.9686	-58.345
Italy	Female	Cardiovascular Disease	55-64	1990	146.371	144.723	146.371	0	0
Italy	Female	Cardiovascular Disease	55-64	1991	143.076	140.69	146.371	-2.25117	-3.88134
Italy	Female	Cardiovascular Disease	55-64	1992	132.622	135.277	146.371	-9.39285	-7.57913
Italy	Female	Cardiovascular Disease	55-64	1993	130.133	129.91	146.371	-11.0934	-11.2461
Italy	Female	Cardiovascular Disease	55-64	1994	126.974	126.562	146.371	-13.252	-13.5336
Italy	Female	Cardiovascular Disease	55-64	1995	122.578	121.745	146.371	-16.2553	-16.8244
Italy	Female	Cardiovascular Disease	55-64	1996	115.683	116.729	146.371	-20.9659	-20.2514
Italy	Female	Cardiovascular Disease	55-64	1997	111.925	114.167	146.371	-23.5331	-22.0013
Italy	Female	Cardiovascular Disease	55-64	1998	114.894	110.494	146.371	-21.5047	-24.5111
Italy	Female	Cardiovascular Disease	55-64	1999	104.662	105.636	146.371	-28.4954	-27.8297
Italy	Female	Cardiovascular Disease	55-64	2000	97.3526	99.0501	146.371	-33.489	-32.3293
Italy	Female	Cardiovascular Disease	55-64	2001	95.1358	94.16	146.371	-35.0036	-35.6703
Italy	Female	Cardiovascular Disease	55-64	2002	89.9914	89.3214	146.371	-38.5182	-38.9759
Italy	Female	Cardiovascular Disease	55-64	2003	82.8371	81.8633	146.371	-43.406	-44.0713
Italy	Female	Cardiovascular Disease	55-64	2004	72.7613	76.8229	146.371	-50.2897	-47.5149
Italy	Female	Cardiovascular Disease	55-64	2005	74.8702	73.2596	146.371	-48.849	-49.9493
Italy	Female	Cardiovascular Disease	55-64	2006	72.1474	71.8487	146.371	-50.7092	-50.9132
Italy	Female	Cardiovascular Disease	55-64	2007	68.5286	68.3125	146.371	-53.1815	-53.3291
Italy	Female	Cardiovascular Disease	55-64	2008	64.2616	64.7436	146.371	-56.0967	-55.7674
Italy	Female	Cardiovascular Disease	55-64	2009	61.4408	61.3058	146.371	-58.0239	-58.1161
Italy	Female	Cardiovascular Disease	55-64	2010	58.2152	60.7149	146.371	-60.2276	-58.5198
Italy	Female	Cardiovascular Disease	55-64	2011	62.4886	61.3543	146.371	-57.308	-58.083
Italy	Female	Cardiovascular Disease	55-64	2012	63.3591	61.1291	146.371	-56.7133	-58.2368
Italy	Female	Cardiovascular Disease	55-64	2013	57.5396	59.4657	146.371	-60.6892	-59.3732
Italy	Female	Cardiovascular Disease	55-64	2014	57.4985	57.7777	146.371	-60.7173	-60.5265
Italy	Female	Cardiovascular Disease	55-64	2015	58.2951	56.5857	146.371	-60.173	-61.3409
Italy	Female	Cardiovascular Disease	55-64	2016	53.9636	54.9052	146.371	-63.1323	-62.489
Italy	Female	Cardiovascular Disease	55-64	2017	52.457	52.9826	146.371	-64.1616	-63.8025
Italy	Female	Cardiovascular Disease	55-64	2018	52.5272	51.173	146.371	-64.1136	-65.0388
Italy	Female	Cardiovascular Disease	55-64	2019	48.5349	50.531	146.371	-66.8412	-65.4774
Italy	Female	Suicide	25-44	1990	3.4204	3.51822	3.4204	0	0
Italy	Female	Suicide	25-44	1991	3.61605	3.44504	3.4204	5.72024	0.720343
Italy	Female	Suicide	25-44	1992	3.29866	3.36838	3.4204	-3.55921	-1.52082
Italy	Female	Suicide	25-44	1993	3.19043	3.22896	3.4204	-6.72349	-5.59705
Italy	Female	Suicide	25-44	1994	3.19778	3.17795	3.4204	-6.50846	-7.08836
Italy	Female	Suicide	25-44	1995	3.14563	3.27502	3.4204	-8.03313	-4.25016
Italy	Female	Suicide	25-44	1996	3.48166	3.3601	3.4204	1.79111	-1.76286
Italy	Female	Suicide	25-44	1997	3.45301	3.3632	3.4204	0.953452	-1.67209
Italy	Female	Suicide	25-44	1998	3.15495	3.22587	3.4204	-7.76082	-5.68716
Italy	Female	Suicide	25-44	1999	3.06967	3.1184	3.4204	-10.2541	-8.82936
Italy	Female	Suicide	25-44	2000	3.13058	3.01237	3.4204	-8.47314	-11.9293
Italy	Female	Suicide	25-44	2001	2.83685	2.87102	3.4204	-17.0607	-16.0619
Italy	Female	Suicide	25-44	2002	2.64562	2.83933	3.4204	-22.6517	-16.9884
Italy	Female	Suicide	25-44	2003	3.03551	2.80359	3.4204	-11.2527	-18.0333
Italy	Female	Suicide	25-44	2004	2.72963	2.79466	3.4204	-20.1955	-18.2943
Italy	Female	Suicide	25-44	2005	2.61883	2.63974	3.4204	-23.4348	-22.8237
Italy	Female	Suicide	25-44	2006	2.57074	2.58419	3.4204	-24.8408	-24.4476
Italy	Female	Suicide	25-44	2007	2.56299	2.58786	3.4204	-25.0673	-24.3405
Italy	Female	Suicide	25-44	2008	2.62983	2.61933	3.4204	-23.1133	-23.4202
Italy	Female	Suicide	25-44	2009	2.66518	2.57453	3.4204	-22.0799	-24.7301
Italy	Female	Suicide	25-44	2010	2.42858	2.48595	3.4204	-28.9972	-27.32
Italy	Female	Suicide	25-44	2011	2.36408	2.40143	3.4204	-30.8829	-29.7909
Italy	Female	Suicide	25-44	2012	2.41163	2.40559	3.4204	-29.4927	-29.6691
Italy	Female	Suicide	25-44	2013	2.44107	2.54535	3.4204	-28.6319	-25.5831
Italy	Female	Suicide	25-44	2014	2.78336	2.52112	3.4204	-18.6247	-26.2917
Italy	Female	Suicide	25-44	2015	2.33892	2.43097	3.4204	-31.6184	-28.9273
Italy	Female	Suicide	25-44	2016	2.17062	2.33612	3.4204	-36.5388	-31.7002
Italy	Female	Suicide	25-44	2017	2.49883	2.42002	3.4204	-26.9434	-29.2474
Italy	Female	Suicide	25-44	2018	2.59061	2.47432	3.4204	-24.2599	-27.6598
Italy	Female	Suicide	25-44	2019	2.33353	2.46207	3.4204	-31.776	-28.0179
Italy	Female	Suicide	45-54	1990	4.68026	4.83918	4.68026	0	0
Italy	Female	Suicide	45-54	1991	4.9981	4.90066	4.68026	6.7909	4.70904
Italy	Female	Suicide	45-54	1992	5.02362	4.88659	4.68026	7.33624	4.40847
Italy	Female	Suicide	45-54	1993	4.63806	4.71422	4.68026	-0.901718	0.72556
Italy	Female	Suicide	45-54	1994	4.48099	4.59025	4.68026	-4.25784	-1.92323
Italy	Female	Suicide	45-54	1995	4.65171	4.64392	4.68026	-0.610125	-0.77649
Italy	Female	Suicide	45-54	1996	4.79907	4.64659	4.68026	2.5385	-0.719543
Italy	Female	Suicide	45-54	1997	4.48898	4.42717	4.68026	-4.087	-5.40773
Italy	Female	Suicide	45-54	1998	3.99345	4.07933	4.68026	-14.6747	-12.8397
Italy	Female	Suicide	45-54	1999	3.75557	4.05466	4.68026	-19.7574	-13.3668
Italy	Female	Suicide	45-54	2000	4.41498	4.06772	4.68026	-5.66821	-13.0878
Italy	Female	Suicide	45-54	2001	4.03262	4.04171	4.68026	-13.8377	-13.6436
Italy	Female	Suicide	45-54	2002	3.67753	3.85536	4.68026	-21.4248	-17.6252
Italy	Female	Suicide	45-54	2003	3.85592	3.81842	4.68026	-17.6132	-18.4145
Italy	Female	Suicide	45-54	2004	3.9218	3.78994	4.68026	-16.2056	-19.023
Italy	Female	Suicide	45-54	2005	3.5921	3.79479	4.68026	-23.2501	-18.9194
Italy	Female	Suicide	45-54	2006	3.87046	3.70217	4.68026	-17.3025	-20.8982
Italy	Female	Suicide	45-54	2007	3.64396	3.76213	4.68026	-22.142	-19.6171
Italy	Female	Suicide	45-54	2008	3.77197	3.71196	4.68026	-19.4069	-20.6892
Italy	Female	Suicide	45-54	2009	3.71993	3.71162	4.68026	-20.5188	-20.6963
Italy	Female	Suicide	45-54	2010	3.64296	3.64408	4.68026	-22.1634	-22.1395
Italy	Female	Suicide	45-54	2011	3.56934	3.80803	4.68026	-23.7363	-18.6365
Italy	Female	Suicide	45-54	2012	4.21178	3.9967	4.68026	-10.0099	-14.6053
Italy	Female	Suicide	45-54	2013	4.20897	4.31056	4.68026	-10.0698	-7.89931
Italy	Female	Suicide	45-54	2014	4.51092	4.24878	4.68026	-3.6183	-9.2193
Italy	Female	Suicide	45-54	2015	4.02644	4.10643	4.68026	-13.9698	-12.2607
Italy	Female	Suicide	45-54	2016	3.78194	3.83651	4.68026	-19.1939	-18.0279
Italy	Female	Suicide	45-54	2017	3.70115	3.69654	4.68026	-20.9201	-21.0186
Italy	Female	Suicide	45-54	2018	3.60652	3.62888	4.68026	-22.9419	-22.4641
Italy	Female	Suicide	45-54	2019	3.57898	3.59275	4.68026	-23.5304	-23.2361
Italy	Female	Suicide	55-64	1990	7.03426	6.70963	7.03426	0	0
Italy	Female	Suicide	55-64	1991	6.385	6.77166	7.03426	-9.22987	-3.7331
Italy	Female	Suicide	55-64	1992	6.89572	6.56856	7.03426	-1.96944	-6.62047
Italy	Female	Suicide	55-64	1993	6.42494	6.22413	7.03426	-8.66211	-11.5169
Italy	Female	Suicide	55-64	1994	5.35173	5.88537	7.03426	-23.9191	-16.3327
Italy	Female	Suicide	55-64	1995	5.87944	5.87106	7.03426	-16.417	-16.5362
Italy	Female	Suicide	55-64	1996	6.382	5.80175	7.03426	-9.27251	-17.5215
Italy	Female	Suicide	55-64	1997	5.14379	5.50402	7.03426	-26.8751	-21.7541
Italy	Female	Suicide	55-64	1998	4.98625	5.0337	7.03426	-29.1147	-28.4403
Italy	Female	Suicide	55-64	1999	4.97104	4.84193	7.03426	-29.331	-31.1664
Italy	Female	Suicide	55-64	2000	4.56849	4.83366	7.03426	-35.0536	-31.2839
Italy	Female	Suicide	55-64	2001	4.96146	4.69395	7.03426	-29.4672	-33.2701
Italy	Female	Suicide	55-64	2002	4.5519	4.67911	7.03426	-35.2896	-33.4811
Italy	Female	Suicide	55-64	2003	4.52398	4.34638	7.03426	-35.6865	-38.2112
Italy	Female	Suicide	55-64	2004	3.96328	4.28324	7.03426	-43.6575	-39.1088
Italy	Female	Suicide	55-64	2005	4.36248	4.07423	7.03426	-37.9824	-42.0802
Italy	Female	Suicide	55-64	2006	3.89693	3.94062	7.03426	-44.6006	-43.9796
Italy	Female	Suicide	55-64	2007	3.56245	3.92055	7.03426	-49.3556	-44.2648
Italy	Female	Suicide	55-64	2008	4.30228	3.82562	7.03426	-38.8382	-45.6145
Italy	Female	Suicide	55-64	2009	3.61212	3.94439	7.03426	-48.6496	-43.926
Italy	Female	Suicide	55-64	2010	3.91877	3.84757	7.03426	-44.2902	-45.3024
Italy	Female	Suicide	55-64	2011	4.01182	3.95759	7.03426	-42.9674	-43.7383
Italy	Female	Suicide	55-64	2012	3.94218	4.13865	7.03426	-43.9574	-41.1644
Italy	Female	Suicide	55-64	2013	4.46195	4.08174	7.03426	-36.5682	-41.9733
Italy	Female	Suicide	55-64	2014	3.8411	4.05776	7.03426	-45.3944	-42.3143
Italy	Female	Suicide	55-64	2015	3.87022	3.68615	7.03426	-44.9804	-47.5971
Italy	Female	Suicide	55-64	2016	3.34714	3.51298	7.03426	-52.4166	-50.059
Italy	Female	Suicide	55-64	2017	3.32159	3.50604	7.03426	-52.7798	-50.1576
Italy	Female	Suicide	55-64	2018	3.8494	3.58983	7.03426	-45.2764	-48.9664
Italy	Female	Suicide	55-64	2019	3.59851	3.72396	7.03426	-48.843	-47.0597
Italy	Female	Homicide	25-44	1990	0.715151	0.79144	0.715151	0	0
Italy	Female	Homicide	25-44	1991	0.867729	0.822959	0.715151	21.335	15.0748
Italy	Female	Homicide	25-44	1992	0.885996	0.813319	0.715151	23.8893	13.7268
Italy	Female	Homicide	25-44	1993	0.686232	0.736238	0.715151	-4.04385	2.94856
Italy	Female	Homicide	25-44	1994	0.636486	0.672875	0.715151	-10.9998	-5.91153
Italy	Female	Homicide	25-44	1995	0.695907	0.724834	0.715151	-2.69097	1.35394
Italy	Female	Homicide	25-44	1996	0.842109	0.674446	0.715151	17.7526	-5.69176
Italy	Female	Homicide	25-44	1997	0.485324	0.662229	0.715151	-32.1369	-7.40019
Italy	Female	Homicide	25-44	1998	0.659253	0.576401	0.715151	-7.81625	-19.4014
Italy	Female	Homicide	25-44	1999	0.584627	0.64491	0.715151	-18.2512	-9.82191
Italy	Female	Homicide	25-44	2000	0.690848	0.616661	0.715151	-3.39828	-13.7719
Italy	Female	Homicide	25-44	2001	0.574508	0.656257	0.715151	-19.6663	-8.23526
Italy	Female	Homicide	25-44	2002	0.703414	0.671847	0.715151	-1.64125	-6.05523
Italy	Female	Homicide	25-44	2003	0.73762	0.654836	0.715151	3.1418	-8.43389
Italy	Female	Homicide	25-44	2004	0.523475	0.586735	0.715151	-26.8022	-17.9566
Italy	Female	Homicide	25-44	2005	0.499109	0.560646	0.715151	-30.2093	-21.6045
Italy	Female	Homicide	25-44	2006	0.659355	0.554597	0.715151	-7.80202	-22.4503
Italy	Female	Homicide	25-44	2007	0.505328	0.536557	0.715151	-29.3397	-24.9729
Italy	Female	Homicide	25-44	2008	0.444989	0.5052	0.715151	-37.777	-29.3576
Italy	Female	Homicide	25-44	2009	0.565284	0.506664	0.715151	-20.956	-29.1529
Italy	Female	Homicide	25-44	2010	0.509719	0.541459	0.715151	-28.7257	-24.2874
Italy	Female	Homicide	25-44	2011	0.549376	0.514718	0.715151	-23.1805	-28.0266
Italy	Female	Homicide	25-44	2012	0.48506	0.503114	0.715151	-32.1737	-29.6493
Italy	Female	Homicide	25-44	2013	0.474905	0.479371	0.715151	-33.5938	-32.9693
Italy	Female	Homicide	25-44	2014	0.478147	0.456374	0.715151	-33.1405	-36.1849
Italy	Female	Homicide	25-44	2015	0.416071	0.437005	0.715151	-41.8205	-38.8933
Italy	Female	Homicide	25-44	2016	0.416797	0.381449	0.715151	-41.719	-46.6617
Italy	Female	Homicide	25-44	2017	0.31148	0.353941	0.715151	-56.4456	-50.5082
Italy	Female	Homicide	25-44	2018	0.333547	0.330061	0.715151	-53.3599	-53.8473
Italy	Female	Homicide	25-44	2019	0.345157	0.339352	0.715151	-51.7365	-52.5482
Italy	Female	Homicide	45-54	1990	0.739096	0.790297	0.739096	0	0
Italy	Female	Homicide	45-54	1991	0.841498	0.831223	0.739096	13.855	12.4649
Italy	Female	Homicide	45-54	1992	0.913076	0.810843	0.739096	23.5396	9.70746
Italy	Female	Homicide	45-54	1993	0.677956	0.727156	0.739096	-8.27223	-1.61548
Italy	Female	Homicide	45-54	1994	0.590436	0.618161	0.739096	-20.1138	-16.3625
Italy	Female	Homicide	45-54	1995	0.586093	0.506169	0.739096	-20.7014	-31.5152
Italy	Female	Homicide	45-54	1996	0.341978	0.497849	0.739096	-53.7303	-32.6408
Italy	Female	Homicide	45-54	1997	0.565478	0.464545	0.739096	-23.4907	-37.1469
Italy	Female	Homicide	45-54	1998	0.48618	0.501492	0.739096	-34.2197	-32.148
Italy	Female	Homicide	45-54	1999	0.452817	0.444852	0.739096	-38.7336	-39.8113
Italy	Female	Homicide	45-54	2000	0.395559	0.455627	0.739096	-46.4807	-38.3534
Italy	Female	Homicide	45-54	2001	0.518507	0.435435	0.739096	-29.8458	-41.0855
Italy	Female	Homicide	45-54	2002	0.392239	0.528132	0.739096	-46.9299	-28.5436
Italy	Female	Homicide	45-54	2003	0.67365	0.528014	0.739096	-8.85487	-28.5594
Italy	Female	Homicide	45-54	2004	0.518154	0.568747	0.739096	-29.8935	-23.0483
Italy	Female	Homicide	45-54	2005	0.514438	0.525658	0.739096	-30.3964	-28.8782
Italy	Female	Homicide	45-54	2006	0.544383	0.518391	0.739096	-26.3448	-29.8614
Italy	Female	Homicide	45-54	2007	0.496354	0.498888	0.739096	-32.8431	-32.5003
Italy	Female	Homicide	45-54	2008	0.455927	0.477936	0.739096	-38.3129	-35.335
Italy	Female	Homicide	45-54	2009	0.481529	0.488592	0.739096	-34.849	-33.8932
Italy	Female	Homicide	45-54	2010	0.528322	0.521195	0.739096	-28.5178	-29.4821
Italy	Female	Homicide	45-54	2011	0.553735	0.477391	0.739096	-25.0795	-35.4088
Italy	Female	Homicide	45-54	2012	0.350115	0.489817	0.739096	-52.6292	-33.7276
Italy	Female	Homicide	45-54	2013	0.5656	0.413434	0.739096	-23.4741	-44.0622
Italy	Female	Homicide	45-54	2014	0.324588	0.447272	0.739096	-56.0832	-39.4839
Italy	Female	Homicide	45-54	2015	0.45163	0.427911	0.739096	-38.8943	-42.1034
Italy	Female	Homicide	45-54	2016	0.507516	0.461285	0.739096	-31.3328	-37.5879
Italy	Female	Homicide	45-54	2017	0.424708	0.425843	0.739096	-42.5368	-42.3833
Italy	Female	Homicide	45-54	2018	0.345303	0.381033	0.739096	-53.2804	-48.4461
Italy	Female	Homicide	45-54	2019	0.373087	0.359195	0.739096	-49.5211	-51.4008
Italy	Female	Homicide	55-64	1990	0.504919	0.463819	0.504919	0	0
Italy	Female	Homicide	55-64	1991	0.422718	0.43158	0.504919	-16.28	-14.525
Italy	Female	Homicide	55-64	1992	0.367102	0.4625	0.504919	-27.2949	-8.40124
Italy	Female	Homicide	55-64	1993	0.597679	0.473156	0.504919	18.3712	-6.29078
Italy	Female	Homicide	55-64	1994	0.454686	0.510829	0.504919	-9.94866	1.17052
Italy	Female	Homicide	55-64	1995	0.480123	0.480101	0.504919	-4.91099	-4.91518
Italy	Female	Homicide	55-64	1996	0.505495	0.478353	0.504919	0.114106	-5.26149
Italy	Female	Homicide	55-64	1997	0.449441	0.524571	0.504919	-10.9876	3.89217
Italy	Female	Homicide	55-64	1998	0.618778	0.572388	0.504919	22.55	13.3623
Italy	Female	Homicide	55-64	1999	0.648945	0.554829	0.504919	28.5246	9.88467
Italy	Female	Homicide	55-64	2000	0.396762	0.568283	0.504919	-21.4206	12.5494
Italy	Female	Homicide	55-64	2001	0.659143	0.532256	0.504919	30.5442	5.41419
Italy	Female	Homicide	55-64	2002	0.540864	0.575622	0.504919	7.11901	14.0029
Italy	Female	Homicide	55-64	2003	0.52686	0.485291	0.504919	4.3455	-3.88745
Italy	Female	Homicide	55-64	2004	0.388147	0.415972	0.504919	-23.1269	-17.6162
Italy	Female	Homicide	55-64	2005	0.332907	0.414334	0.504919	-34.0672	-17.9406
Italy	Female	Homicide	55-64	2006	0.521947	0.412435	0.504919	3.37238	-18.3167
Italy	Female	Homicide	55-64	2007	0.38245	0.408762	0.504919	-24.2552	-19.044
Italy	Female	Homicide	55-64	2008	0.321889	0.368131	0.504919	-36.2493	-27.0911
Italy	Female	Homicide	55-64	2009	0.400053	0.334628	0.504919	-20.7689	-33.7265
Italy	Female	Homicide	55-64	2010	0.281941	0.324015	0.504919	-44.1611	-35.8283
Italy	Female	Homicide	55-64	2011	0.290051	0.30097	0.504919	-42.5549	-40.3924
Italy	Female	Homicide	55-64	2012	0.330917	0.386761	0.504919	-34.4613	-23.4015
Italy	Female	Homicide	55-64	2013	0.539314	0.391803	0.504919	6.81187	-22.4028
Italy	Female	Homicide	55-64	2014	0.305179	0.339745	0.504919	-39.5588	-32.7129
Italy	Female	Homicide	55-64	2015	0.174744	0.267129	0.504919	-65.3917	-47.0946
Italy	Female	Homicide	55-64	2016	0.321465	0.246254	0.504919	-36.3334	-51.229
Italy	Female	Homicide	55-64	2017	0.242554	0.307114	0.504919	-51.9618	-39.1755
Italy	Female	Homicide	55-64	2018	0.357324	0.261044	0.504919	-29.2314	-48.2998
Italy	Female	Homicide	55-64	2019	0.183254	0.270289	0.504919	-63.7063	-46.4688
Italy	Female	Transport Accidents	25-44	1990	4.99937	5.46453	4.99937	0	0
Italy	Female	Transport Accidents	25-44	1991	5.9297	5.6179	4.99937	18.6088	12.3722
Italy	Female	Transport Accidents	25-44	1992	5.92464	5.56844	4.99937	18.5077	11.3827
Italy	Female	Transport Accidents	25-44	1993	4.85097	5.21471	4.99937	-2.96835	4.3074
Italy	Female	Transport Accidents	25-44	1994	4.86853	4.9477	4.99937	-2.61718	-1.03354
Italy	Female	Transport Accidents	25-44	1995	5.1236	4.92518	4.99937	2.48491	-1.4841
Italy	Female	Transport Accidents	25-44	1996	4.7834	4.89552	4.99937	-4.32004	-2.07725
Italy	Female	Transport Accidents	25-44	1997	4.77957	5.06185	4.99937	-4.39661	1.24975
Italy	Female	Transport Accidents	25-44	1998	5.62259	5.14256	4.99937	12.4659	2.86415
Italy	Female	Transport Accidents	25-44	1999	5.02553	5.10128	4.99937	0.523179	2.03833
Italy	Female	Transport Accidents	25-44	2000	4.65571	5.08556	4.99937	-6.87407	1.72406
Italy	Female	Transport Accidents	25-44	2001	5.57545	4.89428	4.99937	11.5231	-2.10206
Italy	Female	Transport Accidents	25-44	2002	4.45168	4.75661	4.99937	-10.9552	-4.85584
Italy	Female	Transport Accidents	25-44	2003	4.24269	4.09818	4.99937	-15.1354	-18.026
Italy	Female	Transport Accidents	25-44	2004	3.60017	3.64924	4.99937	-27.9875	-27.006
Italy	Female	Transport Accidents	25-44	2005	3.10485	3.44197	4.99937	-37.8952	-31.152
Italy	Female	Transport Accidents	25-44	2006	3.62089	3.22442	4.99937	-27.5732	-35.5035
Italy	Female	Transport Accidents	25-44	2007	2.94752	3.04409	4.99937	-41.0422	-39.1106
Italy	Female	Transport Accidents	25-44	2008	2.56386	2.65985	4.99937	-48.7164	-46.7963
Italy	Female	Transport Accidents	25-44	2009	2.46818	2.52006	4.99937	-50.6303	-49.5924
Italy	Female	Transport Accidents	25-44	2010	2.52815	2.45499	4.99937	-49.4306	-50.894
Italy	Female	Transport Accidents	25-44	2011	2.36864	2.38289	4.99937	-52.6212	-52.3362
Italy	Female	Transport Accidents	25-44	2012	2.25187	2.15042	4.99937	-54.9569	-56.9861
Italy	Female	Transport Accidents	25-44	2013	1.83075	2.05908	4.99937	-63.3804	-58.8133
Italy	Female	Transport Accidents	25-44	2014	2.0946	1.92198	4.99937	-58.1026	-61.5555
Italy	Female	Transport Accidents	25-44	2015	1.8406	2.03086	4.99937	-63.1834	-59.3776
Italy	Female	Transport Accidents	25-44	2016	2.15739	2.11355	4.99937	-56.8468	-57.7236
Italy	Female	Transport Accidents	25-44	2017	2.34268	2.09132	4.99937	-53.1406	-58.1684
Italy	Female	Transport Accidents	25-44	2018	1.77388	1.95024	4.99937	-64.5179	-60.9903
Italy	Female	Transport Accidents	25-44	2019	1.73416	1.75402	4.99937	-65.3125	-64.9152
Italy	Female	Transport Accidents	45-54	1990	5.55267	5.92403	5.55267	0	0
Italy	Female	Transport Accidents	45-54	1991	6.2954	6.20542	5.55267	13.3761	11.7556
Italy	Female	Transport Accidents	45-54	1992	6.76819	6.12318	5.55267	21.8908	10.2746
Italy	Female	Transport Accidents	45-54	1993	5.30594	5.69644	5.55267	-4.44329	2.58931
Italy	Female	Transport Accidents	45-54	1994	5.01519	5.19578	5.55267	-9.6796	-6.42732
Italy	Female	Transport Accidents	45-54	1995	5.2662	4.79611	5.55267	-5.15906	-13.6252
Italy	Female	Transport Accidents	45-54	1996	4.10693	4.5561	5.55267	-26.0369	-17.9476
Italy	Female	Transport Accidents	45-54	1997	4.29516	4.43628	5.55267	-22.6468	-20.1055
Italy	Female	Transport Accidents	45-54	1998	4.90674	4.34614	5.55267	-11.6328	-21.7287
Italy	Female	Transport Accidents	45-54	1999	3.83652	4.38667	5.55267	-30.9066	-20.9988
Italy	Female	Transport Accidents	45-54	2000	4.41675	4.12733	5.55267	-20.457	-25.6693
Italy	Female	Transport Accidents	45-54	2001	4.12872	4.398	5.55267	-25.6443	-20.7948
Italy	Female	Transport Accidents	45-54	2002	4.64853	3.86454	5.55267	-16.2829	-30.4021
Italy	Female	Transport Accidents	45-54	2003	2.81636	3.48121	5.55267	-49.2792	-37.3056
Italy	Female	Transport Accidents	45-54	2004	2.97874	2.85494	5.55267	-46.3548	-48.5844
Italy	Female	Transport Accidents	45-54	2005	2.76971	2.95978	5.55267	-50.1192	-46.6963
Italy	Female	Transport Accidents	45-54	2006	3.13088	2.94214	5.55267	-43.6148	-47.0139
Italy	Female	Transport Accidents	45-54	2007	2.92582	2.96794	5.55267	-47.3078	-46.5492
Italy	Female	Transport Accidents	45-54	2008	2.84713	2.74793	5.55267	-48.725	-50.5116
Italy	Female	Transport Accidents	45-54	2009	2.47083	2.55789	5.55267	-55.5019	-53.934
Italy	Female	Transport Accidents	45-54	2010	2.35571	2.49467	5.55267	-57.5752	-55.0726
Italy	Female	Transport Accidents	45-54	2011	2.65746	2.33525	5.55267	-52.1409	-57.9437
Italy	Female	Transport Accidents	45-54	2012	1.99258	2.2824	5.55267	-64.1149	-58.8954
Italy	Female	Transport Accidents	45-54	2013	2.19717	1.93326	5.55267	-60.4303	-65.1832
Italy	Female	Transport Accidents	45-54	2014	1.61003	1.77464	5.55267	-71.0043	-68.0399
Italy	Female	Transport Accidents	45-54	2015	1.5167	1.59697	5.55267	-72.6852	-71.2395
Italy	Female	Transport Accidents	45-54	2016	1.66419	1.65309	5.55267	-70.029	-70.229
Italy	Female	Transport Accidents	45-54	2017	1.77837	1.83392	5.55267	-67.9727	-66.9722
Italy	Female	Transport Accidents	45-54	2018	2.0592	1.86372	5.55267	-62.915	-66.4356
Italy	Female	Transport Accidents	45-54	2019	1.75358	1.90639	5.55267	-68.4192	-65.6671
Italy	Female	Transport Accidents	55-64	1990	8.38182	8.05433	8.38182	0	0
Italy	Female	Transport Accidents	55-64	1991	7.72684	7.81266	8.38182	-7.8143	-6.79045
Italy	Female	Transport Accidents	55-64	1992	7.32931	7.24955	8.38182	-12.5571	-13.5087
Italy	Female	Transport Accidents	55-64	1993	6.69249	7.23485	8.38182	-20.1547	-13.684
Italy	Female	Transport Accidents	55-64	1994	7.68275	7.0361	8.38182	-8.34029	-16.0552
Italy	Female	Transport Accidents	55-64	1995	6.73307	7.02935	8.38182	-19.6706	-16.1358
Italy	Female	Transport Accidents	55-64	1996	6.67223	6.72599	8.38182	-20.3964	-19.755
Italy	Female	Transport Accidents	55-64	1997	6.77268	6.44427	8.38182	-19.198	-23.1161
Italy	Female	Transport Accidents	55-64	1998	5.88789	6.1812	8.38182	-29.754	-26.2547
Italy	Female	Transport Accidents	55-64	1999	5.88302	5.51215	8.38182	-29.8122	-34.2369
Italy	Female	Transport Accidents	55-64	2000	4.76553	5.29702	8.38182	-43.1444	-36.8034
Italy	Female	Transport Accidents	55-64	2001	5.24252	4.83117	8.38182	-37.4537	-42.3613
Italy	Female	Transport Accidents	55-64	2002	4.48546	4.83654	8.38182	-46.4858	-42.2972
Italy	Female	Transport Accidents	55-64	2003	4.78165	4.32691	8.38182	-42.9521	-48.3775
Italy	Female	Transport Accidents	55-64	2004	3.71361	4.07387	8.38182	-55.6944	-51.3963
Italy	Female	Transport Accidents	55-64	2005	3.72636	3.51893	8.38182	-55.5424	-58.0171
Italy	Female	Transport Accidents	55-64	2006	3.11683	3.14498	8.38182	-62.8144	-62.4785
Italy	Female	Transport Accidents	55-64	2007	2.59177	2.79665	8.38182	-69.0787	-66.6344
Italy	Female	Transport Accidents	55-64	2008	2.68135	2.69924	8.38182	-68.01	-67.7965
Italy	Female	Transport Accidents	55-64	2009	2.82459	2.74725	8.38182	-66.301	-67.2237
Italy	Female	Transport Accidents	55-64	2010	2.73582	2.76784	8.38182	-67.3601	-66.9781
Italy	Female	Transport Accidents	55-64	2011	2.74309	2.64959	8.38182	-67.2733	-68.3888
Italy	Female	Transport Accidents	55-64	2012	2.46986	2.61243	8.38182	-70.5332	-68.8321
Italy	Female	Transport Accidents	55-64	2013	2.62435	2.47846	8.38182	-68.6899	-70.4305
Italy	Female	Transport Accidents	55-64	2014	2.34119	2.46891	8.38182	-72.0683	-70.5444
Italy	Female	Transport Accidents	55-64	2015	2.4412	2.26306	8.38182	-70.875	-73.0004
Italy	Female	Transport Accidents	55-64	2016	2.00679	2.24904	8.38182	-76.0578	-73.1677
Italy	Female	Transport Accidents	55-64	2017	2.29912	2.20837	8.38182	-72.5702	-73.6528
Italy	Female	Transport Accidents	55-64	2018	2.31921	2.29273	8.38182	-72.3305	-72.6464
Italy	Female	Transport Accidents	55-64	2019	2.25985	2.28953	8.38182	-73.0386	-72.6846
Italy	Female	Other External Causes	25-44	1990	2.20089	2.34898	2.20089	0	0
Italy	Female	Other External Causes	25-44	1991	2.49707	2.33228	2.20089	13.4575	5.96989
Italy	Female	Other External Causes	25-44	1992	2.29887	2.35589	2.20089	4.45213	7.04287
Italy	Female	Other External Causes	25-44	1993	2.27173	2.20556	2.20089	3.21894	0.212272
Italy	Female	Other External Causes	25-44	1994	2.04607	2.1914	2.20089	-7.03426	-0.430765
Italy	Female	Other External Causes	25-44	1995	2.25641	2.11367	2.20089	2.52302	-3.96287
Italy	Female	Other External Causes	25-44	1996	2.03852	2.08994	2.20089	-7.37738	-5.04086
Italy	Female	Other External Causes	25-44	1997	1.97489	1.98066	2.20089	-10.2682	-10.0063
Italy	Female	Other External Causes	25-44	1998	1.92856	1.92213	2.20089	-12.3734	-12.6657
Italy	Female	Other External Causes	25-44	1999	1.86293	1.85289	2.20089	-15.3556	-15.8118
Italy	Female	Other External Causes	25-44	2000	1.76717	1.87678	2.20089	-19.7064	-14.7263
Italy	Female	Other External Causes	25-44	2001	2.00023	1.93524	2.20089	-9.1168	-12.07
Italy	Female	Other External Causes	25-44	2002	2.03831	2.48272	2.20089	-7.38694	12.8056
Italy	Female	Other External Causes	25-44	2003	3.40962	2.83986	2.20089	54.9206	29.0327
Italy	Female	Other External Causes	25-44	2004	3.07166	3.21527	2.20089	39.5646	46.09
Italy	Female	Other External Causes	25-44	2005	3.16454	3.00578	2.20089	43.7849	36.5712
Italy	Female	Other External Causes	25-44	2006	2.78113	2.96982	2.20089	26.3641	34.9376
Italy	Female	Other External Causes	25-44	2007	2.9638	2.68802	2.20089	34.6638	22.1336
Italy	Female	Other External Causes	25-44	2008	2.31914	2.75966	2.20089	5.37285	25.3888
Italy	Female	Other External Causes	25-44	2009	2.99606	2.55596	2.20089	36.1297	16.1334
Italy	Female	Other External Causes	25-44	2010	2.35269	2.48463	2.20089	6.8975	12.8921
Italy	Female	Other External Causes	25-44	2011	2.10513	2.17638	2.20089	-4.35077	-1.11343
Italy	Female	Other External Causes	25-44	2012	2.07132	2.23707	2.20089	-5.88703	1.64399
Italy	Female	Other External Causes	25-44	2013	2.53475	2.0778	2.20089	15.1698	-5.5925
Italy	Female	Other External Causes	25-44	2014	1.62733	2.01876	2.20089	-26.0602	-8.27523
Italy	Female	Other External Causes	25-44	2015	1.89419	1.90952	2.20089	-13.9352	-13.2386
Italy	Female	Other External Causes	25-44	2016	2.20704	2.03169	2.20089	0.279528	-7.68743
Italy	Female	Other External Causes	25-44	2017	1.99386	2.16854	2.20089	-9.40658	-1.46956
Italy	Female	Other External Causes	25-44	2018	2.30473	2.17351	2.20089	4.71836	-1.24403
Italy	Female	Other External Causes	25-44	2019	2.22193	2.26333	2.20089	0.956133	2.83724
Italy	Female	Other External Causes	45-54	1990	3.49924	3.75905	3.49924	0	0
Italy	Female	Other External Causes	45-54	1991	4.01886	3.74598	3.49924	14.8496	7.05135
Italy	Female	Other External Causes	45-54	1992	3.71985	3.76288	3.49924	6.30448	7.53407
Italy	Female	Other External Causes	45-54	1993	3.54992	3.62951	3.49924	1.44816	3.72276
Italy	Female	Other External Causes	45-54	1994	3.61876	3.53257	3.49924	3.41564	0.952434
Italy	Female	Other External Causes	45-54	1995	3.42903	3.66539	3.49924	-2.0065	4.748
Italy	Female	Other External Causes	45-54	1996	3.94836	3.59014	3.49924	12.8349	2.59758
Italy	Female	Other External Causes	45-54	1997	3.39302	3.67529	3.49924	-3.03561	5.03113
Italy	Female	Other External Causes	45-54	1998	3.6845	3.43374	3.49924	5.29415	-1.87199
Italy	Female	Other External Causes	45-54	1999	3.22369	3.27457	3.49924	-7.87452	-6.42052
Italy	Female	Other External Causes	45-54	2000	2.91553	3.15851	3.49924	-16.6812	-9.73734
Italy	Female	Other External Causes	45-54	2001	3.33631	3.11026	3.49924	-4.65632	-11.116
Italy	Female	Other External Causes	45-54	2002	3.07896	4.85446	3.49924	-12.0106	38.7288
Italy	Female	Other External Causes	45-54	2003	8.14811	6.59008	3.49924	132.853	88.3287
Italy	Female	Other External Causes	45-54	2004	8.54316	8.19127	3.49924	144.143	134.087
Italy	Female	Other External Causes	45-54	2005	7.88254	7.73821	3.49924	125.264	121.14
Italy	Female	Other External Causes	45-54	2006	6.78894	7.35822	3.49924	94.0117	110.28
Italy	Female	Other External Causes	45-54	2007	7.40317	7.02157	3.49924	111.565	100.66
Italy	Female	Other External Causes	45-54	2008	6.8726	7.26563	3.49924	96.4026	107.634
Italy	Female	Other External Causes	45-54	2009	7.5211	6.92426	3.49924	114.935	97.8789
Italy	Female	Other External Causes	45-54	2010	6.37908	6.53129	3.49924	82.2988	86.6487
Italy	Female	Other External Causes	45-54	2011	5.69369	6.26916	3.49924	62.712	79.1578
Italy	Female	Other External Causes	45-54	2012	6.73473	6.11931	3.49924	92.4625	74.8752
Italy	Female	Other External Causes	45-54	2013	5.9295	5.90882	3.49924	69.4511	68.8599
Italy	Female	Other External Causes	45-54	2014	5.06222	5.50659	3.49924	44.6662	57.3652
Italy	Female	Other External Causes	45-54	2015	5.52804	5.51577	3.49924	57.9782	57.6275
Italy	Female	Other External Causes	45-54	2016	5.95704	5.70796	3.49924	70.2382	63.12
Italy	Female	Other External Causes	45-54	2017	5.6388	5.3607	3.49924	61.1435	53.196
Italy	Female	Other External Causes	45-54	2018	4.48625	4.88688	3.49924	28.2063	39.6554
Italy	Female	Other External Causes	45-54	2019	4.53559	4.51092	3.49924	29.6163	28.9113
Italy	Female	Other External Causes	55-64	1990	7.27004	7.34697	7.27004	0	0
Italy	Female	Other External Causes	55-64	1991	7.42391	7.1148	7.27004	2.11643	-2.13542
Italy	Female	Other External Causes	55-64	1992	6.65044	6.85448	7.27004	-8.5227	-5.7161
Italy	Female	Other External Causes	55-64	1993	6.48909	6.43392	7.27004	-10.742	-11.5009
Italy	Female	Other External Causes	55-64	1994	6.16223	6.20057	7.27004	-15.238	-14.7107
Italy	Female	Other External Causes	55-64	1995	5.95039	6.06262	7.27004	-18.1519	-16.6082
Italy	Female	Other External Causes	55-64	1996	6.07524	6.09716	7.27004	-16.4346	-16.133
Italy	Female	Other External Causes	55-64	1997	6.26587	6.12987	7.27004	-13.8125	-15.6832
Italy	Female	Other External Causes	55-64	1998	6.04849	5.94308	7.27004	-16.8025	-18.2525
Italy	Female	Other External Causes	55-64	1999	5.51487	5.51094	7.27004	-24.1425	-24.1966
Italy	Female	Other External Causes	55-64	2000	4.96946	5.27462	7.27004	-31.6447	-27.4471
Italy	Female	Other External Causes	55-64	2001	5.33954	5.30932	7.27004	-26.5543	-26.97
Italy	Female	Other External Causes	55-64	2002	5.61895	9.7957	7.27004	-22.7109	34.7405
Italy	Female	Other External Causes	55-64	2003	18.4286	13.6441	7.27004	153.487	87.6762
Italy	Female	Other External Causes	55-64	2004	16.8849	16.9537	7.27004	132.253	133.199
Italy	Female	Other External Causes	55-64	2005	15.5476	15.9961	7.27004	113.859	120.027
Italy	Female	Other External Causes	55-64	2006	15.5557	15.8362	7.27004	113.97	117.828
Italy	Female	Other External Causes	55-64	2007	16.4051	15.3479	7.27004	125.653	111.111
Italy	Female	Other External Causes	55-64	2008	14.0828	14.5374	7.27004	93.7102	99.9635
Italy	Female	Other External Causes	55-64	2009	13.1244	13.3301	7.27004	80.5268	83.3569
Italy	Female	Other External Causes	55-64	2010	12.7832	12.555	7.27004	75.8336	72.6951
Italy	Female	Other External Causes	55-64	2011	11.7575	11.996	7.27004	61.7248	65.0053
Italy	Female	Other External Causes	55-64	2012	11.4472	11.264	7.27004	57.4575	54.9375
Italy	Female	Other External Causes	55-64	2013	10.5874	10.7302	7.27004	45.6301	47.5942
Italy	Female	Other External Causes	55-64	2014	10.1559	10.427	7.27004	39.695	43.4241
Italy	Female	Other External Causes	55-64	2015	10.5377	10.4977	7.27004	44.9472	44.3965
Italy	Female	Other External Causes	55-64	2016	10.7995	10.5778	7.27004	48.5474	45.4988
Italy	Female	Other External Causes	55-64	2017	10.3963	10.4217	7.27004	43.0019	43.3517
Italy	Female	Other External Causes	55-64	2018	10.0694	9.99907	7.27004	38.5059	37.538
Italy	Female	Other External Causes	55-64	2019	9.53147	9.80045	7.27004	31.1061	34.806
Italy	Female	All Other Causes	25-44	1990	9.43174	9.18601	9.43174	0	0
Italy	Female	All Other Causes	25-44	1991	8.94028	8.97546	9.43174	-5.21075	-4.83772
Italy	Female	All Other Causes	25-44	1992	8.55436	8.64862	9.43174	-9.30241	-8.30301
Italy	Female	All Other Causes	25-44	1993	8.45123	8.34319	9.43174	-10.3959	-11.5414
Italy	Female	All Other Causes	25-44	1994	8.02397	8.07283	9.43174	-14.9259	-14.4079
Italy	Female	All Other Causes	25-44	1995	7.74328	7.68032	9.43174	-17.9019	-18.5695
Italy	Female	All Other Causes	25-44	1996	7.2737	7.40901	9.43174	-22.8806	-21.4459
Italy	Female	All Other Causes	25-44	1997	7.21006	7.13724	9.43174	-23.5553	-24.3275
Italy	Female	All Other Causes	25-44	1998	6.92794	7.06737	9.43174	-26.5465	-25.0682
Italy	Female	All Other Causes	25-44	1999	7.0641	7.068	9.43174	-25.1029	-25.0616
Italy	Female	All Other Causes	25-44	2000	7.21195	7.0146	9.43174	-23.5354	-25.6277
Italy	Female	All Other Causes	25-44	2001	6.76776	6.78222	9.43174	-28.2449	-28.0915
Italy	Female	All Other Causes	25-44	2002	6.36696	6.13293	9.43174	-32.4943	-34.9756
Italy	Female	All Other Causes	25-44	2003	5.26407	5.42616	9.43174	-44.1877	-42.4691
Italy	Female	All Other Causes	25-44	2004	4.64746	4.87209	9.43174	-50.7253	-48.3437
Italy	Female	All Other Causes	25-44	2005	4.70473	4.55634	9.43174	-50.1182	-51.6915
Italy	Female	All Other Causes	25-44	2006	4.31683	4.39892	9.43174	-54.2309	-53.3604
Italy	Female	All Other Causes	25-44	2007	4.17522	4.11867	9.43174	-55.7323	-56.3318
Italy	Female	All Other Causes	25-44	2008	3.86397	4.11209	9.43174	-59.0323	-56.4015
Italy	Female	All Other Causes	25-44	2009	4.29709	4.10851	9.43174	-54.4401	-56.4396
Italy	Female	All Other Causes	25-44	2010	4.16446	4.30477	9.43174	-55.8464	-54.3587
Italy	Female	All Other Causes	25-44	2011	4.45277	4.29405	9.43174	-52.7895	-54.4723
Italy	Female	All Other Causes	25-44	2012	4.26492	4.35502	9.43174	-54.7812	-53.8259
Italy	Female	All Other Causes	25-44	2013	4.34736	4.13033	9.43174	-53.9071	-56.2082
Italy	Female	All Other Causes	25-44	2014	3.7787	4.02533	9.43174	-59.9363	-57.3215
Italy	Female	All Other Causes	25-44	2015	3.94993	3.89465	9.43174	-58.1209	-58.707
Italy	Female	All Other Causes	25-44	2016	3.95532	3.92858	9.43174	-58.0637	-58.3473
Italy	Female	All Other Causes	25-44	2017	3.88049	4.04925	9.43174	-58.8572	-57.0679
Italy	Female	All Other Causes	25-44	2018	4.31193	4.42107	9.43174	-54.2828	-53.1256
Italy	Female	All Other Causes	25-44	2019	5.0708	4.69137	9.43174	-46.2369	-50.2598
Italy	Female	All Other Causes	45-54	1990	24.0701	24.0701	24.0701	0	0
Italy	Female	All Other Causes	45-54	1991	24.0701	23.3312	24.0701	-0.000219457	-3.07011
Italy	Female	All Other Causes	45-54	1992	21.8532	22.3132	24.0701	-9.21011	-7.29905
Italy	Female	All Other Causes	45-54	1993	21.0164	21.5364	24.0701	-12.6868	-10.5265
Italy	Female	All Other Causes	45-54	1994	21.7395	20.5547	24.0701	-9.68258	-14.605
Italy	Female	All Other Causes	45-54	1995	18.9082	19.9578	24.0701	-21.4455	-17.085
Italy	Female	All Other Causes	45-54	1996	19.2256	19.3756	24.0701	-20.1268	-19.5034
Italy	Female	All Other Causes	45-54	1997	19.9931	18.9164	24.0701	-16.938	-21.4111
Italy	Female	All Other Causes	45-54	1998	17.5306	18.8137	24.0701	-27.1686	-21.8381
Italy	Female	All Other Causes	45-54	1999	18.9173	17.8461	24.0701	-21.4077	-25.8578
Italy	Female	All Other Causes	45-54	2000	17.0905	17.3416	24.0701	-28.9971	-27.9538
Italy	Female	All Other Causes	45-54	2001	16.0171	16.8915	24.0701	-33.4566	-29.824
Italy	Female	All Other Causes	45-54	2002	17.5668	15.3481	24.0701	-27.0184	-36.2357
Italy	Female	All Other Causes	45-54	2003	12.4606	13.8426	24.0701	-48.2322	-42.4904
Italy	Female	All Other Causes	45-54	2004	11.5005	11.8416	24.0701	-52.2207	-50.8039
Italy	Female	All Other Causes	45-54	2005	11.5636	11.5131	24.0701	-51.9589	-52.1686
Italy	Female	All Other Causes	45-54	2006	11.4752	11.2228	24.0701	-52.3261	-53.3745
Italy	Female	All Other Causes	45-54	2007	10.6297	10.896	24.0701	-55.8386	-54.7322
Italy	Female	All Other Causes	45-54	2008	10.5832	10.4824	24.0701	-56.0319	-56.4507
Italy	Female	All Other Causes	45-54	2009	10.2343	10.1127	24.0701	-57.4815	-57.9865
Italy	Female	All Other Causes	45-54	2010	9.52065	10.0544	24.0701	-60.4462	-58.2285
Italy	Female	All Other Causes	45-54	2011	10.4084	10.0106	24.0701	-56.7579	-58.4109
Italy	Female	All Other Causes	45-54	2012	10.1026	10.3416	24.0701	-58.0285	-57.0355
Italy	Female	All Other Causes	45-54	2013	10.5139	9.90459	24.0701	-56.3199	-58.8511
Italy	Female	All Other Causes	45-54	2014	9.09732	10.2932	24.0701	-62.2049	-57.2364
Italy	Female	All Other Causes	45-54	2015	11.2685	10.3828	24.0701	-53.1845	-56.8642
Italy	Female	All Other Causes	45-54	2016	10.7826	10.8472	24.0701	-55.2032	-54.935
Italy	Female	All Other Causes	45-54	2017	10.4905	10.5923	24.0701	-56.4171	-55.9941
Italy	Female	All Other Causes	45-54	2018	10.5037	10.981	24.0701	-56.3619	-54.3792
Italy	Female	All Other Causes	45-54	2019	11.9487	11.2262	24.0701	-50.3587	-53.3603
Italy	Female	All Other Causes	55-64	1990	60.3239	60.9548	60.3239	0	0
Italy	Female	All Other Causes	55-64	1991	61.5858	59.9545	60.3239	2.09183	-0.612364
Italy	Female	All Other Causes	55-64	1992	57.9538	59.0899	60.3239	-3.92893	-2.0456
Italy	Female	All Other Causes	55-64	1993	57.7302	57.0851	60.3239	-4.29972	-5.36909
Italy	Female	All Other Causes	55-64	1994	55.5712	55.1737	60.3239	-7.87863	-8.53755
Italy	Female	All Other Causes	55-64	1995	52.2198	52.7787	60.3239	-13.4343	-12.5079
Italy	Female	All Other Causes	55-64	1996	50.5449	50.0798	60.3239	-16.2108	-16.9818
Italy	Female	All Other Causes	55-64	1997	47.4747	47.6569	60.3239	-21.3004	-20.9984
Italy	Female	All Other Causes	55-64	1998	44.951	45.3137	60.3239	-25.4839	-24.8826
Italy	Female	All Other Causes	55-64	1999	43.5155	43.1793	60.3239	-27.8635	-28.4209
Italy	Female	All Other Causes	55-64	2000	41.0714	42.0843	60.3239	-31.9152	-30.2361
Italy	Female	All Other Causes	55-64	2001	41.666	40.9583	60.3239	-30.9296	-32.1028
Italy	Female	All Other Causes	55-64	2002	40.1374	35.8274	60.3239	-33.4635	-40.6083
Italy	Female	All Other Causes	55-64	2003	25.6788	29.8223	60.3239	-57.4319	-50.563
Italy	Female	All Other Causes	55-64	2004	23.6508	24.4399	60.3239	-60.7936	-59.4855
Italy	Female	All Other Causes	55-64	2005	23.9902	23.8674	60.3239	-60.231	-60.4346
Italy	Female	All Other Causes	55-64	2006	23.9612	23.3393	60.3239	-60.2791	-61.3101
Italy	Female	All Other Causes	55-64	2007	22.0664	23.8602	60.3239	-63.4201	-60.4465
Italy	Female	All Other Causes	55-64	2008	25.5531	23.8773	60.3239	-57.6402	-60.4182
Italy	Female	All Other Causes	55-64	2009	24.0123	24.6749	60.3239	-60.1943	-59.0959
Italy	Female	All Other Causes	55-64	2010	24.4594	24.1273	60.3239	-59.4533	-60.0037
Italy	Female	All Other Causes	55-64	2011	23.9103	24.1895	60.3239	-60.3635	-59.9007
Italy	Female	All Other Causes	55-64	2012	24.1987	24.0694	60.3239	-59.8854	-60.0997
Italy	Female	All Other Causes	55-64	2013	24.0992	23.8895	60.3239	-60.0503	-60.3979
Italy	Female	All Other Causes	55-64	2014	23.3706	24.2659	60.3239	-61.2581	-59.7741
Italy	Female	All Other Causes	55-64	2015	25.3278	24.0695	60.3239	-58.0137	-60.0996
Italy	Female	All Other Causes	55-64	2016	23.5101	24.5222	60.3239	-61.0269	-59.3491
Italy	Female	All Other Causes	55-64	2017	24.7287	24.4186	60.3239	-59.0068	-59.5209
Italy	Female	All Other Causes	55-64	2018	25.0169	26.4173	60.3239	-58.529	-56.2076
Italy	Female	All Other Causes	55-64	2019	29.5062	27.2615	60.3239	-51.0871	-54.8081
Italy	Female	All Causes	25-44	1990	70.6315	71.7171	70.6315	0	0
Italy	Female	All Causes	25-44	1991	72.8028	71.7901	70.6315	3.07407	1.64037
Italy	Female	All Causes	25-44	1992	71.9361	72.7167	70.6315	1.84704	2.95222
Italy	Female	All Causes	25-44	1993	73.4113	72.4505	70.6315	3.93556	2.57531
Italy	Female	All Causes	25-44	1994	72.0041	73.1028	70.6315	1.94333	3.49884
Italy	Female	All Causes	25-44	1995	73.893	72.7229	70.6315	4.61762	2.96094
Italy	Female	All Causes	25-44	1996	72.2715	70.5517	70.6315	2.32187	-0.11304
Italy	Female	All Causes	25-44	1997	65.4905	67.1339	70.6315	-7.27861	-4.95193
Italy	Female	All Causes	25-44	1998	63.6397	63.0551	70.6315	-9.89904	-10.7266
Italy	Female	All Causes	25-44	1999	60.0352	61.1051	70.6315	-15.0022	-13.4875
Italy	Female	All Causes	25-44	2000	59.6405	59.1765	70.6315	-15.5611	-16.218
Italy	Female	All Causes	25-44	2001	57.8537	57.8293	70.6315	-18.0908	-18.1253
Italy	Female	All Causes	25-44	2002	55.9938	56.4297	70.6315	-20.7241	-20.1069
Italy	Female	All Causes	25-44	2003	55.4416	54.1721	70.6315	-21.5058	-23.3032
Italy	Female	All Causes	25-44	2004	51.0809	52.4822	70.6315	-27.6798	-25.6957
Italy	Female	All Causes	25-44	2005	50.9242	49.8195	70.6315	-27.9016	-29.4656
Italy	Female	All Causes	25-44	2006	47.4536	48.3879	70.6315	-32.8153	-31.4925
Italy	Female	All Causes	25-44	2007	46.786	46.2811	70.6315	-33.7605	-34.4753
Italy	Female	All Causes	25-44	2008	44.6036	45.1185	70.6315	-36.8502	-36.1212
Italy	Female	All Causes	25-44	2009	43.966	43.9622	70.6315	-37.753	-37.7584
Italy	Female	All Causes	25-44	2010	43.3169	43.4636	70.6315	-38.6719	-38.4642
Italy	Female	All Causes	25-44	2011	43.108	43.1819	70.6315	-38.9678	-38.8632
Italy	Female	All Causes	25-44	2012	43.1206	42.92	70.6315	-38.9499	-39.2339
Italy	Female	All Causes	25-44	2013	42.5313	41.8164	70.6315	-39.7842	-40.7964
Italy	Female	All Causes	25-44	2014	39.7973	40.6851	70.6315	-43.655	-42.3981
Italy	Female	All Causes	25-44	2015	39.7266	39.828	70.6315	-43.7551	-43.6116
Italy	Female	All Causes	25-44	2016	39.96	39.6265	70.6315	-43.4246	-43.8969
Italy	Female	All Causes	25-44	2017	39.1927	39.8161	70.6315	-44.5111	-43.6284
Italy	Female	All Causes	25-44	2018	40.2955	39.8436	70.6315	-42.9496	-43.5895
Italy	Female	All Causes	25-44	2019	40.0425	40.169	70.6315	-43.3079	-43.1287
Italy	Female	All Causes	45-54	1990	228.232	230.257	228.232	0	0
Italy	Female	All Causes	45-54	1991	232.283	228.47	228.232	1.77495	0.104213
Italy	Female	All Causes	45-54	1992	224.894	226.231	228.232	-1.46231	-0.87653
Italy	Female	All Causes	45-54	1993	221.517	222.27	228.232	-2.94223	-2.61218
Italy	Female	All Causes	45-54	1994	220.399	220.273	228.232	-3.432	-3.48707
Italy	Female	All Causes	45-54	1995	218.904	218.419	228.232	-4.08696	-4.29961
Italy	Female	All Causes	45-54	1996	215.953	214.716	228.232	-5.37987	-5.92208
Italy	Female	All Causes	45-54	1997	209.29	211.375	228.232	-8.29939	-7.38598
Italy	Female	All Causes	45-54	1998	208.881	205.276	228.232	-8.47868	-10.058
Italy	Female	All Causes	45-54	1999	197.658	201.085	228.232	-13.396	-11.8942
Italy	Female	All Causes	45-54	2000	196.718	195.474	228.232	-13.808	-14.3528
Italy	Female	All Causes	45-54	2001	192.047	193.075	228.232	-15.8544	-15.4039
Italy	Female	All Causes	45-54	2002	190.461	191.439	228.232	-16.5492	-16.1208
Italy	Female	All Causes	45-54	2003	191.809	188.004	228.232	-15.9588	-17.6257
Italy	Female	All Causes	45-54	2004	181.743	183.64	228.232	-20.3691	-19.538
Italy	Female	All Causes	45-54	2005	177.368	177.006	228.232	-22.2862	-22.4445
Italy	Female	All Causes	45-54	2006	171.908	173.4	228.232	-24.6783	-24.0245
Italy	Female	All Causes	45-54	2007	170.925	170.268	228.232	-25.1091	-25.3971
Italy	Female	All Causes	45-54	2008	167.97	170.768	228.232	-26.4039	-25.1778
Italy	Female	All Causes	45-54	2009	173.41	168.661	228.232	-24.0203	-26.1011
Italy	Female	All Causes	45-54	2010	164.603	168.401	228.232	-27.8789	-26.215
Italy	Female	All Causes	45-54	2011	167.189	165.461	228.232	-26.7459	-27.5033
Italy	Female	All Causes	45-54	2012	164.589	163.074	228.232	-27.8851	-28.5489
Italy	Female	All Causes	45-54	2013	157.444	157.253	228.232	-31.0156	-31.0993
Italy	Female	All Causes	45-54	2014	149.727	153.934	228.232	-34.3971	-32.5537
Italy	Female	All Causes	45-54	2015	154.631	151.144	228.232	-32.2484	-33.7763
Italy	Female	All Causes	45-54	2016	149.073	150.378	228.232	-34.6834	-34.1119
Italy	Female	All Causes	45-54	2017	147.429	148.24	228.232	-35.4039	-35.0487
Italy	Female	All Causes	45-54	2018	148.217	146.228	228.232	-35.0588	-35.9302
Italy	Female	All Causes	45-54	2019	143.038	145.627	228.232	-37.3279	-36.1933
Italy	Female	All Causes	55-64	1990	581.681	579.528	581.681	0	0
Italy	Female	All Causes	55-64	1991	577.375	570.714	581.681	-0.740279	-1.88548
Italy	Female	All Causes	55-64	1992	553.085	558.487	581.681	-4.91616	-3.98753
Italy	Female	All Causes	55-64	1993	545	544.547	581.681	-6.30615	-6.38403
Italy	Female	All Causes	55-64	1994	535.555	531.669	581.681	-7.92977	-8.59789
Italy	Female	All Causes	55-64	1995	514.452	519.177	581.681	-11.5577	-10.7455
Italy	Female	All Causes	55-64	1996	507.522	506.099	581.681	-12.7491	-12.9937
Italy	Female	All Causes	55-64	1997	496.323	500.625	581.681	-14.6743	-13.9349
Italy	Female	All Causes	55-64	1998	498.029	486.901	581.681	-14.3811	-16.2941
Italy	Female	All Causes	55-64	1999	466.352	474.8	581.681	-19.827	-18.3746
Italy	Female	All Causes	55-64	2000	460.019	460.229	581.681	-20.9156	-20.8796
Italy	Female	All Causes	55-64	2001	454.315	453.411	581.681	-21.8963	-22.0516
Italy	Female	All Causes	55-64	2002	445.9	449.077	581.681	-23.3429	-22.7967
Italy	Female	All Causes	55-64	2003	447.017	438.072	581.681	-23.1508	-24.6887
Italy	Female	All Causes	55-64	2004	421.299	428.697	581.681	-27.5723	-26.3003
Italy	Female	All Causes	55-64	2005	417.776	415.191	581.681	-28.1779	-28.6223
Italy	Female	All Causes	55-64	2006	406.498	409.01	581.681	-30.1167	-29.685
Italy	Female	All Causes	55-64	2007	402.755	403.405	581.681	-30.7603	-30.6484
Italy	Female	All Causes	55-64	2008	400.963	399.176	581.681	-31.0683	-31.3755
Italy	Female	All Causes	55-64	2009	393.811	391.089	581.681	-32.2978	-32.7658
Italy	Female	All Causes	55-64	2010	378.492	387.965	581.681	-34.9314	-33.3029
Italy	Female	All Causes	55-64	2011	391.591	386.592	581.681	-32.6794	-33.5389
Italy	Female	All Causes	55-64	2012	389.693	386.259	581.681	-33.0058	-33.5961
Italy	Female	All Causes	55-64	2013	377.493	377.889	581.681	-35.1031	-35.035
Italy	Female	All Causes	55-64	2014	366.482	374.897	581.681	-36.9961	-35.5494
Italy	Female	All Causes	55-64	2015	380.717	367.872	581.681	-34.5489	-36.7571
Italy	Female	All Causes	55-64	2016	356.418	366.279	581.681	-38.7262	-37.031
Italy	Female	All Causes	55-64	2017	361.702	358.068	581.681	-37.8178	-38.4425
Italy	Female	All Causes	55-64	2018	356.084	356.076	581.681	-38.7837	-38.785
Italy	Female	All Causes	55-64	2019	350.443	353.263	581.681	-39.7535	-39.2686
Netherlands	Male	Infectious and Parasitic Diseases	25-44	1990	0.871156	0.842148	0.871156	0	0
Netherlands	Male	Infectious and Parasitic Diseases	25-44	1991	0.81314	0.921174	0.871156	-6.65957	5.7416
Netherlands	Male	Infectious and Parasitic Diseases	25-44	1992	1.07923	1.06468	0.871156	23.8844	22.2147
Netherlands	Male	Infectious and Parasitic Diseases	25-44	1993	1.30167	1.05492	0.871156	49.4192	21.0945
Netherlands	Male	Infectious and Parasitic Diseases	25-44	1994	0.783866	1.04898	0.871156	-10.02	20.4124
Netherlands	Male	Infectious and Parasitic Diseases	25-44	1995	1.0614	0.875401	0.871156	21.838	0.487321
Netherlands	Male	Infectious and Parasitic Diseases	25-44	1996	0.780939	1.0379	0.871156	-10.356	19.1408
Netherlands	Male	Infectious and Parasitic Diseases	25-44	1997	1.27137	1.02987	0.871156	45.9404	18.2183
Netherlands	Male	Infectious and Parasitic Diseases	25-44	1998	1.03729	1.11626	0.871156	19.0706	28.1358
Netherlands	Male	Infectious and Parasitic Diseases	25-44	1999	1.04013	1.17258	0.871156	19.3964	34.6
Netherlands	Male	Infectious and Parasitic Diseases	25-44	2000	1.44031	1.331	0.871156	65.3328	52.7855
Netherlands	Male	Infectious and Parasitic Diseases	25-44	2001	1.51256	1.39801	0.871156	73.6272	60.4773
Netherlands	Male	Infectious and Parasitic Diseases	25-44	2002	1.24115	1.38727	0.871156	42.4719	59.2444
Netherlands	Male	Infectious and Parasitic Diseases	25-44	2003	1.40808	1.27254	0.871156	61.6341	46.075
Netherlands	Male	Infectious and Parasitic Diseases	25-44	2004	1.16839	1.29674	0.871156	34.1191	48.8527
Netherlands	Male	Infectious and Parasitic Diseases	25-44	2005	1.31375	1.18109	0.871156	50.805	35.5773
Netherlands	Male	Infectious and Parasitic Diseases	25-44	2006	1.06114	1.0942	0.871156	21.8078	25.6033
Netherlands	Male	Infectious and Parasitic Diseases	25-44	2007	0.90772	0.93449	0.871156	4.19726	7.27018
Netherlands	Male	Infectious and Parasitic Diseases	25-44	2008	0.834615	0.909052	0.871156	-4.19455	4.35012
Netherlands	Male	Infectious and Parasitic Diseases	25-44	2009	0.984821	0.841916	0.871156	13.0477	-3.35646
Netherlands	Male	Infectious and Parasitic Diseases	25-44	2010	0.706311	0.67701	0.871156	-18.9225	-22.2859
Netherlands	Male	Infectious and Parasitic Diseases	25-44	2011	0.339899	0.521787	0.871156	-60.9829	-40.104
Netherlands	Male	Infectious and Parasitic Diseases	25-44	2012	0.519152	0.562356	0.871156	-40.4065	-35.4471
Netherlands	Male	Infectious and Parasitic Diseases	25-44	2013	0.828017	0.731702	0.871156	-4.95188	-16.0078
Netherlands	Male	Infectious and Parasitic Diseases	25-44	2014	0.847939	0.699294	0.871156	-2.66509	-19.728
Netherlands	Male	Infectious and Parasitic Diseases	25-44	2015	0.421925	0.681179	0.871156	-51.5672	-21.8074
Netherlands	Male	Infectious and Parasitic Diseases	25-44	2016	0.773675	0.579059	0.871156	-11.1898	-33.5298
Netherlands	Male	Infectious and Parasitic Diseases	25-44	2017	0.541577	0.634815	0.871156	-37.8323	-27.1295
Netherlands	Male	Infectious and Parasitic Diseases	25-44	2018	0.589193	0.58772	0.871156	-32.3665	-32.5356
Netherlands	Male	Infectious and Parasitic Diseases	25-44	2019	0.632389	0.610791	0.871156	-27.408	-29.8873
Netherlands	Male	Infectious and Parasitic Diseases	45-54	1990	2.75151	2.74921	2.75151	0	0
Netherlands	Male	Infectious and Parasitic Diseases	45-54	1991	2.74692	2.70641	2.75151	-0.16699	-1.63909
Netherlands	Male	Infectious and Parasitic Diseases	45-54	1992	2.62081	2.64573	2.75151	-4.75027	-3.84449
Netherlands	Male	Infectious and Parasitic Diseases	45-54	1993	2.56947	2.65271	2.75151	-6.61622	-3.5909
Netherlands	Male	Infectious and Parasitic Diseases	45-54	1994	2.76785	2.42027	2.75151	0.593787	-12.0386
Netherlands	Male	Infectious and Parasitic Diseases	45-54	1995	1.92349	2.6549	2.75151	-30.0933	-3.51134
Netherlands	Male	Infectious and Parasitic Diseases	45-54	1996	3.27335	2.85371	2.75151	18.9655	3.71445
Netherlands	Male	Infectious and Parasitic Diseases	45-54	1997	3.3643	3.44665	2.75151	22.2711	25.264
Netherlands	Male	Infectious and Parasitic Diseases	45-54	1998	3.7023	3.68844	2.75151	34.5552	34.0514
Netherlands	Male	Infectious and Parasitic Diseases	45-54	1999	3.99872	3.9943	2.75151	45.328	45.1674
Netherlands	Male	Infectious and Parasitic Diseases	45-54	2000	4.28187	3.98263	2.75151	55.619	44.7433
Netherlands	Male	Infectious and Parasitic Diseases	45-54	2001	3.6673	3.74111	2.75151	33.283	35.9655
Netherlands	Male	Infectious and Parasitic Diseases	45-54	2002	3.27415	3.4571	2.75151	18.9947	25.6436
Netherlands	Male	Infectious and Parasitic Diseases	45-54	2003	3.42984	3.91216	2.75151	24.6531	42.1823
Netherlands	Male	Infectious and Parasitic Diseases	45-54	2004	5.03249	3.99321	2.75151	82.8991	45.1277
Netherlands	Male	Infectious and Parasitic Diseases	45-54	2005	3.51728	4.41544	2.75151	27.831	60.4731
Netherlands	Male	Infectious and Parasitic Diseases	45-54	2006	4.69654	3.66909	2.75151	70.6894	33.3483
Netherlands	Male	Infectious and Parasitic Diseases	45-54	2007	2.79346	3.54031	2.75151	1.52452	28.6677
Netherlands	Male	Infectious and Parasitic Diseases	45-54	2008	3.13093	3.40838	2.75151	13.7893	23.873
Netherlands	Male	Infectious and Parasitic Diseases	45-54	2009	4.30075	3.51677	2.75151	56.3051	27.8123
Netherlands	Male	Infectious and Parasitic Diseases	45-54	2010	3.11863	3.59537	2.75151	13.3426	30.6688
Netherlands	Male	Infectious and Parasitic Diseases	45-54	2011	3.36672	3.59272	2.75151	22.3588	30.5727
Netherlands	Male	Infectious and Parasitic Diseases	45-54	2012	4.29282	3.89737	2.75151	56.0168	41.6445
Netherlands	Male	Infectious and Parasitic Diseases	45-54	2013	4.03256	4.02569	2.75151	46.558	46.3083
Netherlands	Male	Infectious and Parasitic Diseases	45-54	2014	3.75168	3.76038	2.75151	36.35	36.6659
Netherlands	Male	Infectious and Parasitic Diseases	45-54	2015	3.49689	3.39888	2.75151	27.0897	23.5278
Netherlands	Male	Infectious and Parasitic Diseases	45-54	2016	2.94807	3.52325	2.75151	7.14385	28.0477
Netherlands	Male	Infectious and Parasitic Diseases	45-54	2017	4.12478	3.59687	2.75151	49.9096	30.7233
Netherlands	Male	Infectious and Parasitic Diseases	45-54	2018	3.71774	3.61878	2.75151	35.1164	31.5199
Netherlands	Male	Infectious and Parasitic Diseases	45-54	2019	3.01383	3.36579	2.75151	9.53362	22.325
Netherlands	Male	Infectious and Parasitic Diseases	55-64	1990	5.04235	5.37113	5.04235	0	0
Netherlands	Male	Infectious and Parasitic Diseases	55-64	1991	5.6999	5.79518	5.04235	13.0407	14.9302
Netherlands	Male	Infectious and Parasitic Diseases	55-64	1992	6.64329	6.39296	5.04235	31.7499	26.7854
Netherlands	Male	Infectious and Parasitic Diseases	55-64	1993	6.83569	6.42424	5.04235	35.5657	27.4056
Netherlands	Male	Infectious and Parasitic Diseases	55-64	1994	5.79372	6.76424	5.04235	14.9013	34.1486
Netherlands	Male	Infectious and Parasitic Diseases	55-64	1995	7.66329	7.63986	5.04235	51.9787	51.5139
Netherlands	Male	Infectious and Parasitic Diseases	55-64	1996	9.46256	8.01928	5.04235	87.6617	59.0386
Netherlands	Male	Infectious and Parasitic Diseases	55-64	1997	6.93199	8.0873	5.04235	37.4755	60.3876
Netherlands	Male	Infectious and Parasitic Diseases	55-64	1998	7.86735	8.03222	5.04235	56.0256	59.2952
Netherlands	Male	Infectious and Parasitic Diseases	55-64	1999	9.29731	7.96085	5.04235	84.3845	57.8798
Netherlands	Male	Infectious and Parasitic Diseases	55-64	2000	6.71788	8.49845	5.04235	33.2292	68.5416
Netherlands	Male	Infectious and Parasitic Diseases	55-64	2001	9.48018	8.79139	5.04235	88.0112	74.3511
Netherlands	Male	Infectious and Parasitic Diseases	55-64	2002	10.1761	9.84266	5.04235	101.813	95.2
Netherlands	Male	Infectious and Parasitic Diseases	55-64	2003	9.8717	9.79377	5.04235	95.7759	94.2303
Netherlands	Male	Infectious and Parasitic Diseases	55-64	2004	9.33349	9.24006	5.04235	85.1021	83.2491
Netherlands	Male	Infectious and Parasitic Diseases	55-64	2005	8.51497	9.08328	5.04235	68.8693	80.1399
Netherlands	Male	Infectious and Parasitic Diseases	55-64	2006	9.40137	8.74864	5.04235	86.4483	73.5034
Netherlands	Male	Infectious and Parasitic Diseases	55-64	2007	8.32959	8.39824	5.04235	65.1927	66.5543
Netherlands	Male	Infectious and Parasitic Diseases	55-64	2008	7.46377	8.0809	5.04235	48.0218	60.2608
Netherlands	Male	Infectious and Parasitic Diseases	55-64	2009	8.44935	8.4019	5.04235	67.5678	66.6268
Netherlands	Male	Infectious and Parasitic Diseases	55-64	2010	9.29259	8.96504	5.04235	84.2909	77.7949
Netherlands	Male	Infectious and Parasitic Diseases	55-64	2011	9.15317	9.47452	5.04235	81.526	87.899
Netherlands	Male	Infectious and Parasitic Diseases	55-64	2012	9.9778	10.0213	5.04235	97.88	98.7418
Netherlands	Male	Infectious and Parasitic Diseases	55-64	2013	10.9328	10.5088	5.04235	116.819	108.412
Netherlands	Male	Infectious and Parasitic Diseases	55-64	2014	10.616	11.0309	5.04235	110.536	118.766
Netherlands	Male	Infectious and Parasitic Diseases	55-64	2015	11.5441	11.1484	5.04235	128.942	121.096
Netherlands	Male	Infectious and Parasitic Diseases	55-64	2016	11.2852	10.5012	5.04235	123.809	108.259
Netherlands	Male	Infectious and Parasitic Diseases	55-64	2017	8.67418	10.3025	5.04235	72.0266	104.32
Netherlands	Male	Infectious and Parasitic Diseases	55-64	2018	10.9482	10.2682	5.04235	117.125	103.638
Netherlands	Male	Infectious and Parasitic Diseases	55-64	2019	11.1821	11.0651	5.04235	121.763	119.444
Netherlands	Male	HIV/AIDS	25-44	1990	6.55844	7.07939	6.55844	0	0
Netherlands	Male	HIV/AIDS	25-44	1991	7.60035	8.22021	6.55844	15.8865	25.338
Netherlands	Male	HIV/AIDS	25-44	1992	10.5019	9.73884	6.55844	60.1275	48.4933
Netherlands	Male	HIV/AIDS	25-44	1993	11.1143	10.7572	6.55844	69.4659	64.0205
Netherlands	Male	HIV/AIDS	25-44	1994	10.6554	10.4932	6.55844	62.4681	59.9962
Netherlands	Male	HIV/AIDS	25-44	1995	9.71007	9.08544	6.55844	48.0546	38.5306
Netherlands	Male	HIV/AIDS	25-44	1996	6.8909	6.66906	6.55844	5.06922	1.68675
Netherlands	Male	HIV/AIDS	25-44	1997	3.40622	4.20255	6.55844	-48.0636	-35.9215
Netherlands	Male	HIV/AIDS	25-44	1998	2.31052	2.76761	6.55844	-64.7702	-57.8007
Netherlands	Male	HIV/AIDS	25-44	1999	2.58609	2.43141	6.55844	-60.5684	-62.927
Netherlands	Male	HIV/AIDS	25-44	2000	2.39761	2.48512	6.55844	-63.4424	-62.1081
Netherlands	Male	HIV/AIDS	25-44	2001	2.47166	2.04762	6.55844	-62.3133	-68.7788
Netherlands	Male	HIV/AIDS	25-44	2002	1.27361	1.64896	6.55844	-80.5806	-74.8574
Netherlands	Male	HIV/AIDS	25-44	2003	1.20162	1.2104	6.55844	-81.6782	-81.5444
Netherlands	Male	HIV/AIDS	25-44	2004	1.15597	1.04113	6.55844	-82.3743	-84.1253
Netherlands	Male	HIV/AIDS	25-44	2005	0.765795	0.768681	6.55844	-88.3235	-88.2795
Netherlands	Male	HIV/AIDS	25-44	2006	0.384276	0.661058	6.55844	-94.1407	-89.9205
Netherlands	Male	HIV/AIDS	25-44	2007	0.833105	0.573175	6.55844	-87.2972	-91.2605
Netherlands	Male	HIV/AIDS	25-44	2008	0.502145	0.653185	6.55844	-92.3435	-90.0405
Netherlands	Male	HIV/AIDS	25-44	2009	0.624307	0.522168	6.55844	-90.4809	-92.0382
Netherlands	Male	HIV/AIDS	25-44	2010	0.440053	0.439854	6.55844	-93.2903	-93.2933
Netherlands	Male	HIV/AIDS	25-44	2011	0.255201	0.344443	6.55844	-96.1088	-94.7481
Netherlands	Male	HIV/AIDS	25-44	2012	0.338074	0.276621	6.55844	-94.8452	-95.7822
Netherlands	Male	HIV/AIDS	25-44	2013	0.236587	0.223428	6.55844	-96.3926	-96.5933
Netherlands	Male	HIV/AIDS	25-44	2014	0.0956238	0.189829	6.55844	-98.542	-97.1056
Netherlands	Male	HIV/AIDS	25-44	2015	0.237275	0.177721	6.55844	-96.3821	-97.2902
Netherlands	Male	HIV/AIDS	25-44	2016	0.200263	0.196591	6.55844	-96.9465	-97.0025
Netherlands	Male	HIV/AIDS	25-44	2017	0.152236	0.214896	6.55844	-97.6788	-96.7234
Netherlands	Male	HIV/AIDS	25-44	2018	0.292188	0.258712	6.55844	-95.5448	-96.0553
Netherlands	Male	HIV/AIDS	25-44	2019	0.331712	0.31195	6.55844	-94.9422	-95.2435
Netherlands	Male	HIV/AIDS	45-54	1990	6.46738	6.93979	6.46738	0	0
Netherlands	Male	HIV/AIDS	45-54	1991	7.4122	7.53503	6.46738	14.609	16.5082
Netherlands	Male	HIV/AIDS	45-54	1992	8.7255	7.98131	6.46738	34.9155	23.4086
Netherlands	Male	HIV/AIDS	45-54	1993	7.80622	8.5424	6.46738	20.7014	32.0843
Netherlands	Male	HIV/AIDS	45-54	1994	9.09547	8.85112	6.46738	40.636	36.8578
Netherlands	Male	HIV/AIDS	45-54	1995	9.65167	8.76948	6.46738	49.2361	35.5956
Netherlands	Male	HIV/AIDS	45-54	1996	7.56131	6.95905	6.46738	16.9146	7.60236
Netherlands	Male	HIV/AIDS	45-54	1997	3.66419	4.74064	6.46738	-43.3436	-26.6992
Netherlands	Male	HIV/AIDS	45-54	1998	2.99642	3.35009	6.46738	-53.6687	-48.2002
Netherlands	Male	HIV/AIDS	45-54	1999	3.38967	3.09949	6.46738	-47.5882	-52.0751
Netherlands	Male	HIV/AIDS	45-54	2000	2.91237	2.84013	6.46738	-54.9683	-56.0852
Netherlands	Male	HIV/AIDS	45-54	2001	2.21836	2.56878	6.46738	-65.6992	-60.2809
Netherlands	Male	HIV/AIDS	45-54	2002	2.57562	2.20369	6.46738	-60.1752	-65.9261
Netherlands	Male	HIV/AIDS	45-54	2003	1.81709	2.17609	6.46738	-71.9038	-66.3528
Netherlands	Male	HIV/AIDS	45-54	2004	2.13557	2.07349	6.46738	-66.9793	-67.9392
Netherlands	Male	HIV/AIDS	45-54	2005	2.26781	1.71284	6.46738	-64.9346	-73.5158
Netherlands	Male	HIV/AIDS	45-54	2006	0.735125	1.38604	6.46738	-88.6333	-78.5687
Netherlands	Male	HIV/AIDS	45-54	2007	1.15519	1.01284	6.46738	-82.1383	-84.3392
Netherlands	Male	HIV/AIDS	45-54	2008	1.14821	1.48343	6.46738	-82.2461	-77.0629
Netherlands	Male	HIV/AIDS	45-54	2009	2.1469	1.45217	6.46738	-66.8042	-77.5463
Netherlands	Male	HIV/AIDS	45-54	2010	1.0614	1.59477	6.46738	-83.5885	-75.3413
Netherlands	Male	HIV/AIDS	45-54	2011	1.57602	1.24883	6.46738	-75.6312	-80.6903
Netherlands	Male	HIV/AIDS	45-54	2012	1.10907	1.10537	6.46738	-82.8513	-82.9085
Netherlands	Male	HIV/AIDS	45-54	2013	0.631013	0.893383	6.46738	-90.2432	-86.1863
Netherlands	Male	HIV/AIDS	45-54	2014	0.940061	0.809011	6.46738	-85.4646	-87.4909
Netherlands	Male	HIV/AIDS	45-54	2015	0.855959	0.676251	6.46738	-86.765	-89.5437
Netherlands	Male	HIV/AIDS	45-54	2016	0.232732	0.570464	6.46738	-96.4015	-91.1794
Netherlands	Male	HIV/AIDS	45-54	2017	0.622702	0.364081	6.46738	-90.3717	-94.3705
Netherlands	Male	HIV/AIDS	45-54	2018	0.236809	0.392378	6.46738	-96.3384	-93.933
Netherlands	Male	HIV/AIDS	45-54	2019	0.317623	0.277216	6.46738	-95.0888	-95.7136
Netherlands	Male	HIV/AIDS	55-64	1990	3.50332	2.76338	3.50332	0	0
Netherlands	Male	HIV/AIDS	55-64	1991	2.02344	3.04171	3.50332	-42.2422	-13.1763
Netherlands	Male	HIV/AIDS	55-64	1992	3.59838	3.43562	3.50332	2.71335	-1.93236
Netherlands	Male	HIV/AIDS	55-64	1993	4.68505	4.44441	3.50332	33.7317	26.8629
Netherlands	Male	HIV/AIDS	55-64	1994	5.04981	4.19927	3.50332	44.1435	19.8655
Netherlands	Male	HIV/AIDS	55-64	1995	2.86296	3.98713	3.50332	-18.2787	13.8102
Netherlands	Male	HIV/AIDS	55-64	1996	4.04864	3.28241	3.50332	15.5657	-6.30567
Netherlands	Male	HIV/AIDS	55-64	1997	2.93564	2.50005	3.50332	-16.204	-28.6376
Netherlands	Male	HIV/AIDS	55-64	1998	0.515887	1.66006	3.50332	-85.2743	-52.6147
Netherlands	Male	HIV/AIDS	55-64	1999	1.52865	1.01992	3.50332	-56.3657	-70.887
Netherlands	Male	HIV/AIDS	55-64	2000	1.01523	1.39717	3.50332	-71.0208	-60.1186
Netherlands	Male	HIV/AIDS	55-64	2001	1.64764	1.17646	3.50332	-52.9693	-66.4188
Netherlands	Male	HIV/AIDS	55-64	2002	0.866497	1.30664	3.50332	-75.2664	-62.7029
Netherlands	Male	HIV/AIDS	55-64	2003	1.40578	1.33672	3.50332	-59.8729	-61.8442
Netherlands	Male	HIV/AIDS	55-64	2004	1.73788	1.61963	3.50332	-50.3933	-53.7686
Netherlands	Male	HIV/AIDS	55-64	2005	1.71524	1.5446	3.50332	-51.0396	-55.9105
Netherlands	Male	HIV/AIDS	55-64	2006	1.18067	1.41037	3.50332	-66.2984	-59.7418
Netherlands	Male	HIV/AIDS	55-64	2007	1.33521	1.12386	3.50332	-61.8872	-67.92
Netherlands	Male	HIV/AIDS	55-64	2008	0.855706	0.949972	3.50332	-75.5744	-72.8837
Netherlands	Male	HIV/AIDS	55-64	2009	0.658998	0.837407	3.50332	-81.1893	-76.0968
Netherlands	Male	HIV/AIDS	55-64	2010	0.997518	1.01396	3.50332	-71.5265	-71.0572
Netherlands	Male	HIV/AIDS	55-64	2011	1.38536	1.06948	3.50332	-60.4559	-69.4723
Netherlands	Male	HIV/AIDS	55-64	2012	0.825576	0.951824	3.50332	-76.4345	-72.8308
Netherlands	Male	HIV/AIDS	55-64	2013	0.64454	0.764846	3.50332	-81.602	-78.168
Netherlands	Male	HIV/AIDS	55-64	2014	0.824423	0.73114	3.50332	-76.4674	-79.1301
Netherlands	Male	HIV/AIDS	55-64	2015	0.724457	0.783034	3.50332	-79.3208	-77.6488
Netherlands	Male	HIV/AIDS	55-64	2016	0.800222	0.711151	3.50332	-77.1582	-79.7006
Netherlands	Male	HIV/AIDS	55-64	2017	0.608776	0.668273	3.50332	-82.6229	-80.9246
Netherlands	Male	HIV/AIDS	55-64	2018	0.59582	0.514041	3.50332	-82.9927	-85.327
Netherlands	Male	HIV/AIDS	55-64	2019	0.337526	0.466673	3.50332	-90.3655	-86.6791
Netherlands	Male	Respiratory Diseases	25-44	1990	1.72485	1.70081	1.72485	0	0
Netherlands	Male	Respiratory Diseases	25-44	1991	1.67676	1.57272	1.72485	-2.78822	-8.81989
Netherlands	Male	Respiratory Diseases	25-44	1992	1.31655	1.65233	1.72485	-23.6715	-4.20429
Netherlands	Male	Respiratory Diseases	25-44	1993	1.96369	1.5258	1.72485	13.8468	-11.5403
Netherlands	Male	Respiratory Diseases	25-44	1994	1.29715	1.75098	1.72485	-24.7962	1.51468
Netherlands	Male	Respiratory Diseases	25-44	1995	1.99209	1.85989	1.72485	15.4934	7.82914
Netherlands	Male	Respiratory Diseases	25-44	1996	2.29044	2.12811	1.72485	32.7902	23.3793
Netherlands	Male	Respiratory Diseases	25-44	1997	2.1018	1.99986	1.72485	21.8541	15.944
Netherlands	Male	Respiratory Diseases	25-44	1998	1.60735	1.99253	1.72485	-6.81241	15.5186
Netherlands	Male	Respiratory Diseases	25-44	1999	2.26843	1.97777	1.72485	31.5142	14.6634
Netherlands	Male	Respiratory Diseases	25-44	2000	2.05755	2.30718	1.72485	19.2883	33.761
Netherlands	Male	Respiratory Diseases	25-44	2001	2.59557	2.26444	1.72485	50.4805	31.283
Netherlands	Male	Respiratory Diseases	25-44	2002	2.1402	2.36794	1.72485	24.0803	37.2837
Netherlands	Male	Respiratory Diseases	25-44	2003	2.36806	2.05489	1.72485	37.2903	19.1341
Netherlands	Male	Respiratory Diseases	25-44	2004	1.65641	1.89947	1.72485	-3.96831	10.1237
Netherlands	Male	Respiratory Diseases	25-44	2005	1.67395	1.75111	1.72485	-2.95095	1.52248
Netherlands	Male	Respiratory Diseases	25-44	2006	1.92298	2.01698	1.72485	11.4867	16.9362
Netherlands	Male	Respiratory Diseases	25-44	2007	2.45399	2.09244	1.72485	42.2727	21.3113
Netherlands	Male	Respiratory Diseases	25-44	2008	1.90035	2.07103	1.72485	10.1746	20.0701
Netherlands	Male	Respiratory Diseases	25-44	2009	1.85875	1.65392	1.72485	7.76312	-4.11257
Netherlands	Male	Respiratory Diseases	25-44	2010	1.20265	1.58731	1.72485	-30.2754	-7.97403
Netherlands	Male	Respiratory Diseases	25-44	2011	1.70054	1.38122	1.72485	-1.40979	-19.9222
Netherlands	Male	Respiratory Diseases	25-44	2012	1.24049	1.45191	1.72485	-28.0814	-15.8242
Netherlands	Male	Respiratory Diseases	25-44	2013	1.4147	1.4402	1.72485	-17.9813	-16.5028
Netherlands	Male	Respiratory Diseases	25-44	2014	1.66542	1.36187	1.72485	-3.44561	-21.0444
Netherlands	Male	Respiratory Diseases	25-44	2015	1.00548	1.31996	1.72485	-41.7062	-23.4743
Netherlands	Male	Respiratory Diseases	25-44	2016	1.28896	1.07737	1.72485	-25.271	-37.5384
Netherlands	Male	Respiratory Diseases	25-44	2017	0.937666	1.05891	1.72485	-45.6379	-38.6087
Netherlands	Male	Respiratory Diseases	25-44	2018	0.950097	0.926478	1.72485	-44.9172	-46.2865
Netherlands	Male	Respiratory Diseases	25-44	2019	0.891672	0.920885	1.72485	-48.3045	-46.6108
Netherlands	Male	Respiratory Diseases	45-54	1990	7.76906	7.61888	7.76906	0	0
Netherlands	Male	Respiratory Diseases	45-54	1991	7.46869	7.7408	7.76906	-3.86614	-0.363714
Netherlands	Male	Respiratory Diseases	45-54	1992	7.98465	8.43947	7.76906	2.77499	8.62926
Netherlands	Male	Respiratory Diseases	45-54	1993	9.86506	8.29168	7.76906	26.9789	6.72703
Netherlands	Male	Respiratory Diseases	45-54	1994	7.02534	8.2117	7.76906	-9.57284	5.69757
Netherlands	Male	Respiratory Diseases	45-54	1995	7.74471	7.8032	7.76906	-0.313374	0.439527
Netherlands	Male	Respiratory Diseases	45-54	1996	8.63956	8.13683	7.76906	11.2048	4.73382
Netherlands	Male	Respiratory Diseases	45-54	1997	8.02621	8.80487	7.76906	3.31003	13.3326
Netherlands	Male	Respiratory Diseases	45-54	1998	9.74884	8.70661	7.76906	25.4829	12.0678
Netherlands	Male	Respiratory Diseases	45-54	1999	8.34479	9.10318	7.76906	7.41057	17.1723
Netherlands	Male	Respiratory Diseases	45-54	2000	9.21591	9.14759	7.76906	18.6233	17.7439
Netherlands	Male	Respiratory Diseases	45-54	2001	9.88207	9.29446	7.76906	27.1978	19.6343
Netherlands	Male	Respiratory Diseases	45-54	2002	8.7854	9.89271	7.76906	13.082	27.3348
Netherlands	Male	Respiratory Diseases	45-54	2003	11.0107	9.7521	7.76906	41.7247	25.525
Netherlands	Male	Respiratory Diseases	45-54	2004	9.46024	9.61909	7.76906	21.7682	23.8129
Netherlands	Male	Respiratory Diseases	45-54	2005	8.38636	8.83973	7.76906	7.94569	13.7812
Netherlands	Male	Respiratory Diseases	45-54	2006	8.67259	8.64699	7.76906	11.6298	11.3004
Netherlands	Male	Respiratory Diseases	45-54	2007	8.88202	9.1	7.76906	14.3255	17.1314
Netherlands	Male	Respiratory Diseases	45-54	2008	9.74541	9.18016	7.76906	25.4388	18.1632
Netherlands	Male	Respiratory Diseases	45-54	2009	8.91306	9.45718	7.76906	14.7252	21.7288
Netherlands	Male	Respiratory Diseases	45-54	2010	9.71305	9.65588	7.76906	25.0223	24.2863
Netherlands	Male	Respiratory Diseases	45-54	2011	10.3415	9.51806	7.76906	33.1116	22.5125
Netherlands	Male	Respiratory Diseases	45-54	2012	8.49962	8.57476	7.76906	9.40351	10.3707
Netherlands	Male	Respiratory Diseases	45-54	2013	6.88315	7.42286	7.76906	-11.403	-4.45615
Netherlands	Male	Respiratory Diseases	45-54	2014	6.88579	6.79278	7.76906	-11.369	-12.5662
Netherlands	Male	Respiratory Diseases	45-54	2015	6.6094	6.85168	7.76906	-14.9266	-11.808
Netherlands	Male	Respiratory Diseases	45-54	2016	7.05986	6.7073	7.76906	-9.12846	-13.6665
Netherlands	Male	Respiratory Diseases	45-54	2017	6.45264	7.34146	7.76906	-16.9443	-5.50379
Netherlands	Male	Respiratory Diseases	45-54	2018	8.51189	7.39024	7.76906	9.56143	-4.87596
Netherlands	Male	Respiratory Diseases	45-54	2019	7.20619	7.85904	7.76906	-7.24499	1.15822
Netherlands	Male	Respiratory Diseases	55-64	1990	51.2512	51.7015	51.2512	0	0
Netherlands	Male	Respiratory Diseases	55-64	1991	52.1518	49.5015	51.2512	1.75722	-3.41405
Netherlands	Male	Respiratory Diseases	55-64	1992	45.1014	50.4555	51.2512	-11.9994	-1.55253
Netherlands	Male	Respiratory Diseases	55-64	1993	54.1134	47.9599	51.2512	5.58453	-6.42186
Netherlands	Male	Respiratory Diseases	55-64	1994	44.665	47.6321	51.2512	-12.8507	-7.06151
Netherlands	Male	Respiratory Diseases	55-64	1995	44.1179	46.0092	51.2512	-13.9183	-10.228
Netherlands	Male	Respiratory Diseases	55-64	1996	49.2448	47.8902	51.2512	-3.91494	-6.55796
Netherlands	Male	Respiratory Diseases	55-64	1997	50.3079	50.6704	51.2512	-1.84062	-1.13317
Netherlands	Male	Respiratory Diseases	55-64	1998	52.4587	49.7448	51.2512	2.35604	-2.93929
Netherlands	Male	Respiratory Diseases	55-64	1999	46.4678	49.993	51.2512	-9.33327	-2.45505
Netherlands	Male	Respiratory Diseases	55-64	2000	51.0524	48.2457	51.2512	-0.387906	-5.8643
Netherlands	Male	Respiratory Diseases	55-64	2001	47.2169	47.8541	51.2512	-7.87173	-6.62832
Netherlands	Male	Respiratory Diseases	55-64	2002	45.2931	44.1829	51.2512	-11.6253	-13.7914
Netherlands	Male	Respiratory Diseases	55-64	2003	40.0388	41.5183	51.2512	-21.8773	-18.9907
Netherlands	Male	Respiratory Diseases	55-64	2004	39.2228	39.8592	51.2512	-23.4695	-22.2277
Netherlands	Male	Respiratory Diseases	55-64	2005	40.3161	39.1556	51.2512	-21.3364	-23.6007
Netherlands	Male	Respiratory Diseases	55-64	2006	37.9278	39.9119	51.2512	-25.9963	-22.1249
Netherlands	Male	Respiratory Diseases	55-64	2007	41.492	39.1794	51.2512	-19.042	-23.5543
Netherlands	Male	Respiratory Diseases	55-64	2008	38.1183	38.5587	51.2512	-25.6245	-24.7653
Netherlands	Male	Respiratory Diseases	55-64	2009	36.0659	36.7425	51.2512	-29.6292	-28.3091
Netherlands	Male	Respiratory Diseases	55-64	2010	36.0432	36.561	51.2512	-29.6735	-28.6632
Netherlands	Male	Respiratory Diseases	55-64	2011	37.5738	37.3181	51.2512	-26.687	-27.1859
Netherlands	Male	Respiratory Diseases	55-64	2012	38.3374	36.385	51.2512	-25.1971	-29.0067
Netherlands	Male	Respiratory Diseases	55-64	2013	33.2436	32.9594	51.2512	-35.1359	-35.6906
Netherlands	Male	Respiratory Diseases	55-64	2014	27.2971	31.6116	51.2512	-46.7387	-38.3203
Netherlands	Male	Respiratory Diseases	55-64	2015	34.2941	32.7249	51.2512	-33.0862	-36.1481
Netherlands	Male	Respiratory Diseases	55-64	2016	36.5834	36.0951	51.2512	-28.6195	-29.5722
Netherlands	Male	Respiratory Diseases	55-64	2017	37.4078	36.5616	51.2512	-27.0108	-28.662
Netherlands	Male	Respiratory Diseases	55-64	2018	35.6936	36.2716	51.2512	-30.3556	-29.2277
Netherlands	Male	Respiratory Diseases	55-64	2019	35.7135	35.7035	51.2512	-30.3168	-30.3362
Netherlands	Male	Trachea/Bronchus, Lung Cancers	25-44	1990	4.01631	3.97092	4.01631	0	0
Netherlands	Male	Trachea/Bronchus, Lung Cancers	25-44	1991	3.92554	4.33403	4.01631	-2.25983	7.91081
Netherlands	Male	Trachea/Bronchus, Lung Cancers	25-44	1992	5.06023	4.16187	4.01631	25.9922	3.62437
Netherlands	Male	Trachea/Bronchus, Lung Cancers	25-44	1993	3.49984	4.23459	4.01631	-12.8593	5.43501
Netherlands	Male	Trachea/Bronchus, Lung Cancers	25-44	1994	4.14371	3.80388	4.01631	3.17208	-5.28912
Netherlands	Male	Trachea/Bronchus, Lung Cancers	25-44	1995	3.76809	3.76417	4.01631	-6.18014	-6.27785
Netherlands	Male	Trachea/Bronchus, Lung Cancers	25-44	1996	3.38071	3.4698	4.01631	-15.8255	-13.6072
Netherlands	Male	Trachea/Bronchus, Lung Cancers	25-44	1997	3.2606	3.71724	4.01631	-18.816	-7.4464
Netherlands	Male	Trachea/Bronchus, Lung Cancers	25-44	1998	4.5104	4.1134	4.01631	12.3023	2.41752
Netherlands	Male	Trachea/Bronchus, Lung Cancers	25-44	1999	4.5692	4.12809	4.01631	13.7663	2.78321
Netherlands	Male	Trachea/Bronchus, Lung Cancers	25-44	2000	3.30466	3.83498	4.01631	-17.719	-4.51466
Netherlands	Male	Trachea/Bronchus, Lung Cancers	25-44	2001	3.63109	3.21654	4.01631	-9.59127	-19.9129
Netherlands	Male	Trachea/Bronchus, Lung Cancers	25-44	2002	2.71388	3.15997	4.01631	-32.4284	-21.3215
Netherlands	Male	Trachea/Bronchus, Lung Cancers	25-44	2003	3.13493	3.02753	4.01631	-21.9449	-24.619
Netherlands	Male	Trachea/Bronchus, Lung Cancers	25-44	2004	3.23378	2.86735	4.01631	-19.4837	-28.6074
Netherlands	Male	Trachea/Bronchus, Lung Cancers	25-44	2005	2.23333	2.74352	4.01631	-44.3934	-31.6905
Netherlands	Male	Trachea/Bronchus, Lung Cancers	25-44	2006	2.76344	2.63153	4.01631	-31.1944	-34.4789
Netherlands	Male	Trachea/Bronchus, Lung Cancers	25-44	2007	2.89781	2.655	4.01631	-27.8488	-33.8946
Netherlands	Male	Trachea/Bronchus, Lung Cancers	25-44	2008	2.30373	2.55898	4.01631	-42.6405	-36.2851
Netherlands	Male	Trachea/Bronchus, Lung Cancers	25-44	2009	2.47541	2.35921	4.01631	-38.366	-41.2593
Netherlands	Male	Trachea/Bronchus, Lung Cancers	25-44	2010	2.29848	2.49265	4.01631	-42.7712	-37.9367
Netherlands	Male	Trachea/Bronchus, Lung Cancers	25-44	2011	2.70406	2.33235	4.01631	-32.6729	-41.928
Netherlands	Male	Trachea/Bronchus, Lung Cancers	25-44	2012	1.9945	2.32213	4.01631	-50.3398	-42.1825
Netherlands	Male	Trachea/Bronchus, Lung Cancers	25-44	2013	2.26781	2.32461	4.01631	-43.5349	-42.1207
Netherlands	Male	Trachea/Bronchus, Lung Cancers	25-44	2014	2.71151	2.46877	4.01631	-32.4875	-38.5314
Netherlands	Male	Trachea/Bronchus, Lung Cancers	25-44	2015	2.42698	2.43039	4.01631	-39.5719	-39.4869
Netherlands	Male	Trachea/Bronchus, Lung Cancers	25-44	2016	2.15269	2.41321	4.01631	-46.4013	-39.9146
Netherlands	Male	Trachea/Bronchus, Lung Cancers	25-44	2017	2.65997	2.30512	4.01631	-33.7706	-42.606
Netherlands	Male	Trachea/Bronchus, Lung Cancers	25-44	2018	2.10269	2.2194	4.01631	-47.646	-44.7401
Netherlands	Male	Trachea/Bronchus, Lung Cancers	25-44	2019	1.89555	1.99912	4.01631	-52.8037	-50.2249
Netherlands	Male	Trachea/Bronchus, Lung Cancers	45-54	1990	52.834	49.368	52.834	0	0
Netherlands	Male	Trachea/Bronchus, Lung Cancers	45-54	1991	45.902	48.4233	52.834	-13.1203	-8.34817
Netherlands	Male	Trachea/Bronchus, Lung Cancers	45-54	1992	46.534	45.5898	52.834	-11.9242	-13.7112
Netherlands	Male	Trachea/Bronchus, Lung Cancers	45-54	1993	44.3335	44.8925	52.834	-16.089	-15.0311
Netherlands	Male	Trachea/Bronchus, Lung Cancers	45-54	1994	43.8099	44.4237	52.834	-17.08	-15.9183
Netherlands	Male	Trachea/Bronchus, Lung Cancers	45-54	1995	45.1277	44.3075	52.834	-14.5858	-16.1382
Netherlands	Male	Trachea/Bronchus, Lung Cancers	45-54	1996	43.985	44.0894	52.834	-16.7487	-16.551
Netherlands	Male	Trachea/Bronchus, Lung Cancers	45-54	1997	43.1556	42.7484	52.834	-18.3185	-19.0891
Netherlands	Male	Trachea/Bronchus, Lung Cancers	45-54	1998	41.1048	41.2999	52.834	-22.2001	-21.8307
Netherlands	Male	Trachea/Bronchus, Lung Cancers	45-54	1999	39.6395	38.442	52.834	-24.9735	-27.24
Netherlands	Male	Trachea/Bronchus, Lung Cancers	45-54	2000	34.5817	37.0107	52.834	-34.5465	-29.949
Netherlands	Male	Trachea/Bronchus, Lung Cancers	45-54	2001	36.8111	36.0873	52.834	-30.3269	-31.6968
Netherlands	Male	Trachea/Bronchus, Lung Cancers	45-54	2002	36.8691	36.1158	52.834	-30.217	-31.6428
Netherlands	Male	Trachea/Bronchus, Lung Cancers	45-54	2003	34.6673	37.4159	52.834	-34.3844	-29.1822
Netherlands	Male	Trachea/Bronchus, Lung Cancers	45-54	2004	40.7112	35.7933	52.834	-22.945	-32.2533
Netherlands	Male	Trachea/Bronchus, Lung Cancers	45-54	2005	32.0013	36.2835	52.834	-39.4305	-31.3255
Netherlands	Male	Trachea/Bronchus, Lung Cancers	45-54	2006	36.1379	33.2461	52.834	-31.601	-37.0744
Netherlands	Male	Trachea/Bronchus, Lung Cancers	45-54	2007	31.5991	32.9969	52.834	-40.1917	-37.546
Netherlands	Male	Trachea/Bronchus, Lung Cancers	45-54	2008	31.2537	30.2188	52.834	-40.8455	-42.8043
Netherlands	Male	Trachea/Bronchus, Lung Cancers	45-54	2009	27.8035	29.3842	52.834	-47.3757	-44.3839
Netherlands	Male	Trachea/Bronchus, Lung Cancers	45-54	2010	29.0955	27.9004	52.834	-44.9304	-47.1924
Netherlands	Male	Trachea/Bronchus, Lung Cancers	45-54	2011	26.8021	27.0714	52.834	-49.271	-48.7614
Netherlands	Male	Trachea/Bronchus, Lung Cancers	45-54	2012	25.3166	26.2664	52.834	-52.0827	-50.2851
Netherlands	Male	Trachea/Bronchus, Lung Cancers	45-54	2013	26.6804	25.0341	52.834	-49.5015	-52.6175
Netherlands	Male	Trachea/Bronchus, Lung Cancers	45-54	2014	23.1053	23.5954	52.834	-56.2682	-55.3406
Netherlands	Male	Trachea/Bronchus, Lung Cancers	45-54	2015	21.0004	22.2011	52.834	-60.252	-57.9794
Netherlands	Male	Trachea/Bronchus, Lung Cancers	45-54	2016	22.4977	21.759	52.834	-57.4181	-58.8162
Netherlands	Male	Trachea/Bronchus, Lung Cancers	45-54	2017	21.779	21.0942	52.834	-58.7785	-60.0745
Netherlands	Male	Trachea/Bronchus, Lung Cancers	45-54	2018	19.006	19.5009	52.834	-64.0269	-63.0902
Netherlands	Male	Trachea/Bronchus, Lung Cancers	45-54	2019	17.7178	18.3619	52.834	-66.4652	-65.2461
Netherlands	Male	Trachea/Bronchus, Lung Cancers	55-64	1990	205.174	209.406	205.174	0	0
Netherlands	Male	Trachea/Bronchus, Lung Cancers	55-64	1991	213.639	209.341	205.174	4.12529	2.03054
Netherlands	Male	Trachea/Bronchus, Lung Cancers	55-64	1992	209.209	211.798	205.174	1.96632	3.22818
Netherlands	Male	Trachea/Bronchus, Lung Cancers	55-64	1993	212.546	209.161	205.174	3.59293	1.9429
Netherlands	Male	Trachea/Bronchus, Lung Cancers	55-64	1994	205.727	201.445	205.174	0.269453	-1.81768
Netherlands	Male	Trachea/Bronchus, Lung Cancers	55-64	1995	186.062	187.996	205.174	-9.31543	-8.37279
Netherlands	Male	Trachea/Bronchus, Lung Cancers	55-64	1996	172.198	175.049	205.174	-16.0724	-14.683
Netherlands	Male	Trachea/Bronchus, Lung Cancers	55-64	1997	166.886	169.652	205.174	-18.6613	-17.3135
Netherlands	Male	Trachea/Bronchus, Lung Cancers	55-64	1998	169.87	166.526	205.174	-17.2068	-18.837
Netherlands	Male	Trachea/Bronchus, Lung Cancers	55-64	1999	162.82	157.391	205.174	-20.643	-23.2894
Netherlands	Male	Trachea/Bronchus, Lung Cancers	55-64	2000	139.481	145.56	205.174	-32.0185	-29.0557
Netherlands	Male	Trachea/Bronchus, Lung Cancers	55-64	2001	134.378	137.754	205.174	-34.5057	-32.8599
Netherlands	Male	Trachea/Bronchus, Lung Cancers	55-64	2002	139.404	133.192	205.174	-32.0557	-35.0836
Netherlands	Male	Trachea/Bronchus, Lung Cancers	55-64	2003	125.794	132.274	205.174	-38.6893	-35.531
Netherlands	Male	Trachea/Bronchus, Lung Cancers	55-64	2004	131.623	129.781	205.174	-35.8481	-36.7462
Netherlands	Male	Trachea/Bronchus, Lung Cancers	55-64	2005	131.925	128.524	205.174	-35.7013	-37.3586
Netherlands	Male	Trachea/Bronchus, Lung Cancers	55-64	2006	122.025	124.006	205.174	-40.5265	-39.5607
Netherlands	Male	Trachea/Bronchus, Lung Cancers	55-64	2007	118.069	119.271	205.174	-42.4544	-41.8684
Netherlands	Male	Trachea/Bronchus, Lung Cancers	55-64	2008	117.72	117.769	205.174	-42.6243	-42.6008
Netherlands	Male	Trachea/Bronchus, Lung Cancers	55-64	2009	117.517	117.599	205.174	-42.7235	-42.6836
Netherlands	Male	Trachea/Bronchus, Lung Cancers	55-64	2010	117.559	116.606	205.174	-42.7029	-43.1673
Netherlands	Male	Trachea/Bronchus, Lung Cancers	55-64	2011	114.743	113.807	205.174	-44.0756	-44.5315
Netherlands	Male	Trachea/Bronchus, Lung Cancers	55-64	2012	109.12	108.937	205.174	-46.8159	-46.9051
Netherlands	Male	Trachea/Bronchus, Lung Cancers	55-64	2013	102.949	104.51	205.174	-49.8239	-49.0631
Netherlands	Male	Trachea/Bronchus, Lung Cancers	55-64	2014	101.46	100.481	205.174	-50.5494	-51.0267
Netherlands	Male	Trachea/Bronchus, Lung Cancers	55-64	2015	97.0333	97.0218	205.174	-52.7069	-52.7126
Netherlands	Male	Trachea/Bronchus, Lung Cancers	55-64	2016	92.5719	92.7747	205.174	-54.8814	-54.7825
Netherlands	Male	Trachea/Bronchus, Lung Cancers	55-64	2017	88.719	87.0065	205.174	-56.7592	-57.5939
Netherlands	Male	Trachea/Bronchus, Lung Cancers	55-64	2018	79.7287	81.4302	205.174	-61.141	-60.3117
Netherlands	Male	Trachea/Bronchus, Lung Cancers	55-64	2019	75.8429	77.7858	205.174	-63.0349	-62.088
Netherlands	Male	All Other Cancers	25-44	1990	20.59	21.2912	20.59	0	0
Netherlands	Male	All Other Cancers	25-44	1991	21.9923	20.7324	20.59	6.81034	0.691212
Netherlands	Male	All Other Cancers	25-44	1992	19.6148	20.5011	20.59	-4.73671	-0.431969
Netherlands	Male	All Other Cancers	25-44	1993	19.8963	19.3836	20.59	-3.36954	-5.85947
Netherlands	Male	All Other Cancers	25-44	1994	18.6397	19.0792	20.59	-9.47215	-7.33787
Netherlands	Male	All Other Cancers	25-44	1995	18.7015	18.9412	20.59	-9.17191	-8.00805
Netherlands	Male	All Other Cancers	25-44	1996	19.4823	19.1054	20.59	-5.38009	-7.21075
Netherlands	Male	All Other Cancers	25-44	1997	19.1322	19.1591	20.59	-7.08024	-6.94982
Netherlands	Male	All Other Cancers	25-44	1998	18.8627	18.812	20.59	-8.38913	-8.63554
Netherlands	Male	All Other Cancers	25-44	1999	18.441	18.9382	20.59	-10.4373	-8.02249
Netherlands	Male	All Other Cancers	25-44	2000	19.5109	18.5438	20.59	-5.24107	-9.93783
Netherlands	Male	All Other Cancers	25-44	2001	17.6796	18.2663	20.59	-14.1352	-11.2858
Netherlands	Male	All Other Cancers	25-44	2002	17.6084	17.664	20.59	-14.4811	-14.2112
Netherlands	Male	All Other Cancers	25-44	2003	17.7039	17.758	20.59	-14.0174	-13.7547
Netherlands	Male	All Other Cancers	25-44	2004	17.9616	17.399	20.59	-12.7655	-15.4981
Netherlands	Male	All Other Cancers	25-44	2005	16.5315	16.737	20.59	-19.7114	-18.713
Netherlands	Male	All Other Cancers	25-44	2006	15.718	15.5173	20.59	-23.6622	-24.637
Netherlands	Male	All Other Cancers	25-44	2007	14.3024	15.8277	20.59	-30.5375	-23.1293
Netherlands	Male	All Other Cancers	25-44	2008	17.4628	15.6657	20.59	-15.1884	-23.916
Netherlands	Male	All Other Cancers	25-44	2009	15.2321	16.2746	20.59	-26.0221	-20.9588
Netherlands	Male	All Other Cancers	25-44	2010	16.129	15.6523	20.59	-21.6658	-23.9813
Netherlands	Male	All Other Cancers	25-44	2011	15.5957	15.9506	20.59	-24.2561	-22.5322
Netherlands	Male	All Other Cancers	25-44	2012	16.1272	15.2147	20.59	-21.6748	-26.1065
Netherlands	Male	All Other Cancers	25-44	2013	13.9212	14.7644	20.59	-32.3887	-28.2935
Netherlands	Male	All Other Cancers	25-44	2014	14.2448	13.9019	20.59	-30.817	-32.4822
Netherlands	Male	All Other Cancers	25-44	2015	13.5398	14.1634	20.59	-34.2409	-31.2124
Netherlands	Male	All Other Cancers	25-44	2016	14.7055	14.0997	20.59	-28.5794	-31.5218
Netherlands	Male	All Other Cancers	25-44	2017	14.0537	14.2078	20.59	-31.7452	-30.9968
Netherlands	Male	All Other Cancers	25-44	2018	13.8641	13.6821	20.59	-32.6658	-33.55
Netherlands	Male	All Other Cancers	25-44	2019	13.1284	13.4963	20.59	-36.239	-34.4524
Netherlands	Male	All Other Cancers	45-54	1990	106.173	106.577	106.173	0	0
Netherlands	Male	All Other Cancers	45-54	1991	106.981	105.453	106.173	0.761131	-0.67837
Netherlands	Male	All Other Cancers	45-54	1992	103.204	105.928	106.173	-2.79624	-0.230649
Netherlands	Male	All Other Cancers	45-54	1993	107.599	104.233	106.173	1.34316	-1.82772
Netherlands	Male	All Other Cancers	45-54	1994	101.894	102.962	106.173	-4.03009	-3.02484
Netherlands	Male	All Other Cancers	45-54	1995	99.3914	101.045	106.173	-6.38761	-4.83016
Netherlands	Male	All Other Cancers	45-54	1996	101.849	99.4669	106.173	-4.07277	-6.31647
Netherlands	Male	All Other Cancers	45-54	1997	97.1602	100.134	106.173	-8.48904	-5.68864
Netherlands	Male	All Other Cancers	45-54	1998	101.391	99.1577	106.173	-4.50411	-6.60774
Netherlands	Male	All Other Cancers	45-54	1999	98.9216	99.7391	106.173	-6.83005	-6.06013
Netherlands	Male	All Other Cancers	45-54	2000	98.9045	98.2861	106.173	-6.84622	-7.42861
Netherlands	Male	All Other Cancers	45-54	2001	97.0323	96.4994	106.173	-8.60954	-9.11148
Netherlands	Male	All Other Cancers	45-54	2002	93.5614	95.2634	106.173	-11.8787	-10.2756
Netherlands	Male	All Other Cancers	45-54	2003	95.1965	93.6331	106.173	-10.3386	-11.8111
Netherlands	Male	All Other Cancers	45-54	2004	92.1414	91.8166	106.173	-13.2161	-13.5219
Netherlands	Male	All Other Cancers	45-54	2005	88.112	88.5945	106.173	-17.0112	-16.5568
Netherlands	Male	All Other Cancers	45-54	2006	85.53	84.3672	106.173	-19.443	-20.5383
Netherlands	Male	All Other Cancers	45-54	2007	79.4595	84.1424	106.173	-25.1606	-20.75
Netherlands	Male	All Other Cancers	45-54	2008	87.4377	83.1823	106.173	-17.6463	-21.6542
Netherlands	Male	All Other Cancers	45-54	2009	82.6499	83.7477	106.173	-22.1557	-21.1217
Netherlands	Male	All Other Cancers	45-54	2010	81.1556	79.6013	106.173	-23.5631	-25.027
Netherlands	Male	All Other Cancers	45-54	2011	74.9984	79.0001	106.173	-29.3623	-25.5933
Netherlands	Male	All Other Cancers	45-54	2012	80.8462	77.1633	106.173	-23.8545	-27.3233
Netherlands	Male	All Other Cancers	45-54	2013	75.6453	77.2522	106.173	-28.753	-27.2396
Netherlands	Male	All Other Cancers	45-54	2014	75.265	74.8766	106.173	-29.1112	-29.477
Netherlands	Male	All Other Cancers	45-54	2015	73.7196	72.7018	106.173	-30.5667	-31.5254
Netherlands	Male	All Other Cancers	45-54	2016	69.1208	70.4895	106.173	-34.8982	-33.609
Netherlands	Male	All Other Cancers	45-54	2017	68.6282	68.6694	106.173	-35.3621	-35.3233
Netherlands	Male	All Other Cancers	45-54	2018	68.2591	68.3645	106.173	-35.7098	-35.6105
Netherlands	Male	All Other Cancers	45-54	2019	68.2062	68.2326	106.173	-35.7596	-35.7347
Netherlands	Male	All Other Cancers	55-64	1990	314.499	316.162	314.499	0	0
Netherlands	Male	All Other Cancers	55-64	1991	317.825	318.261	314.499	1.05763	1.19613
Netherlands	Male	All Other Cancers	55-64	1992	322.458	321.663	314.499	2.53075	2.27806
Netherlands	Male	All Other Cancers	55-64	1993	324.707	319.527	314.499	3.2458	1.59884
Netherlands	Male	All Other Cancers	55-64	1994	311.417	317.644	314.499	-0.980043	1.00012
Netherlands	Male	All Other Cancers	55-64	1995	316.809	314.759	314.499	0.734597	0.082873
Netherlands	Male	All Other Cancers	55-64	1996	316.053	311.894	314.499	0.494064	-0.82827
Netherlands	Male	All Other Cancers	55-64	1997	302.82	304.947	314.499	-3.71347	-3.03722
Netherlands	Male	All Other Cancers	55-64	1998	295.968	299.024	314.499	-5.89226	-4.92047
Netherlands	Male	All Other Cancers	55-64	1999	298.284	299.302	314.499	-5.15569	-4.83219
Netherlands	Male	All Other Cancers	55-64	2000	303.653	299.587	314.499	-3.44861	-4.74144
Netherlands	Male	All Other Cancers	55-64	2001	296.824	297.737	314.499	-5.62001	-5.32962
Netherlands	Male	All Other Cancers	55-64	2002	292.735	295.389	314.499	-6.92024	-6.07615
Netherlands	Male	All Other Cancers	55-64	2003	296.609	295.282	314.499	-5.68819	-6.11015
Netherlands	Male	All Other Cancers	55-64	2004	296.503	286.56	314.499	-5.72203	-8.88368
Netherlands	Male	All Other Cancers	55-64	2005	266.567	279.534	314.499	-15.2408	-11.1176
Netherlands	Male	All Other Cancers	55-64	2006	275.533	272.221	314.499	-12.3899	-13.4428
Netherlands	Male	All Other Cancers	55-64	2007	274.565	271.979	314.499	-12.6975	-13.5197
Netherlands	Male	All Other Cancers	55-64	2008	265.841	271.277	314.499	-15.4716	-13.7432
Netherlands	Male	All Other Cancers	55-64	2009	273.424	267.781	314.499	-13.0604	-14.8548
Netherlands	Male	All Other Cancers	55-64	2010	264.077	264.594	314.499	-16.0324	-15.868
Netherlands	Male	All Other Cancers	55-64	2011	256.281	260.435	314.499	-18.5113	-17.1903
Netherlands	Male	All Other Cancers	55-64	2012	260.948	256.31	314.499	-17.0272	-18.5019
Netherlands	Male	All Other Cancers	55-64	2013	251.702	253.088	314.499	-19.9672	-19.5265
Netherlands	Male	All Other Cancers	55-64	2014	246.614	246.636	314.499	-21.5851	-21.5781
Netherlands	Male	All Other Cancers	55-64	2015	241.592	243.634	314.499	-23.1819	-22.5325
Netherlands	Male	All Other Cancers	55-64	2016	242.697	238.791	314.499	-22.8306	-24.0725
Netherlands	Male	All Other Cancers	55-64	2017	232.084	232.262	314.499	-26.205	-26.1485
Netherlands	Male	All Other Cancers	55-64	2018	222.005	221.938	314.499	-29.41	-29.4312
Netherlands	Male	All Other Cancers	55-64	2019	211.725	216.865	314.499	-32.6786	-31.0443
Netherlands	Male	Nervous System Diseases	25-44	1990	3.64277	3.66689	3.64277	0	0
Netherlands	Male	Nervous System Diseases	25-44	1991	3.69101	3.74308	3.64277	1.32423	2.75365
Netherlands	Male	Nervous System Diseases	25-44	1992	3.89546	3.819	3.64277	6.93673	4.83775
Netherlands	Male	Nervous System Diseases	25-44	1993	3.87053	3.64981	3.64277	6.2523	0.193226
Netherlands	Male	Nervous System Diseases	25-44	1994	3.18344	3.28336	3.64277	-12.6093	-9.86634
Netherlands	Male	Nervous System Diseases	25-44	1995	2.79612	2.96451	3.64277	-23.242	-18.6194
Netherlands	Male	Nervous System Diseases	25-44	1996	2.91397	3.04884	3.64277	-20.0068	-16.3043
Netherlands	Male	Nervous System Diseases	25-44	1997	3.43644	2.85977	3.64277	-5.6642	-21.4947
Netherlands	Male	Nervous System Diseases	25-44	1998	2.2289	3.06658	3.64277	-38.8131	-15.8173
Netherlands	Male	Nervous System Diseases	25-44	1999	3.53441	2.91723	3.64277	-2.9746	-19.9174
Netherlands	Male	Nervous System Diseases	25-44	2000	2.98837	3.08418	3.64277	-17.9645	-15.3341
Netherlands	Male	Nervous System Diseases	25-44	2001	2.72977	2.80725	3.64277	-25.0633	-22.9364
Netherlands	Male	Nervous System Diseases	25-44	2002	2.70361	2.83826	3.64277	-25.7814	-22.0851
Netherlands	Male	Nervous System Diseases	25-44	2003	3.0814	3.0161	3.64277	-15.4105	-17.2031
Netherlands	Male	Nervous System Diseases	25-44	2004	3.26329	3.30981	3.64277	-10.4172	-9.14026
Netherlands	Male	Nervous System Diseases	25-44	2005	3.58474	3.24181	3.64277	-1.59298	-11.0071
Netherlands	Male	Nervous System Diseases	25-44	2006	2.87739	3.278	3.64277	-21.0109	-10.0135
Netherlands	Male	Nervous System Diseases	25-44	2007	3.37187	3.06098	3.64277	-7.43653	-15.9711
Netherlands	Male	Nervous System Diseases	25-44	2008	2.93368	3.25428	3.64277	-19.4657	-10.6648
Netherlands	Male	Nervous System Diseases	25-44	2009	3.45728	2.98964	3.64277	-5.09205	-17.9295
Netherlands	Male	Nervous System Diseases	25-44	2010	2.57796	3.03515	3.64277	-29.2308	-16.6801
Netherlands	Male	Nervous System Diseases	25-44	2011	3.07022	2.82727	3.64277	-15.7175	-22.3869
Netherlands	Male	Nervous System Diseases	25-44	2012	2.83363	2.90357	3.64277	-22.2123	-20.2924
Netherlands	Male	Nervous System Diseases	25-44	2013	2.80685	2.97829	3.64277	-22.9473	-18.2412
Netherlands	Male	Nervous System Diseases	25-44	2014	3.29438	3.07495	3.64277	-9.564	-15.5875
Netherlands	Male	Nervous System Diseases	25-44	2015	3.12363	3.43176	3.64277	-14.2512	-5.79268
Netherlands	Male	Nervous System Diseases	25-44	2016	3.87726	3.40376	3.64277	6.43713	-6.56128
Netherlands	Male	Nervous System Diseases	25-44	2017	3.21038	3.44146	3.64277	-11.8698	-5.52638
Netherlands	Male	Nervous System Diseases	25-44	2018	3.23673	3.07896	3.64277	-11.1465	-15.4776
Netherlands	Male	Nervous System Diseases	25-44	2019	2.78976	3.01325	3.64277	-23.4164	-17.2814
Netherlands	Male	Nervous System Diseases	45-54	1990	6.01949	7.77389	6.01949	0	0
Netherlands	Male	Nervous System Diseases	45-54	1991	9.52829	7.67973	6.01949	58.2906	27.5809
Netherlands	Male	Nervous System Diseases	45-54	1992	7.49139	8.33058	6.01949	24.4522	38.3934
Netherlands	Male	Nervous System Diseases	45-54	1993	7.97206	7.48855	6.01949	32.4374	24.405
Netherlands	Male	Nervous System Diseases	45-54	1994	7.0022	7.13401	6.01949	16.3254	18.5151
Netherlands	Male	Nervous System Diseases	45-54	1995	6.42777	7.08709	6.01949	6.78249	17.7357
Netherlands	Male	Nervous System Diseases	45-54	1996	7.8313	7.22974	6.01949	30.099	20.1055
Netherlands	Male	Nervous System Diseases	45-54	1997	7.43017	7.32603	6.01949	23.4351	21.7051
Netherlands	Male	Nervous System Diseases	45-54	1998	6.71662	7.43919	6.01949	11.5812	23.5849
Netherlands	Male	Nervous System Diseases	45-54	1999	8.17077	7.75057	6.01949	35.7385	28.7578
Netherlands	Male	Nervous System Diseases	45-54	2000	8.36431	8.12222	6.01949	38.9538	34.932
Netherlands	Male	Nervous System Diseases	45-54	2001	7.83159	7.9838	6.01949	30.1037	32.6325
Netherlands	Male	Nervous System Diseases	45-54	2002	7.75551	7.75493	6.01949	28.8399	28.8302
Netherlands	Male	Nervous System Diseases	45-54	2003	7.67768	8.32689	6.01949	27.5469	38.3321
Netherlands	Male	Nervous System Diseases	45-54	2004	9.54748	8.20041	6.01949	58.6093	36.2308
Netherlands	Male	Nervous System Diseases	45-54	2005	7.37606	8.30664	6.01949	22.5363	37.9956
Netherlands	Male	Nervous System Diseases	45-54	2006	7.99637	7.1675	6.01949	32.8413	19.0715
Netherlands	Male	Nervous System Diseases	45-54	2007	6.13007	6.8824	6.01949	1.83698	14.3352
Netherlands	Male	Nervous System Diseases	45-54	2008	6.52075	6.87264	6.01949	8.32723	14.1731
Netherlands	Male	Nervous System Diseases	45-54	2009	7.9671	7.22935	6.01949	32.355	20.099
Netherlands	Male	Nervous System Diseases	45-54	2010	7.20021	7.69839	6.01949	19.6148	27.891
Netherlands	Male	Nervous System Diseases	45-54	2011	7.92785	7.45679	6.01949	31.703	23.8774
Netherlands	Male	Nervous System Diseases	45-54	2012	7.24231	7.60851	6.01949	20.3142	26.3978
Netherlands	Male	Nervous System Diseases	45-54	2013	7.65536	7.57451	6.01949	27.1762	25.833
Netherlands	Male	Nervous System Diseases	45-54	2014	7.82585	8.37386	6.01949	30.0085	39.1124
Netherlands	Male	Nervous System Diseases	45-54	2015	9.64037	8.51127	6.01949	60.1524	41.3952
Netherlands	Male	Nervous System Diseases	45-54	2016	8.0676	8.70611	6.01949	34.0246	44.632
Netherlands	Male	Nervous System Diseases	45-54	2017	8.41037	8.18423	6.01949	39.7189	35.9621
Netherlands	Male	Nervous System Diseases	45-54	2018	8.0747	8.04123	6.01949	34.1426	33.5865
Netherlands	Male	Nervous System Diseases	45-54	2019	7.63862	7.85666	6.01949	26.898	30.5203
Netherlands	Male	Nervous System Diseases	55-64	1990	17.4938	17.9439	17.4938	0	0
Netherlands	Male	Nervous System Diseases	55-64	1991	18.394	18.8841	17.4938	5.14555	7.94737
Netherlands	Male	Nervous System Diseases	55-64	1992	20.7646	18.1387	17.4938	18.6966	3.68667
Netherlands	Male	Nervous System Diseases	55-64	1993	15.2577	18.4269	17.4938	-12.7821	5.33381
Netherlands	Male	Nervous System Diseases	55-64	1994	19.2584	16.7516	17.4938	10.087	-4.24284
Netherlands	Male	Nervous System Diseases	55-64	1995	15.7386	17.4555	17.4938	-10.0334	-0.219151
Netherlands	Male	Nervous System Diseases	55-64	1996	17.3694	15.7352	17.4938	-0.711029	-10.053
Netherlands	Male	Nervous System Diseases	55-64	1997	14.0974	15.2344	17.4938	-19.4146	-12.9154
Netherlands	Male	Nervous System Diseases	55-64	1998	14.2364	15.1658	17.4938	-18.6205	-13.3077
Netherlands	Male	Nervous System Diseases	55-64	1999	17.1635	16.7182	17.4938	-1.88803	-4.43352
Netherlands	Male	Nervous System Diseases	55-64	2000	18.7548	16.5693	17.4938	7.20796	-5.28488
Netherlands	Male	Nervous System Diseases	55-64	2001	13.7896	15.5188	17.4938	-21.1746	-11.29
Netherlands	Male	Nervous System Diseases	55-64	2002	14.012	15.8379	17.4938	-19.9034	-9.46582
Netherlands	Male	Nervous System Diseases	55-64	2003	19.7121	17.6038	17.4938	12.6805	0.628488
Netherlands	Male	Nervous System Diseases	55-64	2004	19.0872	18.5429	17.4938	9.10834	5.99714
Netherlands	Male	Nervous System Diseases	55-64	2005	16.8295	17.9851	17.4938	-3.7974	2.80854
Netherlands	Male	Nervous System Diseases	55-64	2006	18.0387	17.9549	17.4938	3.11468	2.63587
Netherlands	Male	Nervous System Diseases	55-64	2007	18.9966	17.9154	17.4938	8.59035	2.40984
Netherlands	Male	Nervous System Diseases	55-64	2008	16.7109	17.7526	17.4938	-4.47549	1.47931
Netherlands	Male	Nervous System Diseases	55-64	2009	17.5503	16.86	17.4938	0.323066	-3.62314
Netherlands	Male	Nervous System Diseases	55-64	2010	16.3188	17.7655	17.4938	-6.71699	1.55307
Netherlands	Male	Nervous System Diseases	55-64	2011	19.4274	18.6231	17.4938	11.0531	6.4556
Netherlands	Male	Nervous System Diseases	55-64	2012	20.1232	20.2596	17.4938	15.0306	15.8101
Netherlands	Male	Nervous System Diseases	55-64	2013	21.2281	20.2806	17.4938	21.3466	15.9303
Netherlands	Male	Nervous System Diseases	55-64	2014	19.4905	20.6545	17.4938	11.4136	18.0672
Netherlands	Male	Nervous System Diseases	55-64	2015	21.2448	20.6949	17.4938	21.4415	18.2983
Netherlands	Male	Nervous System Diseases	55-64	2016	21.3494	21.6386	17.4938	22.0399	23.6928
Netherlands	Male	Nervous System Diseases	55-64	2017	22.3216	22.2272	17.4938	27.597	27.0577
Netherlands	Male	Nervous System Diseases	55-64	2018	23.0107	21.8024	17.4938	31.5363	24.6292
Netherlands	Male	Nervous System Diseases	55-64	2019	20.0749	21.5428	17.4938	14.7543	23.1453
Netherlands	Male	Metabolic Diseases	25-44	1990	2.87142	2.71263	2.87142	0	0
Netherlands	Male	Metabolic Diseases	25-44	1991	2.55384	2.64041	2.87142	-11.0601	-8.04499
Netherlands	Male	Metabolic Diseases	25-44	1992	2.49598	2.47599	2.87142	-13.0749	-13.7711
Netherlands	Male	Metabolic Diseases	25-44	1993	2.37816	2.35526	2.87142	-17.1782	-17.9757
Netherlands	Male	Metabolic Diseases	25-44	1994	2.19164	2.47621	2.87142	-23.6739	-13.7635
Netherlands	Male	Metabolic Diseases	25-44	1995	2.85883	2.33115	2.87142	-0.438426	-18.8152
Netherlands	Male	Metabolic Diseases	25-44	1996	1.94299	2.20997	2.87142	-32.3333	-23.0356
Netherlands	Male	Metabolic Diseases	25-44	1997	1.82808	1.83436	2.87142	-36.3352	-36.1164
Netherlands	Male	Metabolic Diseases	25-44	1998	1.73202	2.01194	2.87142	-39.6807	-29.9322
Netherlands	Male	Metabolic Diseases	25-44	1999	2.47572	2.24042	2.87142	-13.7807	-21.9752
Netherlands	Male	Metabolic Diseases	25-44	2000	2.51351	2.65941	2.87142	-12.4643	-7.38342
Netherlands	Male	Metabolic Diseases	25-44	2001	2.98899	2.48448	2.87142	4.09469	-13.4753
Netherlands	Male	Metabolic Diseases	25-44	2002	1.95094	2.3305	2.87142	-32.0564	-18.8379
Netherlands	Male	Metabolic Diseases	25-44	2003	2.05157	1.99786	2.87142	-28.5521	-30.4224
Netherlands	Male	Metabolic Diseases	25-44	2004	1.99108	1.98093	2.87142	-30.6586	-31.0123
Netherlands	Male	Metabolic Diseases	25-44	2005	1.90013	2.03155	2.87142	-33.8261	-29.2493
Netherlands	Male	Metabolic Diseases	25-44	2006	2.20344	2.08225	2.87142	-23.2631	-27.4836
Netherlands	Male	Metabolic Diseases	25-44	2007	2.14318	2.22082	2.87142	-25.3615	-22.6578
Netherlands	Male	Metabolic Diseases	25-44	2008	2.31583	2.01112	2.87142	-19.3487	-29.9608
Netherlands	Male	Metabolic Diseases	25-44	2009	1.57433	1.84678	2.87142	-45.1723	-35.6841
Netherlands	Male	Metabolic Diseases	25-44	2010	1.65016	1.59536	2.87142	-42.5314	-44.4401
Netherlands	Male	Metabolic Diseases	25-44	2011	1.56157	1.66296	2.87142	-45.6167	-42.0857
Netherlands	Male	Metabolic Diseases	25-44	2012	1.77715	1.59038	2.87142	-38.109	-44.6133
Netherlands	Male	Metabolic Diseases	25-44	2013	1.43242	1.73082	2.87142	-50.1144	-39.7225
Netherlands	Male	Metabolic Diseases	25-44	2014	1.98289	1.76625	2.87142	-30.944	-38.4887
Netherlands	Male	Metabolic Diseases	25-44	2015	1.88343	1.96217	2.87142	-34.4077	-31.6653
Netherlands	Male	Metabolic Diseases	25-44	2016	2.02021	1.89172	2.87142	-29.6441	-34.1189
Netherlands	Male	Metabolic Diseases	25-44	2017	1.77152	1.90784	2.87142	-38.305	-33.5576
Netherlands	Male	Metabolic Diseases	25-44	2018	1.93178	2.00526	2.87142	-32.7237	-30.1648
Netherlands	Male	Metabolic Diseases	25-44	2019	2.31248	2.12213	2.87142	-19.4657	-26.0947
Netherlands	Male	Metabolic Diseases	45-54	1990	10.1634	10.1918	10.1634	0	0
Netherlands	Male	Metabolic Diseases	45-54	1991	10.2203	10.1878	10.1634	0.560457	0.240429
Netherlands	Male	Metabolic Diseases	45-54	1992	10.1797	10.4577	10.1634	0.16083	2.89594
Netherlands	Male	Metabolic Diseases	45-54	1993	10.973	10.2397	10.1634	7.96655	0.750789
Netherlands	Male	Metabolic Diseases	45-54	1994	9.56626	10.765	10.1634	-5.87501	5.91974
Netherlands	Male	Metabolic Diseases	45-54	1995	11.7557	10.6017	10.1634	15.6677	4.31321
Netherlands	Male	Metabolic Diseases	45-54	1996	10.4832	10.607	10.1634	3.14693	4.36488
Netherlands	Male	Metabolic Diseases	45-54	1997	9.58201	10.3234	10.1634	-5.71999	1.57422
Netherlands	Male	Metabolic Diseases	45-54	1998	10.9048	10.4509	10.1634	7.29573	2.82899
Netherlands	Male	Metabolic Diseases	45-54	1999	10.8658	10.4921	10.1634	6.91124	3.23423
Netherlands	Male	Metabolic Diseases	45-54	2000	9.70557	11.2845	10.1634	-4.5043	11.0315
Netherlands	Male	Metabolic Diseases	45-54	2001	13.2822	10.9899	10.1634	30.6876	8.13252
Netherlands	Male	Metabolic Diseases	45-54	2002	9.98187	10.9342	10.1634	-1.78575	7.58476
Netherlands	Male	Metabolic Diseases	45-54	2003	9.53856	9.87257	10.1634	-6.14756	-2.86109
Netherlands	Male	Metabolic Diseases	45-54	2004	10.0973	9.93723	10.1634	-0.64995	-2.22494
Netherlands	Male	Metabolic Diseases	45-54	2005	10.1758	10.1117	10.1634	0.122686	-0.508285
Netherlands	Male	Metabolic Diseases	45-54	2006	10.062	9.40387	10.1634	-0.997592	-7.47278
Netherlands	Male	Metabolic Diseases	45-54	2007	7.97382	9.02695	10.1634	-21.5434	-11.1814
Netherlands	Male	Metabolic Diseases	45-54	2008	9.04507	8.71361	10.1634	-11.0031	-14.2645
Netherlands	Male	Metabolic Diseases	45-54	2009	9.12192	9.24354	10.1634	-10.247	-9.05037
Netherlands	Male	Metabolic Diseases	45-54	2010	9.56361	8.39667	10.1634	-5.90106	-17.3829
Netherlands	Male	Metabolic Diseases	45-54	2011	6.50447	7.90239	10.1634	-36.0008	-22.2463
Netherlands	Male	Metabolic Diseases	45-54	2012	7.63909	7.20558	10.1634	-24.837	-29.1024
Netherlands	Male	Metabolic Diseases	45-54	2013	7.47317	7.41216	10.1634	-26.4695	-27.0697
Netherlands	Male	Metabolic Diseases	45-54	2014	7.12423	7.40461	10.1634	-29.9028	-27.1441
Netherlands	Male	Metabolic Diseases	45-54	2015	7.61642	6.82703	10.1634	-25.06	-32.827
Netherlands	Male	Metabolic Diseases	45-54	2016	5.74044	6.94262	10.1634	-43.5182	-31.6897
Netherlands	Male	Metabolic Diseases	45-54	2017	7.471	7.27147	10.1634	-26.4908	-28.454
Netherlands	Male	Metabolic Diseases	45-54	2018	8.60297	7.76767	10.1634	-15.3531	-23.5718
Netherlands	Male	Metabolic Diseases	45-54	2019	7.22903	7.916	10.1634	-28.8716	-22.1123
Netherlands	Male	Metabolic Diseases	55-64	1990	35.2813	35.0389	35.2813	0	0
Netherlands	Male	Metabolic Diseases	55-64	1991	34.7965	33.0108	35.2813	-1.37408	-6.43541
Netherlands	Male	Metabolic Diseases	55-64	1992	28.9546	32.5896	35.2813	-17.9321	-7.62923
Netherlands	Male	Metabolic Diseases	55-64	1993	34.0177	32.2268	35.2813	-3.58148	-8.65754
Netherlands	Male	Metabolic Diseases	55-64	1994	33.7081	33.0536	35.2813	-4.45901	-6.31399
Netherlands	Male	Metabolic Diseases	55-64	1995	31.4351	30.7773	35.2813	-10.9015	-12.7658
Netherlands	Male	Metabolic Diseases	55-64	1996	27.1888	28.6003	35.2813	-22.937	-18.9362
Netherlands	Male	Metabolic Diseases	55-64	1997	27.1771	27.6086	35.2813	-22.97	-21.747
Netherlands	Male	Metabolic Diseases	55-64	1998	28.46	28.2821	35.2813	-19.3339	-19.8382
Netherlands	Male	Metabolic Diseases	55-64	1999	29.2091	28.9841	35.2813	-17.2106	-17.8484
Netherlands	Male	Metabolic Diseases	55-64	2000	29.2832	30.7346	35.2813	-17.0006	-12.8869
Netherlands	Male	Metabolic Diseases	55-64	2001	33.7115	31.3448	35.2813	-4.44936	-11.1574
Netherlands	Male	Metabolic Diseases	55-64	2002	31.0396	30.2925	35.2813	-12.0223	-14.14
Netherlands	Male	Metabolic Diseases	55-64	2003	26.1263	28.2319	35.2813	-25.9484	-19.9804
Netherlands	Male	Metabolic Diseases	55-64	2004	27.5298	27.3205	35.2813	-21.9705	-22.5636
Netherlands	Male	Metabolic Diseases	55-64	2005	28.3055	27.0871	35.2813	-19.7718	-23.2251
Netherlands	Male	Metabolic Diseases	55-64	2006	25.4261	25.176	35.2813	-27.933	-28.6419
Netherlands	Male	Metabolic Diseases	55-64	2007	21.7964	23.7047	35.2813	-38.221	-32.8121
Netherlands	Male	Metabolic Diseases	55-64	2008	23.8916	22.8523	35.2813	-32.2824	-35.2282
Netherlands	Male	Metabolic Diseases	55-64	2009	22.8688	22.6965	35.2813	-35.1813	-35.6698
Netherlands	Male	Metabolic Diseases	55-64	2010	21.3291	21.6719	35.2813	-39.5456	-38.574
Netherlands	Male	Metabolic Diseases	55-64	2011	20.8177	20.2708	35.2813	-40.995	-42.5451
Netherlands	Male	Metabolic Diseases	55-64	2012	18.6656	19.3178	35.2813	-47.0948	-45.2463
Netherlands	Male	Metabolic Diseases	55-64	2013	18.47	18.4828	35.2813	-47.6491	-47.6129
Netherlands	Male	Metabolic Diseases	55-64	2014	18.3128	18.5164	35.2813	-48.0948	-47.5176
Netherlands	Male	Metabolic Diseases	55-64	2015	18.7665	19.2242	35.2813	-46.8089	-45.5115
Netherlands	Male	Metabolic Diseases	55-64	2016	20.5934	18.8076	35.2813	-41.6308	-46.6922
Netherlands	Male	Metabolic Diseases	55-64	2017	17.0631	19.5781	35.2813	-51.637	-44.5084
Netherlands	Male	Metabolic Diseases	55-64	2018	21.078	18.7475	35.2813	-40.2574	-46.8628
Netherlands	Male	Metabolic Diseases	55-64	2019	18.1014	19.5897	35.2813	-48.6941	-44.4757
Netherlands	Male	Cardiovascular Disease	25-44	1990	24.6586	24.3207	24.6586	0	0
Netherlands	Male	Cardiovascular Disease	25-44	1991	23.9828	24.1958	24.6586	-2.74073	-1.8767
Netherlands	Male	Cardiovascular Disease	25-44	1992	23.9461	23.941	24.6586	-2.88938	-2.91032
Netherlands	Male	Cardiovascular Disease	25-44	1993	23.894	23.3753	24.6586	-3.10086	-5.20443
Netherlands	Male	Cardiovascular Disease	25-44	1994	22.2857	23.2453	24.6586	-9.62304	-5.7315
Netherlands	Male	Cardiovascular Disease	25-44	1995	23.5562	22.4294	24.6586	-4.47059	-9.04023
Netherlands	Male	Cardiovascular Disease	25-44	1996	21.4463	23.0033	24.6586	-13.0271	-6.71275
Netherlands	Male	Cardiovascular Disease	25-44	1997	24.0075	22.3753	24.6586	-2.64059	-9.25981
Netherlands	Male	Cardiovascular Disease	25-44	1998	21.672	22.1329	24.6586	-12.1118	-10.2428
Netherlands	Male	Cardiovascular Disease	25-44	1999	20.7192	20.7036	24.6586	-15.976	-16.0391
Netherlands	Male	Cardiovascular Disease	25-44	2000	19.7196	19.3827	24.6586	-20.0295	-21.3959
Netherlands	Male	Cardiovascular Disease	25-44	2001	17.7093	18.4002	24.6586	-28.1821	-25.3803
Netherlands	Male	Cardiovascular Disease	25-44	2002	17.7716	18.3819	24.6586	-27.9294	-25.4543
Netherlands	Male	Cardiovascular Disease	25-44	2003	19.6649	17.7439	24.6586	-20.2514	-28.0419
Netherlands	Male	Cardiovascular Disease	25-44	2004	15.7951	17.3709	24.6586	-35.945	-29.5546
Netherlands	Male	Cardiovascular Disease	25-44	2005	16.6526	15.9687	24.6586	-32.4674	-35.2408
Netherlands	Male	Cardiovascular Disease	25-44	2006	15.4585	15.8193	24.6586	-37.31	-35.8469
Netherlands	Male	Cardiovascular Disease	25-44	2007	15.3467	14.6509	24.6586	-37.7632	-40.5849
Netherlands	Male	Cardiovascular Disease	25-44	2008	13.1476	13.8233	24.6586	-46.6815	-43.9415
Netherlands	Male	Cardiovascular Disease	25-44	2009	12.9754	13.0848	24.6586	-47.3797	-46.9361
Netherlands	Male	Cardiovascular Disease	25-44	2010	13.1314	12.4416	24.6586	-46.7471	-49.5446
Netherlands	Male	Cardiovascular Disease	25-44	2011	11.218	11.8859	24.6586	-54.5069	-51.7984
Netherlands	Male	Cardiovascular Disease	25-44	2012	11.3082	10.8023	24.6586	-54.1411	-56.1924
Netherlands	Male	Cardiovascular Disease	25-44	2013	9.88087	10.2584	24.6586	-59.9293	-58.3982
Netherlands	Male	Cardiovascular Disease	25-44	2014	9.58624	9.61312	24.6586	-61.1242	-61.0151
Netherlands	Male	Cardiovascular Disease	25-44	2015	9.37226	9.13192	24.6586	-61.9919	-62.9666
Netherlands	Male	Cardiovascular Disease	25-44	2016	8.43725	8.46935	24.6586	-65.7838	-65.6536
Netherlands	Male	Cardiovascular Disease	25-44	2017	7.59855	8.27156	24.6586	-69.185	-66.4557
Netherlands	Male	Cardiovascular Disease	25-44	2018	8.77888	7.65551	24.6586	-64.3983	-68.954
Netherlands	Male	Cardiovascular Disease	25-44	2019	6.5891	7.68399	24.6586	-73.2787	-68.8385
Netherlands	Male	Cardiovascular Disease	45-54	1990	145.933	144.29	145.933	0	0
Netherlands	Male	Cardiovascular Disease	45-54	1991	142.647	140.906	145.933	-2.25209	-3.44467
Netherlands	Male	Cardiovascular Disease	45-54	1992	134.139	136.37	145.933	-8.08194	-6.55292
Netherlands	Male	Cardiovascular Disease	45-54	1993	132.325	131.854	145.933	-9.32473	-9.64742
Netherlands	Male	Cardiovascular Disease	45-54	1994	129.099	128.531	145.933	-11.5356	-11.9244
Netherlands	Male	Cardiovascular Disease	45-54	1995	124.17	127.979	145.933	-14.913	-12.3031
Netherlands	Male	Cardiovascular Disease	45-54	1996	130.668	123.184	145.933	-10.4607	-15.5889
Netherlands	Male	Cardiovascular Disease	45-54	1997	114.714	120.965	145.933	-21.3929	-17.109
Netherlands	Male	Cardiovascular Disease	45-54	1998	117.515	115.106	145.933	-19.4735	-21.1243
Netherlands	Male	Cardiovascular Disease	45-54	1999	113.089	114.137	145.933	-22.5067	-21.7885
Netherlands	Male	Cardiovascular Disease	45-54	2000	111.806	109.087	145.933	-23.3852	-25.2488
Netherlands	Male	Cardiovascular Disease	45-54	2001	102.366	106.639	145.933	-29.8545	-26.9263
Netherlands	Male	Cardiovascular Disease	45-54	2002	105.745	104.393	145.933	-27.5391	-28.4654
Netherlands	Male	Cardiovascular Disease	45-54	2003	105.068	100.062	145.933	-28.0026	-31.4329
Netherlands	Male	Cardiovascular Disease	45-54	2004	89.3738	93.6387	145.933	-38.7571	-35.8345
Netherlands	Male	Cardiovascular Disease	45-54	2005	86.4742	85.4966	145.933	-40.744	-41.4139
Netherlands	Male	Cardiovascular Disease	45-54	2006	80.6418	80.822	145.933	-44.7406	-44.6171
Netherlands	Male	Cardiovascular Disease	45-54	2007	75.3501	76.9813	145.933	-48.3667	-47.2489
Netherlands	Male	Cardiovascular Disease	45-54	2008	74.9522	71.277	145.933	-48.6394	-51.1578
Netherlands	Male	Cardiovascular Disease	45-54	2009	63.5288	66.4935	145.933	-56.4672	-54.4356
Netherlands	Male	Cardiovascular Disease	45-54	2010	60.9996	62.8182	145.933	-58.2003	-56.9542
Netherlands	Male	Cardiovascular Disease	45-54	2011	63.9261	60.8337	145.933	-56.195	-58.314
Netherlands	Male	Cardiovascular Disease	45-54	2012	57.5753	58.4771	145.933	-60.5468	-59.9289
Netherlands	Male	Cardiovascular Disease	45-54	2013	53.9299	54.0015	145.933	-63.0448	-62.9958
Netherlands	Male	Cardiovascular Disease	45-54	2014	50.4992	51.8882	145.933	-65.3957	-64.4439
Netherlands	Male	Cardiovascular Disease	45-54	2015	51.2356	49.7116	145.933	-64.891	-65.9354
Netherlands	Male	Cardiovascular Disease	45-54	2016	47.3999	47.3022	145.933	-67.5195	-67.5864
Netherlands	Male	Cardiovascular Disease	45-54	2017	43.271	45.025	145.933	-70.3487	-69.1468
Netherlands	Male	Cardiovascular Disease	45-54	2018	44.4042	42.7951	145.933	-69.5722	-70.6749
Netherlands	Male	Cardiovascular Disease	45-54	2019	40.7099	42.5571	145.933	-72.1037	-70.838
Netherlands	Male	Cardiovascular Disease	55-64	1990	504.134	498.131	504.134	0	0
Netherlands	Male	Cardiovascular Disease	55-64	1991	492.128	482.758	504.134	-2.38139	-4.23999
Netherlands	Male	Cardiovascular Disease	55-64	1992	452.013	470.003	504.134	-10.3386	-6.77021
Netherlands	Male	Cardiovascular Disease	55-64	1993	465.866	451.797	504.134	-7.59067	-10.3816
Netherlands	Male	Cardiovascular Disease	55-64	1994	437.51	440.927	504.134	-13.2155	-12.5377
Netherlands	Male	Cardiovascular Disease	55-64	1995	419.404	421.461	504.134	-16.807	-16.3988
Netherlands	Male	Cardiovascular Disease	55-64	1996	407.471	402.079	504.134	-19.174	-20.2436
Netherlands	Male	Cardiovascular Disease	55-64	1997	379.361	383.211	504.134	-24.7498	-23.9862
Netherlands	Male	Cardiovascular Disease	55-64	1998	362.801	360.484	504.134	-28.0347	-28.4943
Netherlands	Male	Cardiovascular Disease	55-64	1999	339.29	346.691	504.134	-32.6984	-31.2303
Netherlands	Male	Cardiovascular Disease	55-64	2000	337.982	323.547	504.134	-32.9578	-35.8211
Netherlands	Male	Cardiovascular Disease	55-64	2001	293.37	307.609	504.134	-41.8072	-38.9826
Netherlands	Male	Cardiovascular Disease	55-64	2002	291.476	291.506	504.134	-42.1829	-42.1769
Netherlands	Male	Cardiovascular Disease	55-64	2003	289.672	278.393	504.134	-42.5407	-44.7779
Netherlands	Male	Cardiovascular Disease	55-64	2004	254.033	262.242	504.134	-49.61	-47.9817
Netherlands	Male	Cardiovascular Disease	55-64	2005	243.021	240.959	504.134	-51.7943	-52.2033
Netherlands	Male	Cardiovascular Disease	55-64	2006	225.823	225.883	504.134	-55.2057	-55.1938
Netherlands	Male	Cardiovascular Disease	55-64	2007	208.805	210.08	504.134	-58.5814	-58.3284
Netherlands	Male	Cardiovascular Disease	55-64	2008	195.613	197.151	504.134	-61.1982	-60.8931
Netherlands	Male	Cardiovascular Disease	55-64	2009	187.034	187.818	504.134	-62.8998	-62.7445
Netherlands	Male	Cardiovascular Disease	55-64	2010	180.806	177.123	504.134	-64.1354	-64.8659
Netherlands	Male	Cardiovascular Disease	55-64	2011	163.529	168.645	504.134	-67.5624	-66.5477
Netherlands	Male	Cardiovascular Disease	55-64	2012	161.599	159.991	504.134	-67.9452	-68.2641
Netherlands	Male	Cardiovascular Disease	55-64	2013	154.846	152.88	504.134	-69.2847	-69.6746
Netherlands	Male	Cardiovascular Disease	55-64	2014	142.196	145.702	504.134	-71.794	-71.0985
Netherlands	Male	Cardiovascular Disease	55-64	2015	140.064	139.184	504.134	-72.2169	-72.3914
Netherlands	Male	Cardiovascular Disease	55-64	2016	135.293	135.135	504.134	-73.1633	-73.1946
Netherlands	Male	Cardiovascular Disease	55-64	2017	130.048	132.807	504.134	-74.2036	-73.6564
Netherlands	Male	Cardiovascular Disease	55-64	2018	133.079	125.962	504.134	-73.6024	-75.0141
Netherlands	Male	Cardiovascular Disease	55-64	2019	114.76	123.92	504.134	-77.2362	-75.4193
Netherlands	Male	Suicide	25-44	1990	16.1064	16.4695	16.1064	0	0
Netherlands	Male	Suicide	25-44	1991	16.8326	16.6568	16.1064	4.50856	3.41691
Netherlands	Male	Suicide	25-44	1992	17.0313	16.8035	16.1064	5.74216	4.32769
Netherlands	Male	Suicide	25-44	1993	16.5465	17.1344	16.1064	2.73234	6.38219
Netherlands	Male	Suicide	25-44	1994	17.8253	17.1774	16.1064	10.6721	6.64901
Netherlands	Male	Suicide	25-44	1995	17.1602	17.4933	16.1064	6.54262	8.61067
Netherlands	Male	Suicide	25-44	1996	17.4944	17.1759	16.1064	8.61734	6.63997
Netherlands	Male	Suicide	25-44	1997	16.8731	16.9308	16.1064	4.75996	5.11843
Netherlands	Male	Suicide	25-44	1998	16.425	16.3979	16.1064	1.97799	1.8095
Netherlands	Male	Suicide	25-44	1999	15.8955	15.7595	16.1064	-1.30943	-2.1542
Netherlands	Male	Suicide	25-44	2000	14.9579	15.5553	16.1064	-7.13114	-3.42174
Netherlands	Male	Suicide	25-44	2001	15.8126	15.8674	16.1064	-1.82465	-1.48402
Netherlands	Male	Suicide	25-44	2002	16.8318	16.3317	16.1064	4.50375	1.39852
Netherlands	Male	Suicide	25-44	2003	16.3507	16.2693	16.1064	1.51647	1.01095
Netherlands	Male	Suicide	25-44	2004	15.6253	16.026	16.1064	-2.98738	-0.499247
Netherlands	Male	Suicide	25-44	2005	16.1021	15.5459	16.1064	-0.0268286	-3.48009
Netherlands	Male	Suicide	25-44	2006	14.9104	14.8124	16.1064	-7.42606	-8.03452
Netherlands	Male	Suicide	25-44	2007	13.4246	14.2996	16.1064	-16.6507	-11.2184
Netherlands	Male	Suicide	25-44	2008	14.5637	13.9657	16.1064	-9.57857	-13.291
Netherlands	Male	Suicide	25-44	2009	13.9089	14.0965	16.1064	-13.6436	-12.479
Netherlands	Male	Suicide	25-44	2010	13.8169	14.5059	16.1064	-14.2148	-9.93735
Netherlands	Male	Suicide	25-44	2011	15.7918	15.2727	16.1064	-1.95358	-5.17666
Netherlands	Male	Suicide	25-44	2012	16.2093	16.5399	16.1064	0.638443	2.69122
Netherlands	Male	Suicide	25-44	2013	17.6186	16.7454	16.1064	9.38881	3.96724
Netherlands	Male	Suicide	25-44	2014	16.4084	16.5842	16.1064	1.87447	2.96609
Netherlands	Male	Suicide	25-44	2015	15.7255	16.122	16.1064	-2.36501	0.0967804
Netherlands	Male	Suicide	25-44	2016	16.2322	15.8507	16.1064	0.780882	-1.58814
Netherlands	Male	Suicide	25-44	2017	15.5942	15.7668	16.1064	-3.18031	-2.10863
Netherlands	Male	Suicide	25-44	2018	15.474	15.2924	16.1064	-3.92645	-5.05404
Netherlands	Male	Suicide	25-44	2019	14.809	15.1415	16.1064	-8.05536	-5.99091
Netherlands	Male	Suicide	45-54	1990	14.8989	16.1727	14.8989	0	0
Netherlands	Male	Suicide	45-54	1991	17.4466	16.4887	14.8989	17.0999	10.6709
Netherlands	Male	Suicide	45-54	1992	17.1207	16.9168	14.8989	14.9128	13.5442
Netherlands	Male	Suicide	45-54	1993	16.1831	16.9853	14.8989	8.61985	14.0042
Netherlands	Male	Suicide	45-54	1994	17.6522	16.4652	14.8989	18.48	10.5129
Netherlands	Male	Suicide	45-54	1995	15.5602	17.1338	14.8989	4.4388	15.0009
Netherlands	Male	Suicide	45-54	1996	18.1891	16.5349	14.8989	22.0838	10.9807
Netherlands	Male	Suicide	45-54	1997	15.8553	16.5822	14.8989	6.41954	11.2986
Netherlands	Male	Suicide	45-54	1998	15.7023	16.7483	14.8989	5.39256	12.4132
Netherlands	Male	Suicide	45-54	1999	18.6873	17.86	14.8989	25.4275	19.8749
Netherlands	Male	Suicide	45-54	2000	19.1904	19.2506	14.8989	28.8047	29.2083
Netherlands	Male	Suicide	45-54	2001	19.874	19.8089	14.8989	33.3927	32.9557
Netherlands	Male	Suicide	45-54	2002	20.3623	19.6592	14.8989	36.6698	31.9511
Netherlands	Male	Suicide	45-54	2003	18.7414	20.0522	14.8989	25.7908	34.5887
Netherlands	Male	Suicide	45-54	2004	21.0529	20.541	14.8989	41.3054	37.8694
Netherlands	Male	Suicide	45-54	2005	21.8286	21.5019	14.8989	46.512	44.319
Netherlands	Male	Suicide	45-54	2006	21.6242	20.7458	14.8989	45.1398	39.2444
Netherlands	Male	Suicide	45-54	2007	18.7847	20.1442	14.8989	26.0814	35.2063
Netherlands	Male	Suicide	45-54	2008	20.0237	20.5148	14.8989	34.3977	37.6938
Netherlands	Male	Suicide	45-54	2009	22.736	22.1817	14.8989	52.6023	48.882
Netherlands	Male	Suicide	45-54	2010	23.7855	23.1618	14.8989	59.646	55.4602
Netherlands	Male	Suicide	45-54	2011	22.964	23.9444	14.8989	54.1324	60.7127
Netherlands	Male	Suicide	45-54	2012	25.0837	24.1054	14.8989	68.3597	61.7932
Netherlands	Male	Suicide	45-54	2013	24.2684	25.072	14.8989	62.8875	68.281
Netherlands	Male	Suicide	45-54	2014	25.8638	24.8146	14.8989	73.5959	66.5536
Netherlands	Male	Suicide	45-54	2015	24.3116	24.3789	14.8989	63.1773	63.6291
Netherlands	Male	Suicide	45-54	2016	22.9612	24.1964	14.8989	54.114	62.4045
Netherlands	Male	Suicide	45-54	2017	25.3165	22.9954	14.8989	69.9222	54.3431
Netherlands	Male	Suicide	45-54	2018	20.7084	22.4944	14.8989	38.9931	50.9803
Netherlands	Male	Suicide	45-54	2019	21.4582	21.0833	14.8989	44.0257	41.5094
Netherlands	Male	Suicide	55-64	1990	16.1598	17.6076	16.1598	0	0
Netherlands	Male	Suicide	55-64	1991	19.0554	17.6382	16.1598	17.9183	9.14857
Netherlands	Male	Suicide	55-64	1992	17.6994	18.8893	16.1598	9.52743	16.8908
Netherlands	Male	Suicide	55-64	1993	19.9132	19.3583	16.1598	23.2266	19.793
Netherlands	Male	Suicide	55-64	1994	20.4624	19.4369	16.1598	26.625	20.2794
Netherlands	Male	Suicide	55-64	1995	17.9353	18.2969	16.1598	10.9868	13.2248
Netherlands	Male	Suicide	55-64	1996	16.4931	16.9566	16.1598	2.06263	4.9304
Netherlands	Male	Suicide	55-64	1997	16.4413	16.4613	16.1598	1.74177	1.8658
Netherlands	Male	Suicide	55-64	1998	16.4496	15.9202	16.1598	1.79301	-1.48263
Netherlands	Male	Suicide	55-64	1999	14.8698	15.7135	16.1598	-7.98268	-2.76214
Netherlands	Male	Suicide	55-64	2000	15.821	15.1143	16.1598	-2.09675	-6.46962
Netherlands	Male	Suicide	55-64	2001	14.6522	15.6792	16.1598	-9.32945	-2.9744
Netherlands	Male	Suicide	55-64	2002	16.5643	16.0865	16.1598	2.503	-0.453921
Netherlands	Male	Suicide	55-64	2003	17.0429	16.7791	16.1598	5.46469	3.83205
Netherlands	Male	Suicide	55-64	2004	16.73	16.7152	16.1598	3.52847	3.43656
Netherlands	Male	Suicide	55-64	2005	16.3726	15.8292	16.1598	1.31654	-2.0459
Netherlands	Male	Suicide	55-64	2006	14.385	15.6217	16.1598	-10.9827	-3.33003
Netherlands	Male	Suicide	55-64	2007	16.1075	15.2104	16.1598	-0.323917	-5.87525
Netherlands	Male	Suicide	55-64	2008	15.1387	16.7857	16.1598	-6.31913	3.87292
Netherlands	Male	Suicide	55-64	2009	19.1109	18.3933	16.1598	18.2618	13.8214
Netherlands	Male	Suicide	55-64	2010	20.9305	20.235	16.1598	29.5217	25.2181
Netherlands	Male	Suicide	55-64	2011	20.6637	20.5318	16.1598	27.8707	27.0545
Netherlands	Male	Suicide	55-64	2012	20.0012	22.2701	16.1598	23.771	37.8118
Netherlands	Male	Suicide	55-64	2013	26.1455	23.6081	16.1598	61.7936	46.0913
Netherlands	Male	Suicide	55-64	2014	24.6775	24.898	16.1598	52.7093	54.0733
Netherlands	Male	Suicide	55-64	2015	23.8708	24.5845	16.1598	47.7171	52.1333
Netherlands	Male	Suicide	55-64	2016	25.205	24.4504	16.1598	55.9735	51.3039
Netherlands	Male	Suicide	55-64	2017	24.2754	23.0872	16.1598	50.221	42.8677
Netherlands	Male	Suicide	55-64	2018	19.781	21.8511	16.1598	22.4085	35.219
Netherlands	Male	Suicide	55-64	2019	21.497	20.639	16.1598	33.0276	27.718
Netherlands	Male	Homicide	25-44	1990	1.97792	2.19486	1.97792	0	0
Netherlands	Male	Homicide	25-44	1991	2.4118	2.51855	1.97792	21.9362	27.333
Netherlands	Male	Homicide	25-44	1992	3.16592	2.76375	1.97792	60.0628	39.7297
Netherlands	Male	Homicide	25-44	1993	2.71352	2.87027	1.97792	37.1902	45.1152
Netherlands	Male	Homicide	25-44	1994	2.73137	2.54786	1.97792	38.0928	28.8149
Netherlands	Male	Homicide	25-44	1995	2.1987	2.45745	1.97792	11.1618	24.244
Netherlands	Male	Homicide	25-44	1996	2.44229	2.43889	1.97792	23.4773	23.3053
Netherlands	Male	Homicide	25-44	1997	2.67568	2.51242	1.97792	35.277	27.0233
Netherlands	Male	Homicide	25-44	1998	2.41931	2.68288	1.97792	22.3155	35.6414
Netherlands	Male	Homicide	25-44	1999	2.95367	2.67307	1.97792	49.3317	35.1451
Netherlands	Male	Homicide	25-44	2000	2.64623	2.69435	1.97792	33.7882	36.221
Netherlands	Male	Homicide	25-44	2001	2.48315	2.7274	1.97792	25.5432	37.8921
Netherlands	Male	Homicide	25-44	2002	3.05283	2.53017	1.97792	54.345	27.9207
Netherlands	Male	Homicide	25-44	2003	2.05455	2.47793	1.97792	3.87391	25.2791
Netherlands	Male	Homicide	25-44	2004	2.3264	2.19234	1.97792	17.6184	10.8405
Netherlands	Male	Homicide	25-44	2005	2.19607	2.00104	1.97792	11.0292	1.1686
Netherlands	Male	Homicide	25-44	2006	1.48064	1.71282	1.97792	-25.1418	-13.403
Netherlands	Male	Homicide	25-44	2007	1.46176	1.74106	1.97792	-26.0964	-11.9752
Netherlands	Male	Homicide	25-44	2008	2.28079	1.87522	1.97792	15.3125	-5.19272
Netherlands	Male	Homicide	25-44	2009	1.8831	1.82957	1.97792	-4.79425	-7.50073
Netherlands	Male	Homicide	25-44	2010	1.32481	1.50944	1.97792	-33.0204	-23.6858
Netherlands	Male	Homicide	25-44	2011	1.32041	1.48393	1.97792	-33.2428	-24.9751
Netherlands	Male	Homicide	25-44	2012	1.80659	1.53324	1.97792	-8.66217	-22.4825
Netherlands	Male	Homicide	25-44	2013	1.47271	1.75757	1.97792	-25.5426	-11.1406
Netherlands	Male	Homicide	25-44	2014	1.99341	1.59759	1.97792	0.782915	-19.229
Netherlands	Male	Homicide	25-44	2015	1.32665	1.53231	1.97792	-32.9273	-22.5294
Netherlands	Male	Homicide	25-44	2016	1.27687	1.44629	1.97792	-35.4439	-26.8782
Netherlands	Male	Homicide	25-44	2017	1.73536	1.38101	1.97792	-12.2634	-30.179
Netherlands	Male	Homicide	25-44	2018	1.13078	1.44433	1.97792	-42.8298	-26.9777
Netherlands	Male	Homicide	25-44	2019	1.46683	1.29881	1.97792	-25.8399	-34.3349
Netherlands	Male	Homicide	45-54	1990	1.17891	1.44389	1.17891	0	0
Netherlands	Male	Homicide	45-54	1991	1.70888	1.39727	1.17891	44.9547	18.5224
Netherlands	Male	Homicide	45-54	1992	1.30401	1.51056	1.17891	10.6124	28.132
Netherlands	Male	Homicide	45-54	1993	1.51877	1.51467	1.17891	28.829	28.4809
Netherlands	Male	Homicide	45-54	1994	1.72122	1.63029	1.17891	46.0012	38.2889
Netherlands	Male	Homicide	45-54	1995	1.65089	1.80771	1.17891	40.0363	53.3378
Netherlands	Male	Homicide	45-54	1996	2.05101	1.80379	1.17891	73.9759	53.0054
Netherlands	Male	Homicide	45-54	1997	1.70946	1.86577	1.17891	45.0039	58.2627
Netherlands	Male	Homicide	45-54	1998	1.83683	1.99331	1.17891	55.8083	69.0813
Netherlands	Male	Homicide	45-54	1999	2.43363	2.0519	1.17891	106.432	74.0516
Netherlands	Male	Homicide	45-54	2000	1.88524	2.14999	1.17891	59.9146	82.3719
Netherlands	Male	Homicide	45-54	2001	2.1311	1.74238	1.17891	80.7692	47.7962
Netherlands	Male	Homicide	45-54	2002	1.21079	1.6929	1.17891	2.70464	43.5995
Netherlands	Male	Homicide	45-54	2003	1.73682	1.61688	1.17891	47.3246	37.151
Netherlands	Male	Homicide	45-54	2004	1.90303	1.80525	1.17891	61.4236	53.1295
Netherlands	Male	Homicide	45-54	2005	1.77591	1.67712	1.17891	50.6403	42.2609
Netherlands	Male	Homicide	45-54	2006	1.35243	1.6293	1.17891	14.7189	38.2045
Netherlands	Male	Homicide	45-54	2007	1.75957	1.50397	1.17891	49.2543	27.5736
Netherlands	Male	Homicide	45-54	2008	1.39992	1.46653	1.17891	18.7478	24.3977
Netherlands	Male	Homicide	45-54	2009	1.2401	1.35905	1.17891	5.19094	15.2808
Netherlands	Male	Homicide	45-54	2010	1.43713	1.57866	1.17891	21.9036	33.9091
Netherlands	Male	Homicide	45-54	2011	2.05875	1.50155	1.17891	74.6328	27.3683
Netherlands	Male	Homicide	45-54	2012	1.00877	1.28517	1.17891	-14.4314	9.0137
Netherlands	Male	Homicide	45-54	2013	0.787977	1.03922	1.17891	-33.1602	-11.8487
Netherlands	Male	Homicide	45-54	2014	1.32091	1.03958	1.17891	12.0456	-11.8182
Netherlands	Male	Homicide	45-54	2015	1.00985	1.11304	1.17891	-14.34	-5.58675
Netherlands	Male	Homicide	45-54	2016	1.00837	1.11444	1.17891	-14.4659	-5.46824
Netherlands	Male	Homicide	45-54	2017	1.3251	1.06873	1.17891	12.4011	-9.34564
Netherlands	Male	Homicide	45-54	2018	0.872717	0.977401	1.17891	-25.9722	-17.0925
Netherlands	Male	Homicide	45-54	2019	0.734383	0.80355	1.17891	-37.7063	-31.8393
Netherlands	Male	Homicide	55-64	1990	1.31881	1.38521	1.31881	0	0
Netherlands	Male	Homicide	55-64	1991	1.45161	1.35579	1.31881	10.0698	2.80396
Netherlands	Male	Homicide	55-64	1992	1.29694	1.24865	1.31881	-1.65791	-5.32008
Netherlands	Male	Homicide	55-64	1993	0.997386	1.32783	1.31881	-24.3721	0.684014
Netherlands	Male	Homicide	55-64	1994	1.68916	1.2555	1.31881	28.0821	-4.80034
Netherlands	Male	Homicide	55-64	1995	1.07996	1.55529	1.31881	-18.111	17.9317
Netherlands	Male	Homicide	55-64	1996	1.89676	1.43469	1.31881	43.8238	8.78678
Netherlands	Male	Homicide	55-64	1997	1.32735	1.38519	1.31881	0.647446	5.0337
Netherlands	Male	Homicide	55-64	1998	0.931471	1.18608	1.31881	-29.3702	-10.0642
Netherlands	Male	Homicide	55-64	1999	1.29942	0.989365	1.31881	-1.46988	-24.9803
Netherlands	Male	Homicide	55-64	2000	0.737203	1.28276	1.31881	-44.1008	-2.73344
Netherlands	Male	Homicide	55-64	2001	1.81165	1.10431	1.31881	37.3703	-16.2644
Netherlands	Male	Homicide	55-64	2002	0.764079	1.38503	1.31881	-42.0629	5.0215
Netherlands	Male	Homicide	55-64	2003	1.57936	1.4787	1.31881	19.7571	12.124
Netherlands	Male	Homicide	55-64	2004	2.09265	1.61384	1.31881	58.6777	22.3711
Netherlands	Male	Homicide	55-64	2005	1.1695	1.22049	1.31881	-11.3214	-7.45489
Netherlands	Male	Homicide	55-64	2006	0.399322	0.839147	1.31881	-69.7209	-36.3707
Netherlands	Male	Homicide	55-64	2007	0.948619	0.702121	1.31881	-28.0699	-46.7609
Netherlands	Male	Homicide	55-64	2008	0.758422	1.22638	1.31881	-42.4918	-7.00855
Netherlands	Male	Homicide	55-64	2009	1.97209	1.18882	1.31881	49.5361	-9.85653
Netherlands	Male	Homicide	55-64	2010	0.835942	1.27394	1.31881	-36.6138	-3.40188
Netherlands	Male	Homicide	55-64	2011	1.01379	0.956279	1.31881	-23.1279	-27.4891
Netherlands	Male	Homicide	55-64	2012	1.0191	0.769806	1.31881	-22.7255	-41.6286
Netherlands	Male	Homicide	55-64	2013	0.276522	0.705689	1.31881	-79.0324	-46.4904
Netherlands	Male	Homicide	55-64	2014	0.821442	0.515238	1.31881	-37.7132	-60.9315
Netherlands	Male	Homicide	55-64	2015	0.447749	0.542223	1.31881	-66.049	-58.8853
Netherlands	Male	Homicide	55-64	2016	0.357479	0.590971	1.31881	-72.8937	-55.1889
Netherlands	Male	Homicide	55-64	2017	0.967686	0.785103	1.31881	-26.6241	-40.4687
Netherlands	Male	Homicide	55-64	2018	1.03014	0.947215	1.31881	-21.8883	-28.1764
Netherlands	Male	Homicide	55-64	2019	0.843816	0.936979	1.31881	-36.0167	-28.9525
Netherlands	Male	Transport Accidents	25-44	1990	11.0741	10.633	11.0741	0	0
Netherlands	Male	Transport Accidents	25-44	1991	10.1918	10.8313	11.0741	-7.96684	-2.19272
Netherlands	Male	Transport Accidents	25-44	1992	11.2279	10.6324	11.0741	1.38868	-3.98832
Netherlands	Male	Transport Accidents	25-44	1993	10.4775	11.0095	11.0741	-5.38679	-0.583071
Netherlands	Male	Transport Accidents	25-44	1994	11.3231	11.2532	11.0741	2.2489	1.61748
Netherlands	Male	Transport Accidents	25-44	1995	11.9589	11.5002	11.0741	7.99033	3.84791
Netherlands	Male	Transport Accidents	25-44	1996	11.2185	11.5277	11.0741	1.30449	4.09647
Netherlands	Male	Transport Accidents	25-44	1997	11.4057	10.6602	11.0741	2.99457	-3.73751
Netherlands	Male	Transport Accidents	25-44	1998	9.35631	10.2149	11.0741	-15.5116	-7.75825
Netherlands	Male	Transport Accidents	25-44	1999	9.88276	9.50918	11.0741	-10.7577	-14.1312
Netherlands	Male	Transport Accidents	25-44	2000	9.28847	9.68827	11.0741	-16.1242	-12.514
Netherlands	Male	Transport Accidents	25-44	2001	9.89358	9.7749	11.0741	-10.66	-11.7317
Netherlands	Male	Transport Accidents	25-44	2002	10.1427	10.2791	11.0741	-8.41083	-7.17874
Netherlands	Male	Transport Accidents	25-44	2003	10.8011	9.40163	11.0741	-2.4654	-15.1023
Netherlands	Male	Transport Accidents	25-44	2004	7.26119	8.40613	11.0741	-34.4307	-24.0918
Netherlands	Male	Transport Accidents	25-44	2005	7.15615	6.88109	11.0741	-35.3793	-37.863
Netherlands	Male	Transport Accidents	25-44	2006	6.22595	6.56882	11.0741	-43.7791	-40.6829
Netherlands	Male	Transport Accidents	25-44	2007	6.32436	6.45466	11.0741	-42.8904	-41.7138
Netherlands	Male	Transport Accidents	25-44	2008	6.81368	6.24057	11.0741	-38.4718	-43.647
Netherlands	Male	Transport Accidents	25-44	2009	5.58368	5.90052	11.0741	-49.5788	-46.7178
Netherlands	Male	Transport Accidents	25-44	2010	5.30419	5.25551	11.0741	-52.1027	-52.5422
Netherlands	Male	Transport Accidents	25-44	2011	4.87867	5.18257	11.0741	-55.9452	-53.2009
Netherlands	Male	Transport Accidents	25-44	2012	5.36485	4.75604	11.0741	-51.5549	-57.0525
Netherlands	Male	Transport Accidents	25-44	2013	4.0246	4.50609	11.0741	-63.6575	-59.3095
Netherlands	Male	Transport Accidents	25-44	2014	4.12883	4.19825	11.0741	-62.7162	-62.0894
Netherlands	Male	Transport Accidents	25-44	2015	4.44133	4.15593	11.0741	-59.8944	-62.4716
Netherlands	Male	Transport Accidents	25-44	2016	3.89762	4.40834	11.0741	-64.8041	-60.1923
Netherlands	Male	Transport Accidents	25-44	2017	4.88607	4.46396	11.0741	-55.8783	-59.69
Netherlands	Male	Transport Accidents	25-44	2018	4.60819	4.72554	11.0741	-58.3876	-57.3279
Netherlands	Male	Transport Accidents	25-44	2019	4.68236	4.64528	11.0741	-57.7178	-58.0527
Netherlands	Male	Transport Accidents	45-54	1990	10.2374	10.0594	10.2374	0	0
Netherlands	Male	Transport Accidents	45-54	1991	9.88137	9.71715	10.2374	-3.47812	-5.08224
Netherlands	Male	Transport Accidents	45-54	1992	9.03264	9.14801	10.2374	-11.7686	-10.6416
Netherlands	Male	Transport Accidents	45-54	1993	8.53002	8.97917	10.2374	-16.6782	-12.2908
Netherlands	Male	Transport Accidents	45-54	1994	9.37487	8.56088	10.2374	-8.42566	-16.3768
Netherlands	Male	Transport Accidents	45-54	1995	7.77774	8.95635	10.2374	-24.0265	-12.5137
Netherlands	Male	Transport Accidents	45-54	1996	9.71644	8.95969	10.2374	-5.08912	-12.4811
Netherlands	Male	Transport Accidents	45-54	1997	9.38489	9.18587	10.2374	-8.32769	-10.2718
Netherlands	Male	Transport Accidents	45-54	1998	8.45627	8.67055	10.2374	-17.3986	-15.3054
Netherlands	Male	Transport Accidents	45-54	1999	8.1705	8.31016	10.2374	-20.19	-18.8258
Netherlands	Male	Transport Accidents	45-54	2000	8.30371	8.19097	10.2374	-18.8888	-19.99
Netherlands	Male	Transport Accidents	45-54	2001	8.0987	7.66845	10.2374	-20.8913	-25.0941
Netherlands	Male	Transport Accidents	45-54	2002	6.60294	7.19772	10.2374	-35.502	-29.6921
Netherlands	Male	Transport Accidents	45-54	2003	6.89153	6.4787	10.2374	-32.683	-36.7156
Netherlands	Male	Transport Accidents	45-54	2004	5.94164	6.41772	10.2374	-41.9617	-37.3112
Netherlands	Male	Transport Accidents	45-54	2005	6.42	5.6813	10.2374	-37.289	-44.5047
Netherlands	Male	Transport Accidents	45-54	2006	4.68226	5.46542	10.2374	-54.2633	-46.6134
Netherlands	Male	Transport Accidents	45-54	2007	5.294	5.37832	10.2374	-48.2878	-47.4642
Netherlands	Male	Transport Accidents	45-54	2008	6.15868	5.55341	10.2374	-39.8416	-45.7539
Netherlands	Male	Transport Accidents	45-54	2009	5.20755	5.53346	10.2374	-49.1323	-45.9488
Netherlands	Male	Transport Accidents	45-54	2010	5.23414	5.09857	10.2374	-48.8725	-50.1968
Netherlands	Male	Transport Accidents	45-54	2011	4.85401	5.15859	10.2374	-52.5857	-49.6105
Netherlands	Male	Transport Accidents	45-54	2012	5.38761	4.72191	10.2374	-47.3734	-53.876
Netherlands	Male	Transport Accidents	45-54	2013	3.92412	4.35333	10.2374	-61.6689	-57.4764
Netherlands	Male	Transport Accidents	45-54	2014	3.74826	4.033	10.2374	-63.3867	-60.6054
Netherlands	Male	Transport Accidents	45-54	2015	4.42661	4.30219	10.2374	-56.7606	-57.9759
Netherlands	Male	Transport Accidents	45-54	2016	4.73171	4.16984	10.2374	-53.7803	-59.2688
Netherlands	Male	Transport Accidents	45-54	2017	3.35119	3.7271	10.2374	-67.2654	-63.5934
Netherlands	Male	Transport Accidents	45-54	2018	3.0984	3.15252	10.2374	-69.7347	-69.206
Netherlands	Male	Transport Accidents	45-54	2019	3.00797	3.05318	10.2374	-70.6179	-70.1763
Netherlands	Male	Transport Accidents	55-64	1990	11.4415	10.9621	11.4415	0	0
Netherlands	Male	Transport Accidents	55-64	1991	10.4828	10.9057	11.4415	-8.37931	-4.68269
Netherlands	Male	Transport Accidents	55-64	1992	10.7929	10.0321	11.4415	-5.66877	-12.3183
Netherlands	Male	Transport Accidents	55-64	1993	8.8206	10.4199	11.4415	-22.9068	-8.92884
Netherlands	Male	Transport Accidents	55-64	1994	11.6462	10.4824	11.4415	1.78905	-8.38266
Netherlands	Male	Transport Accidents	55-64	1995	10.9804	11.1493	11.4415	-4.03023	-2.55373
Netherlands	Male	Transport Accidents	55-64	1996	10.8213	10.1424	11.4415	-5.42	-11.3541
Netherlands	Male	Transport Accidents	55-64	1997	8.62548	8.90728	11.4415	-24.6122	-22.1492
Netherlands	Male	Transport Accidents	55-64	1998	7.27501	8.47568	11.4415	-36.4154	-25.9215
Netherlands	Male	Transport Accidents	55-64	1999	9.52653	8.48895	11.4415	-16.7368	-25.8055
Netherlands	Male	Transport Accidents	55-64	2000	8.6653	8.45026	11.4415	-24.2642	-26.1436
Netherlands	Male	Transport Accidents	55-64	2001	7.15896	7.30688	11.4415	-37.4298	-36.1369
Netherlands	Male	Transport Accidents	55-64	2002	6.09639	7.34003	11.4415	-46.7167	-35.8472
Netherlands	Male	Transport Accidents	55-64	2003	8.76474	6.92624	11.4415	-23.395	-39.4638
Netherlands	Male	Transport Accidents	55-64	2004	5.91758	7.0134	11.4415	-48.2796	-38.7019
Netherlands	Male	Transport Accidents	55-64	2005	6.35789	6.19115	11.4415	-44.4312	-45.8885
Netherlands	Male	Transport Accidents	55-64	2006	6.29798	6.32702	11.4415	-44.9549	-44.701
Netherlands	Male	Transport Accidents	55-64	2007	6.32519	6.2254	11.4415	-44.717	-45.5892
Netherlands	Male	Transport Accidents	55-64	2008	6.05304	5.79847	11.4415	-47.0957	-49.3206
Netherlands	Male	Transport Accidents	55-64	2009	5.01719	5.67511	11.4415	-56.1491	-50.3988
Netherlands	Male	Transport Accidents	55-64	2010	5.95511	5.33003	11.4415	-47.9515	-53.4148
Netherlands	Male	Transport Accidents	55-64	2011	5.01779	5.52917	11.4415	-56.1439	-51.6743
Netherlands	Male	Transport Accidents	55-64	2012	5.61462	5.01858	11.4415	-50.9275	-56.1369
Netherlands	Male	Transport Accidents	55-64	2013	4.42333	4.65705	11.4415	-61.3395	-59.2968
Netherlands	Male	Transport Accidents	55-64	2014	3.9332	4.60068	11.4415	-65.6233	-59.7894
Netherlands	Male	Transport Accidents	55-64	2015	5.44551	4.67349	11.4415	-52.4055	-59.1531
Netherlands	Male	Transport Accidents	55-64	2016	4.64176	5.32985	11.4415	-59.4304	-53.4164
Netherlands	Male	Transport Accidents	55-64	2017	5.90228	5.40441	11.4415	-48.4133	-52.7648
Netherlands	Male	Transport Accidents	55-64	2018	5.66918	5.48645	11.4415	-50.4506	-52.0477
Netherlands	Male	Transport Accidents	55-64	2019	4.88789	5.27854	11.4415	-57.2792	-53.8649
Netherlands	Male	Other External Causes	25-44	1990	7.52144	7.46462	7.52144	0	0
Netherlands	Male	Other External Causes	25-44	1991	7.4078	7.07822	7.52144	-1.51092	-5.89284
Netherlands	Male	Other External Causes	25-44	1992	6.3054	6.50982	7.52144	-16.1676	-13.4498
Netherlands	Male	Other External Causes	25-44	1993	5.81626	5.96003	7.52144	-22.671	-20.7594
Netherlands	Male	Other External Causes	25-44	1994	5.75844	5.74214	7.52144	-23.4397	-23.6563
Netherlands	Male	Other External Causes	25-44	1995	5.65174	7.38835	7.52144	-24.8583	-1.76951
Netherlands	Male	Other External Causes	25-44	1996	10.7549	8.96925	7.52144	42.9895	19.2491
Netherlands	Male	Other External Causes	25-44	1997	10.5011	11.2145	7.52144	39.6161	49.1006
Netherlands	Male	Other External Causes	25-44	1998	12.3875	11.2373	7.52144	64.6961	49.4034
Netherlands	Male	Other External Causes	25-44	1999	10.8232	11.4702	7.52144	43.898	52.4999
Netherlands	Male	Other External Causes	25-44	2000	11.1998	11.0222	7.52144	48.9055	46.5437
Netherlands	Male	Other External Causes	25-44	2001	11.0436	10.8545	7.52144	46.8276	44.3144
Netherlands	Male	Other External Causes	25-44	2002	10.3202	10.346	7.52144	37.2101	37.5534
Netherlands	Male	Other External Causes	25-44	2003	9.67427	10.1336	7.52144	28.6226	34.7301
Netherlands	Male	Other External Causes	25-44	2004	10.4065	9.55402	7.52144	38.3575	27.0238
Netherlands	Male	Other External Causes	25-44	2005	8.58132	8.9261	7.52144	14.0914	18.6754
Netherlands	Male	Other External Causes	25-44	2006	7.7905	7.9904	7.52144	3.57718	6.23494
Netherlands	Male	Other External Causes	25-44	2007	7.59938	8.18824	7.52144	1.0362	8.86525
Netherlands	Male	Other External Causes	25-44	2008	9.17483	8.34755	7.52144	21.9824	10.9833
Netherlands	Male	Other External Causes	25-44	2009	8.26843	8.25333	7.52144	9.93146	9.73074
Netherlands	Male	Other External Causes	25-44	2010	7.31674	7.57464	7.52144	-2.72161	0.707329
Netherlands	Male	Other External Causes	25-44	2011	7.13876	7.01148	7.52144	-5.08786	-6.78005
Netherlands	Male	Other External Causes	25-44	2012	6.57895	7.44467	7.52144	-12.5307	-1.02074
Netherlands	Male	Other External Causes	25-44	2013	8.61629	7.7603	7.52144	14.5563	3.17564
Netherlands	Male	Other External Causes	25-44	2014	8.08565	8.33522	7.52144	7.50127	10.8195
Netherlands	Male	Other External Causes	25-44	2015	8.30373	8.47562	7.52144	10.4008	12.6861
Netherlands	Male	Other External Causes	25-44	2016	9.03748	9.00572	7.52144	20.1562	19.7339
Netherlands	Male	Other External Causes	25-44	2017	9.67594	9.44424	7.52144	28.6448	25.5642
Netherlands	Male	Other External Causes	25-44	2018	9.61931	9.67863	7.52144	27.8918	28.6806
Netherlands	Male	Other External Causes	25-44	2019	9.74065	9.67998	7.52144	29.5051	28.6984
Netherlands	Male	Other External Causes	45-54	1990	9.1835	8.18016	9.1835	0	0
Netherlands	Male	Other External Causes	45-54	1991	7.17682	7.96801	9.1835	-21.8509	-13.2356
Netherlands	Male	Other External Causes	45-54	1992	7.54371	7.95393	9.1835	-17.8558	-13.3889
Netherlands	Male	Other External Causes	45-54	1993	9.14127	8.04598	9.1835	-0.459905	-12.3866
Netherlands	Male	Other External Causes	45-54	1994	7.45296	8.35253	9.1835	-18.8441	-9.04855
Netherlands	Male	Other External Causes	45-54	1995	8.46336	12.95	9.1835	-7.8417	41.0138
Netherlands	Male	Other External Causes	45-54	1996	22.9337	18.4817	9.1835	149.727	101.249
Netherlands	Male	Other External Causes	45-54	1997	24.0481	22.9378	9.1835	161.862	149.772
Netherlands	Male	Other External Causes	45-54	1998	21.8317	23.3188	9.1835	137.727	153.921
Netherlands	Male	Other External Causes	45-54	1999	24.0766	24.0817	9.1835	162.173	162.228
Netherlands	Male	Other External Causes	45-54	2000	26.3369	26.0031	9.1835	186.785	183.15
Netherlands	Male	Other External Causes	45-54	2001	27.5957	25.8641	9.1835	200.492	181.637
Netherlands	Male	Other External Causes	45-54	2002	23.6597	25.0408	9.1835	157.633	172.671
Netherlands	Male	Other External Causes	45-54	2003	23.867	24.2897	9.1835	159.889	164.493
Netherlands	Male	Other External Causes	45-54	2004	25.3426	25.0452	9.1835	175.958	172.719
Netherlands	Male	Other External Causes	45-54	2005	25.926	24.41	9.1835	182.31	165.803
Netherlands	Male	Other External Causes	45-54	2006	21.9616	23.3188	9.1835	139.142	153.921
Netherlands	Male	Other External Causes	45-54	2007	22.0689	21.205	9.1835	140.31	130.903
Netherlands	Male	Other External Causes	45-54	2008	19.5846	21.3036	9.1835	113.258	131.977
Netherlands	Male	Other External Causes	45-54	2009	22.2574	20.1894	9.1835	142.363	119.844
Netherlands	Male	Other External Causes	45-54	2010	18.7261	18.921	9.1835	103.91	106.032
Netherlands	Male	Other External Causes	45-54	2011	15.7794	17.4472	9.1835	71.8232	89.9838
Netherlands	Male	Other External Causes	45-54	2012	17.836	17.3028	9.1835	94.2176	88.4119
Netherlands	Male	Other External Causes	45-54	2013	18.2931	18.7184	9.1835	99.1948	103.826
Netherlands	Male	Other External Causes	45-54	2014	20.0261	19.2761	9.1835	118.066	109.899
Netherlands	Male	Other External Causes	45-54	2015	19.5091	20.315	9.1835	112.436	121.212
Netherlands	Male	Other External Causes	45-54	2016	21.4097	21.3253	9.1835	133.132	132.213
Netherlands	Male	Other External Causes	45-54	2017	23.057	21.8029	9.1835	151.07	137.413
Netherlands	Male	Other External Causes	45-54	2018	20.9419	20.9612	9.1835	128.038	128.248
Netherlands	Male	Other External Causes	45-54	2019	18.8846	19.9132	9.1835	105.636	116.837
Netherlands	Male	Other External Causes	55-64	1990	11.606	10.0191	11.606	0	0
Netherlands	Male	Other External Causes	55-64	1991	8.43221	9.65649	11.606	-27.3462	-16.7975
Netherlands	Male	Other External Causes	55-64	1992	8.93125	9.72376	11.606	-23.0463	-16.2179
Netherlands	Male	Other External Causes	55-64	1993	11.8078	10.5633	11.606	1.73889	-8.98425
Netherlands	Male	Other External Causes	55-64	1994	10.9508	10.9717	11.606	-5.6453	-5.46565
Netherlands	Male	Other External Causes	55-64	1995	10.1564	16.6459	11.606	-12.4906	43.4246
Netherlands	Male	Other External Causes	55-64	1996	28.8304	22.7512	11.606	148.41	96.0291
Netherlands	Male	Other External Causes	55-64	1997	29.2667	30.7646	11.606	152.168	165.075
Netherlands	Male	Other External Causes	55-64	1998	34.1968	32.6057	11.606	194.648	180.938
Netherlands	Male	Other External Causes	55-64	1999	34.3535	34.3825	11.606	195.997	196.247
Netherlands	Male	Other External Causes	55-64	2000	34.5971	35.4251	11.606	198.097	205.231
Netherlands	Male	Other External Causes	55-64	2001	37.3247	35.5471	11.606	221.598	206.282
Netherlands	Male	Other External Causes	55-64	2002	34.7194	34.6396	11.606	199.15	198.462
Netherlands	Male	Other External Causes	55-64	2003	31.8746	32.9271	11.606	174.639	183.707
Netherlands	Male	Other External Causes	55-64	2004	32.1872	31.8948	11.606	177.332	174.813
Netherlands	Male	Other External Causes	55-64	2005	31.6226	32.6795	11.606	172.468	181.574
Netherlands	Male	Other External Causes	55-64	2006	34.2285	33.1457	11.606	194.921	185.591
Netherlands	Male	Other External Causes	55-64	2007	33.5859	33.7888	11.606	189.384	191.132
Netherlands	Male	Other External Causes	55-64	2008	33.5521	34.8423	11.606	189.093	200.209
Netherlands	Male	Other External Causes	55-64	2009	37.3888	34.5724	11.606	222.151	197.884
Netherlands	Male	Other External Causes	55-64	2010	32.7763	34.9994	11.606	182.408	201.563
Netherlands	Male	Other External Causes	55-64	2011	34.8332	33.1906	11.606	200.13	185.977
Netherlands	Male	Other External Causes	55-64	2012	31.9622	34.6215	11.606	175.393	198.307
Netherlands	Male	Other External Causes	55-64	2013	37.0692	36.8283	11.606	219.397	217.321
Netherlands	Male	Other External Causes	55-64	2014	41.4535	39.2212	11.606	257.173	237.938
Netherlands	Male	Other External Causes	55-64	2015	39.1408	40.5791	11.606	237.246	249.639
Netherlands	Male	Other External Causes	55-64	2016	41.143	40.4607	11.606	254.497	248.619
Netherlands	Male	Other External Causes	55-64	2017	41.0983	41.891	11.606	254.112	260.942
Netherlands	Male	Other External Causes	55-64	2018	43.4317	40.2953	11.606	274.217	247.193
Netherlands	Male	Other External Causes	55-64	2019	36.3559	39.8938	11.606	213.25	243.734
Netherlands	Male	All Other Causes	25-44	1990	21.3641	20.8504	21.3641	0	0
Netherlands	Male	All Other Causes	25-44	1991	20.3367	20.4559	21.3641	-4.80883	-4.25123
Netherlands	Male	All Other Causes	25-44	1992	19.6668	19.834	21.3641	-7.94485	-7.16214
Netherlands	Male	All Other Causes	25-44	1993	19.4984	19.6386	21.3641	-8.73273	-8.07683
Netherlands	Male	All Other Causes	25-44	1994	19.7505	19.3843	21.3641	-7.55291	-9.26709
Netherlands	Male	All Other Causes	25-44	1995	18.9039	18.0935	21.3641	-11.5156	-15.3089
Netherlands	Male	All Other Causes	25-44	1996	15.6261	15.9545	21.3641	-26.8582	-25.321
Netherlands	Male	All Other Causes	25-44	1997	13.3335	14.2285	21.3641	-37.5891	-33.4
Netherlands	Male	All Other Causes	25-44	1998	13.7259	14.0638	21.3641	-35.7527	-34.171
Netherlands	Male	All Other Causes	25-44	1999	15.1319	14.5525	21.3641	-29.1712	-31.8834
Netherlands	Male	All Other Causes	25-44	2000	14.7997	14.6025	21.3641	-30.7264	-31.6494
Netherlands	Male	All Other Causes	25-44	2001	13.8759	14.2564	21.3641	-35.0506	-33.2693
Netherlands	Male	All Other Causes	25-44	2002	14.0937	13.6215	21.3641	-34.0308	-36.241
Netherlands	Male	All Other Causes	25-44	2003	12.895	13.3559	21.3641	-39.6416	-37.4843
Netherlands	Male	All Other Causes	25-44	2004	13.079	12.0424	21.3641	-38.7805	-43.6323
Netherlands	Male	All Other Causes	25-44	2005	10.1533	11.6577	21.3641	-52.475	-45.4332
Netherlands	Male	All Other Causes	25-44	2006	11.7408	10.6527	21.3641	-45.0442	-50.1374
Netherlands	Male	All Other Causes	25-44	2007	10.064	10.7663	21.3641	-52.893	-49.6056
Netherlands	Male	All Other Causes	25-44	2008	10.4941	10.21	21.3641	-50.8796	-52.2094
Netherlands	Male	All Other Causes	25-44	2009	10.072	10.2708	21.3641	-52.8555	-51.925
Netherlands	Male	All Other Causes	25-44	2010	10.2463	9.90902	21.3641	-52.0398	-53.6184
Netherlands	Male	All Other Causes	25-44	2011	9.40881	9.67171	21.3641	-55.9597	-54.7292
Netherlands	Male	All Other Causes	25-44	2012	9.36005	9.53347	21.3641	-56.188	-55.3762
Netherlands	Male	All Other Causes	25-44	2013	9.83153	9.52635	21.3641	-53.9811	-55.4095
Netherlands	Male	All Other Causes	25-44	2014	9.38747	9.95012	21.3641	-56.0596	-53.426
Netherlands	Male	All Other Causes	25-44	2015	10.6314	9.61397	21.3641	-50.2372	-54.9994
Netherlands	Male	All Other Causes	25-44	2016	8.82306	9.69313	21.3641	-58.7015	-54.6289
Netherlands	Male	All Other Causes	25-44	2017	9.62496	9.31194	21.3641	-54.948	-56.4132
Netherlands	Male	All Other Causes	25-44	2018	9.4878	10.4673	21.3641	-55.59	-51.0051
Netherlands	Male	All Other Causes	25-44	2019	12.2892	10.8885	21.3641	-42.4773	-49.0336
Netherlands	Male	All Other Causes	45-54	1990	57.2167	57.0955	57.2167	0	0
Netherlands	Male	All Other Causes	45-54	1991	56.9744	56.4486	57.2167	-0.423463	-1.34235
Netherlands	Male	All Other Causes	45-54	1992	55.1548	56.8222	57.2167	-3.60359	-0.689488
Netherlands	Male	All Other Causes	45-54	1993	58.3373	55.1062	57.2167	1.95859	-3.68859
Netherlands	Male	All Other Causes	45-54	1994	51.8264	54.9563	57.2167	-9.42076	-3.95063
Netherlands	Male	All Other Causes	45-54	1995	54.705	48.9079	57.2167	-4.38973	-14.5216
Netherlands	Male	All Other Causes	45-54	1996	40.1922	44.8863	57.2167	-29.7544	-21.5503
Netherlands	Male	All Other Causes	45-54	1997	39.7617	41.6714	57.2167	-30.5068	-27.1691
Netherlands	Male	All Other Causes	45-54	1998	45.0603	42.5872	57.2167	-21.2462	-25.5686
Netherlands	Male	All Other Causes	45-54	1999	42.9395	43.1358	57.2167	-24.9529	-24.6097
Netherlands	Male	All Other Causes	45-54	2000	41.4077	44.0063	57.2167	-27.63	-23.0883
Netherlands	Male	All Other Causes	45-54	2001	47.6717	43.5438	57.2167	-16.6822	-23.8967
Netherlands	Male	All Other Causes	45-54	2002	41.552	43.2322	57.2167	-27.3779	-24.4413
Netherlands	Male	All Other Causes	45-54	2003	40.4729	38.6885	57.2167	-29.2639	-32.3825
Netherlands	Male	All Other Causes	45-54	2004	34.0405	35.5103	57.2167	-40.5059	-37.9372
Netherlands	Male	All Other Causes	45-54	2005	32.0174	32.5298	57.2167	-44.0419	-43.1464
Netherlands	Male	All Other Causes	45-54	2006	31.5314	30.9804	57.2167	-44.8913	-45.8543
Netherlands	Male	All Other Causes	45-54	2007	29.3924	30.4152	57.2167	-48.6296	-46.8421
Netherlands	Male	All Other Causes	45-54	2008	30.3217	29.9027	57.2167	-47.0055	-47.7378
Netherlands	Male	All Other Causes	45-54	2009	29.9939	30.1624	57.2167	-47.5784	-47.2839
Netherlands	Male	All Other Causes	45-54	2010	30.1717	29.0867	57.2167	-47.2677	-49.164
Netherlands	Male	All Other Causes	45-54	2011	27.0945	28.4074	57.2167	-52.6459	-50.3512
Netherlands	Male	All Other Causes	45-54	2012	27.956	28.8361	57.2167	-51.1401	-49.6019
Netherlands	Male	All Other Causes	45-54	2013	31.458	30.1436	57.2167	-45.0196	-47.3167
Netherlands	Male	All Other Causes	45-54	2014	31.0169	29.8138	57.2167	-45.7905	-47.8931
Netherlands	Male	All Other Causes	45-54	2015	26.9667	28.9727	57.2167	-52.8692	-49.3632
Netherlands	Male	All Other Causes	45-54	2016	28.9346	27.952	57.2167	-49.4297	-51.1472
Netherlands	Male	All Other Causes	45-54	2017	27.9546	29.2061	57.2167	-51.1425	-48.9553
Netherlands	Male	All Other Causes	45-54	2018	30.7289	30.6567	57.2167	-46.2938	-46.42
Netherlands	Male	All Other Causes	45-54	2019	33.2865	32.0077	57.2167	-41.8237	-44.0587
Netherlands	Male	All Other Causes	55-64	1990	123.221	116.425	123.221	0	0
Netherlands	Male	All Other Causes	55-64	1991	109.629	116.295	123.221	-11.0304	-5.62071
Netherlands	Male	All Other Causes	55-64	1992	116.035	114.935	123.221	-5.83169	-6.72426
Netherlands	Male	All Other Causes	55-64	1993	119.142	116.01	123.221	-3.31064	-5.85222
Netherlands	Male	All Other Causes	55-64	1994	112.853	116.519	123.221	-8.41432	-5.43936
Netherlands	Male	All Other Causes	55-64	1995	117.561	110.335	123.221	-4.59313	-10.4578
Netherlands	Male	All Other Causes	55-64	1996	100.59	106.761	123.221	-18.3659	-13.3581
Netherlands	Male	All Other Causes	55-64	1997	102.132	101.304	123.221	-17.1152	-17.7865
Netherlands	Male	All Other Causes	55-64	1998	101.191	103.215	123.221	-17.8784	-16.236
Netherlands	Male	All Other Causes	55-64	1999	106.322	103.681	123.221	-13.7145	-15.8578
Netherlands	Male	All Other Causes	55-64	2000	103.53	104.461	123.221	-15.9804	-15.2246
Netherlands	Male	All Other Causes	55-64	2001	103.532	103.757	123.221	-15.9787	-15.7962
Netherlands	Male	All Other Causes	55-64	2002	104.209	99.7982	123.221	-15.4296	-19.0088
Netherlands	Male	All Other Causes	55-64	2003	91.6541	93.8702	123.221	-25.6182	-23.8197
Netherlands	Male	All Other Causes	55-64	2004	85.7478	86.4747	123.221	-30.4115	-29.8215
Netherlands	Male	All Other Causes	55-64	2005	82.0223	82.3981	123.221	-33.4349	-33.1299
Netherlands	Male	All Other Causes	55-64	2006	79.4243	79.0611	123.221	-35.5433	-35.838
Netherlands	Male	All Other Causes	55-64	2007	75.7367	79.3842	123.221	-38.5359	-35.5758
Netherlands	Male	All Other Causes	55-64	2008	82.9916	77.0432	123.221	-32.6482	-37.4757
Netherlands	Male	All Other Causes	55-64	2009	72.4013	77.0039	123.221	-41.2428	-37.5075
Netherlands	Male	All Other Causes	55-64	2010	75.6188	70.5826	123.221	-38.6316	-42.7187
Netherlands	Male	All Other Causes	55-64	2011	63.7277	69.5746	123.221	-48.2818	-43.5368
Netherlands	Male	All Other Causes	55-64	2012	69.3772	68.4508	123.221	-43.697	-44.4488
Netherlands	Male	All Other Causes	55-64	2013	72.2475	67.8716	123.221	-41.3676	-44.9189
Netherlands	Male	All Other Causes	55-64	2014	61.9901	67.4918	123.221	-49.692	-45.2271
Netherlands	Male	All Other Causes	55-64	2015	68.2379	66.5408	123.221	-44.6216	-45.9989
Netherlands	Male	All Other Causes	55-64	2016	69.3944	67.5538	123.221	-43.683	-45.1768
Netherlands	Male	All Other Causes	55-64	2017	65.029	67.8474	123.221	-47.2258	-44.9385
Netherlands	Male	All Other Causes	55-64	2018	69.1189	70.7565	123.221	-43.9066	-42.5777
Netherlands	Male	All Other Causes	55-64	2019	78.1215	73.6202	123.221	-36.6006	-40.2536
Netherlands	Male	All Causes	25-44	1990	122.978	123.197	122.978	0	0
Netherlands	Male	All Causes	25-44	1991	123.416	123.901	122.978	0.356903	0.750483
Netherlands	Male	All Causes	25-44	1992	125.307	123.898	122.978	1.89454	0.748619
Netherlands	Male	All Causes	25-44	1993	122.971	122.949	122.978	-0.00558951	-0.0231033
Netherlands	Male	All Causes	25-44	1994	120.569	121.286	122.978	-1.95827	-1.37554
Netherlands	Male	All Causes	25-44	1995	120.318	119.184	122.978	-2.16277	-3.08479
Netherlands	Male	All Causes	25-44	1996	116.665	116.739	122.978	-5.13335	-5.07323
Netherlands	Male	All Causes	25-44	1997	113.233	112.724	122.978	-7.92358	-8.33741
Netherlands	Male	All Causes	25-44	1998	108.275	110.61	122.978	-11.9553	-10.0568
Netherlands	Male	All Causes	25-44	1999	110.321	108.474	122.978	-10.2916	-11.7939
Netherlands	Male	All Causes	25-44	2000	106.825	107.191	122.978	-13.1349	-12.8369
Netherlands	Male	All Causes	25-44	2001	104.427	104.365	122.978	-15.0843	-15.1345
Netherlands	Male	All Causes	25-44	2002	101.845	102.887	122.978	-17.1844	-16.3365
Netherlands	Male	All Causes	25-44	2003	102.39	99.7195	122.978	-16.7409	-18.9124
Netherlands	Male	All Causes	25-44	2004	94.924	95.3862	122.978	-22.812	-22.4361
Netherlands	Male	All Causes	25-44	2005	88.8447	89.4354	122.978	-27.7553	-27.2751
Netherlands	Male	All Causes	25-44	2006	84.5374	84.8377	122.978	-31.2579	-31.0137
Netherlands	Male	All Causes	25-44	2007	81.1309	83.4654	122.978	-34.0279	-32.1296
Netherlands	Male	All Causes	25-44	2008	84.7278	81.5858	122.978	-31.103	-33.658
Netherlands	Male	All Causes	25-44	2009	78.8985	79.9238	122.978	-35.8431	-35.0095
Netherlands	Male	All Causes	25-44	2010	76.145	76.6757	122.978	-38.0822	-37.6506
Netherlands	Male	All Causes	25-44	2011	74.9836	75.5289	122.978	-39.0266	-38.5832
Netherlands	Male	All Causes	25-44	2012	75.4581	74.9313	122.978	-38.6408	-39.0691
Netherlands	Male	All Causes	25-44	2013	74.3522	74.7476	122.978	-39.54	-39.2185
Netherlands	Male	All Causes	25-44	2014	74.4325	73.7414	122.978	-39.4747	-40.0367
Netherlands	Male	All Causes	25-44	2015	72.4394	73.1983	122.978	-41.0954	-40.4783
Netherlands	Male	All Causes	25-44	2016	72.7231	72.5349	122.978	-40.8648	-41.0178
Netherlands	Male	All Causes	25-44	2017	72.4421	72.4104	122.978	-41.0932	-41.1191
Netherlands	Male	All Causes	25-44	2018	72.0658	72.0224	122.978	-41.3992	-41.4345
Netherlands	Male	All Causes	25-44	2019	71.5592	71.8125	122.978	-41.8112	-41.6052
Netherlands	Male	All Causes	45-54	1990	430.827	428.461	430.827	0	0
Netherlands	Male	All Causes	45-54	1991	426.095	422.652	430.827	-1.09839	-1.8974
Netherlands	Male	All Causes	45-54	1992	411.035	418.095	430.827	-4.59381	-2.95522
Netherlands	Male	All Causes	45-54	1993	417.155	408.826	430.827	-3.17346	-5.10662
Netherlands	Male	All Causes	45-54	1994	398.288	403.264	430.827	-7.5526	-6.39758
Netherlands	Male	All Causes	45-54	1995	394.35	400.004	430.827	-8.4667	-7.1544
Netherlands	Male	All Causes	45-54	1996	407.373	393.193	430.827	-5.44391	-8.73524
Netherlands	Male	All Causes	45-54	1997	377.856	390.732	430.827	-12.2951	-9.30643
Netherlands	Male	All Causes	45-54	1998	386.967	382.517	430.827	-10.1803	-11.2133
Netherlands	Male	All Causes	45-54	1999	382.727	382.197	430.827	-11.1645	-11.2875
Netherlands	Male	All Causes	45-54	2000	376.897	379.362	430.827	-12.5178	-11.9456
Netherlands	Male	All Causes	45-54	2001	378.462	372.431	430.827	-12.1545	-13.5543
Netherlands	Male	All Causes	45-54	2002	361.935	366.837	430.827	-15.9905	-14.8527
Netherlands	Male	All Causes	45-54	2003	360.115	356.277	430.827	-16.4129	-17.3039
Netherlands	Male	All Causes	45-54	2004	346.78	344.391	430.827	-19.5082	-20.0627
Netherlands	Male	All Causes	45-54	2005	326.279	329.561	430.827	-24.2668	-23.505
Netherlands	Male	All Causes	45-54	2006	315.624	310.849	430.827	-26.7399	-27.8484
Netherlands	Male	All Causes	45-54	2007	290.643	302.33	430.827	-32.5383	-29.8257
Netherlands	Male	All Causes	45-54	2008	300.723	293.077	430.827	-30.1987	-31.9732
Netherlands	Male	All Causes	45-54	2009	287.867	289.951	430.827	-33.1826	-32.699
Netherlands	Male	All Causes	45-54	2010	281.262	279.108	430.827	-34.7157	-35.2158
Netherlands	Male	All Causes	45-54	2011	268.194	273.083	430.827	-37.749	-36.6142
Netherlands	Male	All Causes	45-54	2012	269.793	266.55	430.827	-37.3778	-38.1306
Netherlands	Male	All Causes	45-54	2013	261.662	262.943	430.827	-39.2651	-38.9678
Netherlands	Male	All Causes	45-54	2014	257.373	256.478	430.827	-40.2607	-40.4684
Netherlands	Male	All Causes	45-54	2015	250.399	249.961	430.827	-41.8795	-41.981
Netherlands	Male	All Causes	45-54	2016	242.113	244.758	430.827	-43.8028	-43.1887
Netherlands	Male	All Causes	45-54	2017	241.764	240.347	430.827	-43.8837	-44.2126
Netherlands	Male	All Causes	45-54	2018	237.164	236.113	430.827	-44.9515	-45.1954
Netherlands	Male	All Causes	45-54	2019	229.411	233.287	430.827	-46.751	-45.8512
Netherlands	Male	All Causes	55-64	1990	1300.13	1292.92	1300.13	0	0
Netherlands	Male	All Causes	55-64	1991	1285.71	1276.44	1300.13	-1.10893	-1.8215
Netherlands	Male	All Causes	55-64	1992	1243.5	1269.31	1300.13	-4.35557	-2.37058
Netherlands	Male	All Causes	55-64	1993	1278.71	1247.65	1300.13	-1.64725	-4.03653
Netherlands	Male	All Causes	55-64	1994	1220.73	1227.08	1300.13	-6.10678	-5.61824
Netherlands	Male	All Causes	55-64	1995	1181.81	1188.07	1300.13	-9.10069	-8.61902
Netherlands	Male	All Causes	55-64	1996	1161.67	1150.59	1300.13	-10.6496	-11.5013
Netherlands	Male	All Causes	55-64	1997	1108.31	1120.73	1300.13	-14.7536	-13.7981
Netherlands	Male	All Causes	55-64	1998	1092.22	1090.32	1300.13	-15.9911	-16.1373
Netherlands	Male	All Causes	55-64	1999	1070.43	1071.31	1300.13	-17.667	-17.5992
Netherlands	Male	All Causes	55-64	2000	1051.29	1038.87	1300.13	-19.1394	-20.0945
Netherlands	Male	All Causes	55-64	2001	994.896	1011.18	1300.13	-23.4769	-22.2244
Netherlands	Male	All Causes	55-64	2002	987.355	980.799	1300.13	-24.057	-24.5612
Netherlands	Male	All Causes	55-64	2003	960.145	956.415	1300.13	-26.1498	-26.4367
Netherlands	Male	All Causes	55-64	2004	921.746	918.877	1300.13	-29.1033	-29.324
Netherlands	Male	All Causes	55-64	2005	874.738	882.191	1300.13	-32.719	-32.1457
Netherlands	Male	All Causes	55-64	2006	850.09	850.307	1300.13	-34.6148	-34.5981
Netherlands	Male	All Causes	55-64	2007	826.093	826.964	1300.13	-36.4605	-36.3936
Netherlands	Male	All Causes	55-64	2008	804.708	810.087	1300.13	-38.1054	-37.6917
Netherlands	Male	All Causes	55-64	2009	799.459	795.569	1300.13	-38.5091	-38.8083
Netherlands	Male	All Causes	55-64	2010	782.54	776.721	1300.13	-39.8105	-40.258
Netherlands	Male	All Causes	55-64	2011	748.166	759.426	1300.13	-42.4543	-41.5883
Netherlands	Male	All Causes	55-64	2012	747.572	743.305	1300.13	-42.5001	-42.8282
Netherlands	Male	All Causes	55-64	2013	734.178	727.145	1300.13	-43.5302	-44.0712
Netherlands	Male	All Causes	55-64	2014	699.686	712.09	1300.13	-46.1832	-45.2291
Netherlands	Male	All Causes	55-64	2015	702.406	701.336	1300.13	-45.974	-46.0563
Netherlands	Male	All Causes	55-64	2016	701.915	692.84	1300.13	-46.0118	-46.7098
Netherlands	Male	All Causes	55-64	2017	674.2	680.428	1300.13	-48.1435	-47.6645
Netherlands	Male	All Causes	55-64	2018	665.17	656.271	1300.13	-48.8381	-49.5225
Netherlands	Male	All Causes	55-64	2019	629.443	647.306	1300.13	-51.586	-50.212
Netherlands	Female	Infectious and Parasitic Diseases	25-44	1990	0.381742	0.595715	0.381742	0	0
Netherlands	Female	Infectious and Parasitic Diseases	25-44	1991	0.809688	0.583442	0.381742	112.104	52.8367
Netherlands	Female	Infectious and Parasitic Diseases	25-44	1992	0.558895	0.678225	0.381742	46.4065	77.6659
Netherlands	Female	Infectious and Parasitic Diseases	25-44	1993	0.666093	0.634711	0.381742	74.4877	66.2672
Netherlands	Female	Infectious and Parasitic Diseases	25-44	1994	0.679146	0.887964	0.381742	77.9073	132.609
Netherlands	Female	Infectious and Parasitic Diseases	25-44	1995	1.31865	0.921112	0.381742	245.431	141.292
Netherlands	Female	Infectious and Parasitic Diseases	25-44	1996	0.765535	1.14389	0.381742	100.537	199.65
Netherlands	Female	Infectious and Parasitic Diseases	25-44	1997	1.34748	0.94912	0.381742	252.981	148.629
Netherlands	Female	Infectious and Parasitic Diseases	25-44	1998	0.734349	1.03996	0.381742	92.3679	172.424
Netherlands	Female	Infectious and Parasitic Diseases	25-44	1999	1.03804	0.834459	0.381742	171.923	118.592
Netherlands	Female	Infectious and Parasitic Diseases	25-44	2000	0.730983	0.867853	0.381742	91.4862	127.34
Netherlands	Female	Infectious and Parasitic Diseases	25-44	2001	0.834532	0.837444	0.381742	118.612	119.374
Netherlands	Female	Infectious and Parasitic Diseases	25-44	2002	0.946816	0.993614	0.381742	148.025	160.284
Netherlands	Female	Infectious and Parasitic Diseases	25-44	2003	1.1995	0.973971	0.381742	214.216	155.139
Netherlands	Female	Infectious and Parasitic Diseases	25-44	2004	0.775601	0.880071	0.381742	103.174	130.541
Netherlands	Female	Infectious and Parasitic Diseases	25-44	2005	0.665116	0.690124	0.381742	74.2319	80.783
Netherlands	Female	Infectious and Parasitic Diseases	25-44	2006	0.629656	0.754225	0.381742	64.9429	97.5745
Netherlands	Female	Infectious and Parasitic Diseases	25-44	2007	0.967902	0.777575	0.381742	153.549	103.691
Netherlands	Female	Infectious and Parasitic Diseases	25-44	2008	0.735168	0.768727	0.381742	92.5826	101.373
Netherlands	Female	Infectious and Parasitic Diseases	25-44	2009	0.60311	0.58221	0.381742	57.989	52.514
Netherlands	Female	Infectious and Parasitic Diseases	25-44	2010	0.40835	0.56203	0.381742	6.97032	47.2278
Netherlands	Female	Infectious and Parasitic Diseases	25-44	2011	0.674629	0.613042	0.381742	76.724	60.5907
Netherlands	Female	Infectious and Parasitic Diseases	25-44	2012	0.756145	0.645604	0.381742	98.0777	69.1206
Netherlands	Female	Infectious and Parasitic Diseases	25-44	2013	0.506038	0.717283	0.381742	32.5601	87.8973
Netherlands	Female	Infectious and Parasitic Diseases	25-44	2014	0.889665	0.68447	0.381742	133.054	79.3018
Netherlands	Female	Infectious and Parasitic Diseases	25-44	2015	0.657707	0.787576	0.381742	72.291	106.311
Netherlands	Female	Infectious and Parasitic Diseases	25-44	2016	0.815356	0.605003	0.381742	113.588	58.4849
Netherlands	Female	Infectious and Parasitic Diseases	25-44	2017	0.341947	0.450965	0.381742	-10.4244	18.1335
Netherlands	Female	Infectious and Parasitic Diseases	25-44	2018	0.195592	0.390533	0.381742	-48.7632	2.30297
Netherlands	Female	Infectious and Parasitic Diseases	25-44	2019	0.63406	0.414826	0.381742	66.0965	8.66667
Netherlands	Female	Infectious and Parasitic Diseases	45-54	1990	1.58017	1.4459	1.58017	0	0
Netherlands	Female	Infectious and Parasitic Diseases	45-54	1991	1.31163	1.60626	1.58017	-16.9946	1.65125
Netherlands	Female	Infectious and Parasitic Diseases	45-54	1992	1.92699	1.70832	1.58017	21.9484	8.10958
Netherlands	Female	Infectious and Parasitic Diseases	45-54	1993	1.88633	1.79191	1.58017	19.375	13.3997
Netherlands	Female	Infectious and Parasitic Diseases	45-54	1994	1.5624	1.81874	1.58017	-1.12441	15.0977
Netherlands	Female	Infectious and Parasitic Diseases	45-54	1995	2.00749	1.66489	1.58017	27.0425	5.36139
Netherlands	Female	Infectious and Parasitic Diseases	45-54	1996	1.42478	1.61848	1.58017	-9.8339	2.42416
Netherlands	Female	Infectious and Parasitic Diseases	45-54	1997	1.42316	1.83403	1.58017	-9.93611	16.0652
Netherlands	Female	Infectious and Parasitic Diseases	45-54	1998	2.65414	2.16764	1.58017	67.9656	37.1778
Netherlands	Female	Infectious and Parasitic Diseases	45-54	1999	2.42562	2.39903	1.58017	53.5039	51.8212
Netherlands	Female	Infectious and Parasitic Diseases	45-54	2000	2.11734	2.36057	1.58017	33.9942	49.3872
Netherlands	Female	Infectious and Parasitic Diseases	45-54	2001	2.53876	2.43545	1.58017	60.6634	54.126
Netherlands	Female	Infectious and Parasitic Diseases	45-54	2002	2.65027	2.64674	1.58017	67.7202	67.4968
Netherlands	Female	Infectious and Parasitic Diseases	45-54	2003	2.75118	2.79845	1.58017	74.1067	77.098
Netherlands	Female	Infectious and Parasitic Diseases	45-54	2004	2.9939	2.90876	1.58017	89.4672	84.0789
Netherlands	Female	Infectious and Parasitic Diseases	45-54	2005	2.98119	2.66294	1.58017	88.6627	68.5223
Netherlands	Female	Infectious and Parasitic Diseases	45-54	2006	2.01372	2.25919	1.58017	27.4371	42.971
Netherlands	Female	Infectious and Parasitic Diseases	45-54	2007	1.78264	2.02182	1.58017	12.8133	27.9497
Netherlands	Female	Infectious and Parasitic Diseases	45-54	2008	2.26911	2.05761	1.58017	43.5987	30.2143
Netherlands	Female	Infectious and Parasitic Diseases	45-54	2009	2.12107	2.20969	1.58017	34.2307	39.8384
Netherlands	Female	Infectious and Parasitic Diseases	45-54	2010	2.23888	2.48433	1.58017	41.6858	57.2193
Netherlands	Female	Infectious and Parasitic Diseases	45-54	2011	3.09305	2.50019	1.58017	95.7416	58.2226
Netherlands	Female	Infectious and Parasitic Diseases	45-54	2012	2.16864	2.8954	1.58017	37.2406	83.2332
Netherlands	Female	Infectious and Parasitic Diseases	45-54	2013	3.4245	2.55018	1.58017	116.717	61.3864
Netherlands	Female	Infectious and Parasitic Diseases	45-54	2014	2.0574	2.50828	1.58017	30.2014	58.7345
Netherlands	Female	Infectious and Parasitic Diseases	45-54	2015	2.04292	1.96781	1.58017	29.2849	24.5313
Netherlands	Female	Infectious and Parasitic Diseases	45-54	2016	1.80309	1.96277	1.58017	14.1076	24.2123
Netherlands	Female	Infectious and Parasitic Diseases	45-54	2017	2.04228	2.0491	1.58017	29.2444	29.6761
Netherlands	Female	Infectious and Parasitic Diseases	45-54	2018	2.30194	2.06417	1.58017	45.6764	30.6296
Netherlands	Female	Infectious and Parasitic Diseases	45-54	2019	1.84829	2.07511	1.58017	16.9679	31.3221
Netherlands	Female	Infectious and Parasitic Diseases	55-64	1990	2.62104	2.95911	2.62104	0	0
Netherlands	Female	Infectious and Parasitic Diseases	55-64	1991	3.29718	3.20429	2.62104	25.7966	22.2522
Netherlands	Female	Infectious and Parasitic Diseases	55-64	1992	3.69463	3.84019	2.62104	40.9601	46.5139
Netherlands	Female	Infectious and Parasitic Diseases	55-64	1993	4.52877	3.96587	2.62104	72.785	51.3089
Netherlands	Female	Infectious and Parasitic Diseases	55-64	1994	3.67422	4.58767	2.62104	40.1815	75.032
Netherlands	Female	Infectious and Parasitic Diseases	55-64	1995	5.56001	4.47271	2.62104	112.13	70.646
Netherlands	Female	Infectious and Parasitic Diseases	55-64	1996	4.18389	4.81379	2.62104	59.6269	83.6594
Netherlands	Female	Infectious and Parasitic Diseases	55-64	1997	4.69748	4.98401	2.62104	79.2217	90.1534
Netherlands	Female	Infectious and Parasitic Diseases	55-64	1998	6.07064	5.56206	2.62104	131.612	112.208
Netherlands	Female	Infectious and Parasitic Diseases	55-64	1999	5.91806	6.49524	2.62104	125.79	147.811
Netherlands	Female	Infectious and Parasitic Diseases	55-64	2000	7.49701	6.51141	2.62104	186.031	148.428
Netherlands	Female	Infectious and Parasitic Diseases	55-64	2001	6.11916	6.272	2.62104	133.463	139.294
Netherlands	Female	Infectious and Parasitic Diseases	55-64	2002	5.19983	6.11802	2.62104	98.3875	133.419
Netherlands	Female	Infectious and Parasitic Diseases	55-64	2003	7.03506	6.05007	2.62104	168.407	130.827
Netherlands	Female	Infectious and Parasitic Diseases	55-64	2004	5.91533	6.53693	2.62104	125.686	149.402
Netherlands	Female	Infectious and Parasitic Diseases	55-64	2005	6.66039	6.45234	2.62104	154.112	146.175
Netherlands	Female	Infectious and Parasitic Diseases	55-64	2006	6.78131	6.27739	2.62104	158.725	139.499
Netherlands	Female	Infectious and Parasitic Diseases	55-64	2007	5.39046	5.83403	2.62104	105.661	122.584
Netherlands	Female	Infectious and Parasitic Diseases	55-64	2008	5.33032	5.68806	2.62104	103.366	117.015
Netherlands	Female	Infectious and Parasitic Diseases	55-64	2009	6.34342	5.88145	2.62104	142.019	124.394
Netherlands	Female	Infectious and Parasitic Diseases	55-64	2010	5.97063	6.21479	2.62104	127.796	137.111
Netherlands	Female	Infectious and Parasitic Diseases	55-64	2011	6.33034	6.06322	2.62104	141.52	131.329
Netherlands	Female	Infectious and Parasitic Diseases	55-64	2012	5.88871	6.55714	2.62104	124.67	150.173
Netherlands	Female	Infectious and Parasitic Diseases	55-64	2013	7.45238	7.40654	2.62104	184.329	182.58
Netherlands	Female	Infectious and Parasitic Diseases	55-64	2014	8.87854	8.009	2.62104	238.74	205.565
Netherlands	Female	Infectious and Parasitic Diseases	55-64	2015	7.69606	7.7319	2.62104	193.626	194.993
Netherlands	Female	Infectious and Parasitic Diseases	55-64	2016	6.62108	6.80078	2.62104	152.612	159.468
Netherlands	Female	Infectious and Parasitic Diseases	55-64	2017	6.08519	6.62173	2.62104	132.167	152.637
Netherlands	Female	Infectious and Parasitic Diseases	55-64	2018	7.15891	6.30126	2.62104	173.132	140.41
Netherlands	Female	Infectious and Parasitic Diseases	55-64	2019	5.65967	6.40929	2.62104	115.932	144.532
Netherlands	Female	HIV/AIDS	25-44	1990	0.505501	0.442188	0.505501	0	0
Netherlands	Female	HIV/AIDS	25-44	1991	0.378875	0.752678	0.505501	-25.0496	48.8974
Netherlands	Female	HIV/AIDS	25-44	1992	1.37366	0.903006	0.505501	171.742	78.6356
Netherlands	Female	HIV/AIDS	25-44	1993	0.956483	1.25792	0.505501	89.2148	148.847
Netherlands	Female	HIV/AIDS	25-44	1994	1.44363	1.42037	0.505501	185.583	180.983
Netherlands	Female	HIV/AIDS	25-44	1995	1.861	1.41041	0.505501	268.149	179.013
Netherlands	Female	HIV/AIDS	25-44	1996	0.926614	1.21345	0.505501	83.3059	140.05
Netherlands	Female	HIV/AIDS	25-44	1997	0.85275	0.901197	0.505501	68.6939	78.2779
Netherlands	Female	HIV/AIDS	25-44	1998	0.924228	0.74267	0.505501	82.8339	46.9175
Netherlands	Female	HIV/AIDS	25-44	1999	0.451032	0.701556	0.505501	-10.7753	38.7842
Netherlands	Female	HIV/AIDS	25-44	2000	0.729408	0.583348	0.505501	44.2939	15.3999
Netherlands	Female	HIV/AIDS	25-44	2001	0.569604	0.652178	0.505501	12.6811	29.0161
Netherlands	Female	HIV/AIDS	25-44	2002	0.657523	0.532237	0.505501	30.0734	5.28891
Netherlands	Female	HIV/AIDS	25-44	2003	0.369583	0.453005	0.505501	-26.8878	-10.3849
Netherlands	Female	HIV/AIDS	25-44	2004	0.33191	0.333523	0.505501	-34.3404	-34.0213
Netherlands	Female	HIV/AIDS	25-44	2005	0.299076	0.308414	0.505501	-40.8357	-38.9885
Netherlands	Female	HIV/AIDS	25-44	2006	0.294255	0.26639	0.505501	-41.7895	-47.3019
Netherlands	Female	HIV/AIDS	25-44	2007	0.205838	0.282756	0.505501	-59.2805	-44.0643
Netherlands	Female	HIV/AIDS	25-44	2008	0.348175	0.287769	0.505501	-31.1228	-43.0726
Netherlands	Female	HIV/AIDS	25-44	2009	0.309293	0.278251	0.505501	-38.8146	-44.9555
Netherlands	Female	HIV/AIDS	25-44	2010	0.177285	0.189658	0.505501	-64.929	-62.4811
Netherlands	Female	HIV/AIDS	25-44	2011	0.0823974	0.10039	0.505501	-83.6999	-80.1406
Netherlands	Female	HIV/AIDS	25-44	2012	0.0414867	0.0412947	0.505501	-91.793	-91.8309
Netherlands	Female	HIV/AIDS	25-44	2013	0	0.0755041	0.505501	-100	-85.0635
Netherlands	Female	HIV/AIDS	25-44	2014	0.185026	0.0953506	0.505501	-63.3976	-81.1374
Netherlands	Female	HIV/AIDS	25-44	2015	0.101026	0.160176	0.505501	-80.0147	-68.3134
Netherlands	Female	HIV/AIDS	25-44	2016	0.194477	0.098501	0.505501	-61.5279	-80.5142
Netherlands	Female	HIV/AIDS	25-44	2017	0	0.0819636	0.505501	-100	-83.7857
Netherlands	Female	HIV/AIDS	25-44	2018	0.0514139	0.049199	0.505501	-89.8291	-90.2673
Netherlands	Female	HIV/AIDS	25-44	2019	0.0961831	0.0737985	0.505501	-80.9727	-85.4009
Netherlands	Female	HIV/AIDS	45-54	1990	0.257334	0.318252	0.257334	0	0
Netherlands	Female	HIV/AIDS	45-54	1991	0.379171	0.24479	0.257334	47.3458	-4.87442
Netherlands	Female	HIV/AIDS	45-54	1992	0.0978665	0.301264	0.257334	-61.9691	17.0714
Netherlands	Female	HIV/AIDS	45-54	1993	0.426756	0.293372	0.257334	65.8374	14.0042
Netherlands	Female	HIV/AIDS	45-54	1994	0.355492	0.480952	0.257334	38.1443	86.8978
Netherlands	Female	HIV/AIDS	45-54	1995	0.660606	0.403481	0.257334	156.712	56.7928
Netherlands	Female	HIV/AIDS	45-54	1996	0.194345	0.343887	0.257334	-24.4776	33.6345
Netherlands	Female	HIV/AIDS	45-54	1997	0.17671	0.213114	0.257334	-31.3306	-17.1838
Netherlands	Female	HIV/AIDS	45-54	1998	0.268288	0.298171	0.257334	4.25684	15.8692
Netherlands	Female	HIV/AIDS	45-54	1999	0.449515	0.357424	0.257334	74.6815	38.8951
Netherlands	Female	HIV/AIDS	45-54	2000	0.35447	0.384854	0.257334	37.7469	49.5543
Netherlands	Female	HIV/AIDS	45-54	2001	0.350578	0.263986	0.257334	36.2345	2.58487
Netherlands	Female	HIV/AIDS	45-54	2002	0.08691	0.32069	0.257334	-66.2268	24.6202
Netherlands	Female	HIV/AIDS	45-54	2003	0.524583	0.294645	0.257334	103.853	14.4989
Netherlands	Female	HIV/AIDS	45-54	2004	0.272441	0.379127	0.257334	5.87056	47.3287
Netherlands	Female	HIV/AIDS	45-54	2005	0.340357	0.231648	0.257334	32.2626	-9.98162
Netherlands	Female	HIV/AIDS	45-54	2006	0.082146	0.386189	0.257334	-68.078	50.073
Netherlands	Female	HIV/AIDS	45-54	2007	0.736064	0.386752	0.257334	186.034	50.2919
Netherlands	Female	HIV/AIDS	45-54	2008	0.342046	0.385638	0.257334	32.9192	49.8589
Netherlands	Female	HIV/AIDS	45-54	2009	0.0788037	0.194506	0.257334	-69.3769	-24.4149
Netherlands	Female	HIV/AIDS	45-54	2010	0.162669	0.243379	0.257334	-36.7869	-5.42298
Netherlands	Female	HIV/AIDS	45-54	2011	0.488664	0.269108	0.257334	89.8949	4.57531
Netherlands	Female	HIV/AIDS	45-54	2012	0.155991	0.293983	0.257334	-39.382	14.2419
Netherlands	Female	HIV/AIDS	45-54	2013	0.237295	0.183754	0.257334	-7.78715	-28.5932
Netherlands	Female	HIV/AIDS	45-54	2014	0.157976	0.158029	0.257334	-38.6104	-38.5899
Netherlands	Female	HIV/AIDS	45-54	2015	0.0788161	0.209686	0.257334	-69.3721	-18.5162
Netherlands	Female	HIV/AIDS	45-54	2016	0.392264	0.209357	0.257334	52.434	-18.6439
Netherlands	Female	HIV/AIDS	45-54	2017	0.15699	0.209329	0.257334	-38.9935	-18.6548
Netherlands	Female	HIV/AIDS	45-54	2018	0.0787316	0.078574	0.257334	-69.4049	-69.4661
Netherlands	Female	HIV/AIDS	45-54	2019	0	0.0393658	0.257334	-100	-84.7024
Netherlands	Female	HIV/AIDS	55-64	1990	0.425416	0.283804	0.425416	0	0
Netherlands	Female	HIV/AIDS	55-64	1991	0.142193	0.281469	0.425416	-66.5755	-33.8367
Netherlands	Female	HIV/AIDS	55-64	1992	0.276799	0.278597	0.425416	-34.9345	-34.512
Netherlands	Female	HIV/AIDS	55-64	1993	0.416798	0.320935	0.425416	-2.02583	-24.5596
Netherlands	Female	HIV/AIDS	55-64	1994	0.269209	0.273701	0.425416	-36.7186	-35.6626
Netherlands	Female	HIV/AIDS	55-64	1995	0.135097	0.224638	0.425416	-68.2435	-47.1958
Netherlands	Female	HIV/AIDS	55-64	1996	0.269606	0.224059	0.425416	-36.6252	-47.3319
Netherlands	Female	HIV/AIDS	55-64	1997	0.267473	0.264856	0.425416	-37.1268	-37.7418
Netherlands	Female	HIV/AIDS	55-64	1998	0.257489	0.260756	0.425416	-39.4735	-38.7056
Netherlands	Female	HIV/AIDS	55-64	1999	0.257307	0.295967	0.425416	-39.5164	-30.4288
Netherlands	Female	HIV/AIDS	55-64	2000	0.373105	0.248361	0.425416	-12.2965	-41.6192
Netherlands	Female	HIV/AIDS	55-64	2001	0.114672	0.162592	0.425416	-73.0447	-61.7804
Netherlands	Female	HIV/AIDS	55-64	2002	0	0.0382241	0.425416	-100	-91.0149
Netherlands	Female	HIV/AIDS	55-64	2003	0	2.31296e-17	0.425416	-100	-100
Netherlands	Female	HIV/AIDS	55-64	2004	0	0.0772654	0.425416	-100	-81.8377
Netherlands	Female	HIV/AIDS	55-64	2005	0.231796	0.144722	0.425416	-45.513	-65.981
Netherlands	Female	HIV/AIDS	55-64	2006	0.20237	0.144722	0.425416	-52.43	-65.981
Netherlands	Female	HIV/AIDS	55-64	2007	0	0.0674568	0.425416	-100	-84.1433
Netherlands	Female	HIV/AIDS	55-64	2008	0	0.125334	0.425416	-100	-70.5384
Netherlands	Female	HIV/AIDS	55-64	2009	0.376003	0.218963	0.425416	-11.6151	-48.5296
Netherlands	Female	HIV/AIDS	55-64	2010	0.280887	0.248474	0.425416	-33.9735	-41.5927
Netherlands	Female	HIV/AIDS	55-64	2011	0.0885308	0.154434	0.425416	-79.1896	-63.6981
Netherlands	Female	HIV/AIDS	55-64	2012	0.0938838	0.0916933	0.425416	-77.9313	-78.4462
Netherlands	Female	HIV/AIDS	55-64	2013	0.0926654	0.12294	0.425416	-78.2177	-71.1013
Netherlands	Female	HIV/AIDS	55-64	2014	0.18227	0.091645	0.425416	-57.1549	-78.4575
Netherlands	Female	HIV/AIDS	55-64	2015	0	0.179637	0.425416	-100	-57.7738
Netherlands	Female	HIV/AIDS	55-64	2016	0.356641	0.17824	0.425416	-16.1665	-58.1022
Netherlands	Female	HIV/AIDS	55-64	2017	0.178079	0.17824	0.425416	-58.1401	-58.1022
Netherlands	Female	HIV/AIDS	55-64	2018	0	0.087103	0.425416	-100	-79.5252
Netherlands	Female	HIV/AIDS	55-64	2019	0.08323	0.041615	0.425416	-80.4356	-90.2178
Netherlands	Female	Respiratory Diseases	25-44	1990	1.01014	1.13877	1.01014	0	0
Netherlands	Female	Respiratory Diseases	25-44	1991	1.26739	1.28967	1.01014	25.4673	27.6721
Netherlands	Female	Respiratory Diseases	25-44	1992	1.59147	1.5097	1.01014	57.5491	49.4545
Netherlands	Female	Respiratory Diseases	25-44	1993	1.67024	1.61415	1.01014	65.347	59.7949
Netherlands	Female	Respiratory Diseases	25-44	1994	1.58075	1.53045	1.01014	56.4886	51.5091
Netherlands	Female	Respiratory Diseases	25-44	1995	1.34037	1.4884	1.01014	32.6916	47.3461
Netherlands	Female	Respiratory Diseases	25-44	1996	1.54408	1.45886	1.01014	52.8582	44.4219
Netherlands	Female	Respiratory Diseases	25-44	1997	1.49214	1.62706	1.01014	47.716	61.0727
Netherlands	Female	Respiratory Diseases	25-44	1998	1.84496	1.80421	1.01014	82.6438	78.6095
Netherlands	Female	Respiratory Diseases	25-44	1999	2.07552	1.94229	1.01014	105.469	92.2796
Netherlands	Female	Respiratory Diseases	25-44	2000	1.9064	1.89357	1.01014	88.7262	87.4559
Netherlands	Female	Respiratory Diseases	25-44	2001	1.69878	1.805	1.01014	68.1727	78.6884
Netherlands	Female	Respiratory Diseases	25-44	2002	1.80983	1.78598	1.01014	79.1661	76.8048
Netherlands	Female	Respiratory Diseases	25-44	2003	1.84932	1.72973	1.01014	83.0755	71.2372
Netherlands	Female	Respiratory Diseases	25-44	2004	1.53006	1.63631	1.01014	51.47	61.9885
Netherlands	Female	Respiratory Diseases	25-44	2005	1.52955	1.46098	1.01014	51.4199	44.6313
Netherlands	Female	Respiratory Diseases	25-44	2006	1.32332	1.58552	1.01014	31.004	56.9607
Netherlands	Female	Respiratory Diseases	25-44	2007	1.90369	1.61827	1.01014	88.4581	60.2026
Netherlands	Female	Respiratory Diseases	25-44	2008	1.6278	1.71497	1.01014	61.1457	69.7753
Netherlands	Female	Respiratory Diseases	25-44	2009	1.61342	1.52696	1.01014	59.7221	51.1631
Netherlands	Female	Respiratory Diseases	25-44	2010	1.33966	1.56893	1.01014	32.6215	55.318
Netherlands	Female	Respiratory Diseases	25-44	2011	1.75371	1.53077	1.01014	73.6103	51.5407
Netherlands	Female	Respiratory Diseases	25-44	2012	1.49895	1.45355	1.01014	48.3904	43.896
Netherlands	Female	Respiratory Diseases	25-44	2013	1.10799	1.10143	1.01014	9.68724	9.03697
Netherlands	Female	Respiratory Diseases	25-44	2014	0.697332	0.974158	1.01014	-30.9668	-3.56209
Netherlands	Female	Respiratory Diseases	25-44	2015	1.11715	1.02602	1.01014	10.5933	1.57244
Netherlands	Female	Respiratory Diseases	25-44	2016	1.26359	1.03013	1.01014	25.0908	1.97892
Netherlands	Female	Respiratory Diseases	25-44	2017	0.70965	0.973129	1.01014	-29.7473	-3.66386
Netherlands	Female	Respiratory Diseases	25-44	2018	0.946147	0.882686	1.01014	-6.33506	-12.6175
Netherlands	Female	Respiratory Diseases	25-44	2019	0.99226	0.969203	1.01014	-1.76997	-4.05252
Netherlands	Female	Respiratory Diseases	45-54	1990	7.01027	6.7547	7.01027	0	0
Netherlands	Female	Respiratory Diseases	45-54	1991	6.49913	6.49785	7.01027	-7.29125	-7.30954
Netherlands	Female	Respiratory Diseases	45-54	1992	5.98415	5.95693	7.01027	-14.6374	-15.0256
Netherlands	Female	Respiratory Diseases	45-54	1993	5.38752	5.62817	7.01027	-23.1482	-19.7153
Netherlands	Female	Respiratory Diseases	45-54	1994	5.51285	5.76675	7.01027	-21.3604	-17.7385
Netherlands	Female	Respiratory Diseases	45-54	1995	6.39988	6.25326	7.01027	-8.70701	-10.7985
Netherlands	Female	Respiratory Diseases	45-54	1996	6.84706	6.66253	7.01027	-2.32816	-4.96038
Netherlands	Female	Respiratory Diseases	45-54	1997	6.74065	7.22668	7.01027	-3.84598	3.08703
Netherlands	Female	Respiratory Diseases	45-54	1998	8.09232	7.67146	7.01027	15.4352	9.43169
Netherlands	Female	Respiratory Diseases	45-54	1999	8.18139	8.79932	7.01027	16.7058	25.5204
Netherlands	Female	Respiratory Diseases	45-54	2000	10.1242	8.75793	7.01027	44.4202	24.93
Netherlands	Female	Respiratory Diseases	45-54	2001	7.96815	8.38884	7.01027	13.664	19.665
Netherlands	Female	Respiratory Diseases	45-54	2002	7.07412	8.65685	7.01027	0.910774	23.4882
Netherlands	Female	Respiratory Diseases	45-54	2003	10.9283	8.75352	7.01027	55.8899	24.8671
Netherlands	Female	Respiratory Diseases	45-54	2004	8.25815	9.757	7.01027	17.8008	39.1815
Netherlands	Female	Respiratory Diseases	45-54	2005	10.0845	9.3791	7.01027	43.8539	33.7908
Netherlands	Female	Respiratory Diseases	45-54	2006	9.79459	9.7875	7.01027	39.7178	39.6167
Netherlands	Female	Respiratory Diseases	45-54	2007	9.48337	9.6554	7.01027	35.2783	37.7323
Netherlands	Female	Respiratory Diseases	45-54	2008	9.68824	9.90961	7.01027	38.2007	41.3585
Netherlands	Female	Respiratory Diseases	45-54	2009	10.5572	9.75747	7.01027	50.5964	39.1882
Netherlands	Female	Respiratory Diseases	45-54	2010	9.02695	10.3095	7.01027	28.7676	47.0632
Netherlands	Female	Respiratory Diseases	45-54	2011	11.3444	9.98625	7.01027	61.8254	42.4518
Netherlands	Female	Respiratory Diseases	45-54	2012	9.58741	9.58389	7.01027	36.7623	36.7121
Netherlands	Female	Respiratory Diseases	45-54	2013	7.81986	8.20561	7.01027	11.5486	17.0514
Netherlands	Female	Respiratory Diseases	45-54	2014	7.20958	7.86612	7.01027	2.84316	12.2085
Netherlands	Female	Respiratory Diseases	45-54	2015	8.56892	8.16112	7.01027	22.2338	16.4166
Netherlands	Female	Respiratory Diseases	45-54	2016	8.70485	8.06259	7.01027	24.1729	15.0112
Netherlands	Female	Respiratory Diseases	45-54	2017	6.91401	7.90188	7.01027	-1.37315	12.7186
Netherlands	Female	Respiratory Diseases	45-54	2018	8.08678	6.96217	7.01027	15.3562	-0.686049
Netherlands	Female	Respiratory Diseases	45-54	2019	5.88574	6.98626	7.01027	-16.0412	-0.3425
Netherlands	Female	Respiratory Diseases	55-64	1990	23.8786	24.4544	23.8786	0	0
Netherlands	Female	Respiratory Diseases	55-64	1991	25.0303	24.1587	23.8786	4.82274	1.17265
Netherlands	Female	Respiratory Diseases	55-64	1992	23.5671	25.568	23.8786	-1.30479	7.07487
Netherlands	Female	Respiratory Diseases	55-64	1993	28.1068	25.3836	23.8786	17.7067	6.30265
Netherlands	Female	Respiratory Diseases	55-64	1994	24.4771	26.113	23.8786	2.50609	9.35714
Netherlands	Female	Respiratory Diseases	55-64	1995	25.7552	25.972	23.8786	7.85866	8.76683
Netherlands	Female	Respiratory Diseases	55-64	1996	27.6839	27.4377	23.8786	15.9357	14.9047
Netherlands	Female	Respiratory Diseases	55-64	1997	28.874	29.3843	23.8786	20.9197	23.0568
Netherlands	Female	Respiratory Diseases	55-64	1998	31.595	30.5822	23.8786	32.3149	28.0735
Netherlands	Female	Respiratory Diseases	55-64	1999	31.2777	31.7348	23.8786	30.9859	32.9004
Netherlands	Female	Respiratory Diseases	55-64	2000	32.3318	31.3296	23.8786	35.4005	31.2034
Netherlands	Female	Respiratory Diseases	55-64	2001	30.3793	29.8985	23.8786	27.2238	25.21
Netherlands	Female	Respiratory Diseases	55-64	2002	26.9842	29.9616	23.8786	13.0058	25.4745
Netherlands	Female	Respiratory Diseases	55-64	2003	32.5213	29.1877	23.8786	36.1939	22.2334
Netherlands	Female	Respiratory Diseases	55-64	2004	28.0576	31.4215	23.8786	17.5006	31.5883
Netherlands	Female	Respiratory Diseases	55-64	2005	33.6857	31.4228	23.8786	41.0702	31.5936
Netherlands	Female	Respiratory Diseases	55-64	2006	32.5251	32.5988	23.8786	36.21	36.5188
Netherlands	Female	Respiratory Diseases	55-64	2007	31.5857	31.7962	23.8786	32.2761	33.1575
Netherlands	Female	Respiratory Diseases	55-64	2008	31.2778	31.518	23.8786	30.9864	31.9926
Netherlands	Female	Respiratory Diseases	55-64	2009	31.6906	30.9205	23.8786	32.7154	29.4901
Netherlands	Female	Respiratory Diseases	55-64	2010	29.793	32.3209	23.8786	24.7684	35.3548
Netherlands	Female	Respiratory Diseases	55-64	2011	35.4791	33.933	23.8786	48.5807	42.1059
Netherlands	Female	Respiratory Diseases	55-64	2012	36.5268	35.9386	23.8786	52.9687	50.5051
Netherlands	Female	Respiratory Diseases	55-64	2013	35.8098	34.7361	23.8786	49.966	45.4693
Netherlands	Female	Respiratory Diseases	55-64	2014	31.8716	35.0232	23.8786	33.4733	46.6717
Netherlands	Female	Respiratory Diseases	55-64	2015	37.3882	35.7539	23.8786	56.5759	49.7317
Netherlands	Female	Respiratory Diseases	55-64	2016	38.0019	37.5025	23.8786	59.1458	57.0544
Netherlands	Female	Respiratory Diseases	55-64	2017	37.1173	38.1772	23.8786	55.4416	59.8801
Netherlands	Female	Respiratory Diseases	55-64	2018	39.4124	37.1811	23.8786	65.0529	55.7087
Netherlands	Female	Respiratory Diseases	55-64	2019	35.0136	37.213	23.8786	46.6316	55.8422
Netherlands	Female	Trachea/Bronchus, Lung Cancers	25-44	1990	2.83372	3.00547	2.83372	0	0
Netherlands	Female	Trachea/Bronchus, Lung Cancers	25-44	1991	3.17722	3.07211	2.83372	12.122	8.41282
Netherlands	Female	Trachea/Bronchus, Lung Cancers	25-44	1992	3.2054	3.18406	2.83372	13.1164	12.3634
Netherlands	Female	Trachea/Bronchus, Lung Cancers	25-44	1993	3.16956	3.23467	2.83372	11.8519	14.1493
Netherlands	Female	Trachea/Bronchus, Lung Cancers	25-44	1994	3.32903	3.6398	2.83372	17.4795	28.4463
Netherlands	Female	Trachea/Bronchus, Lung Cancers	25-44	1995	4.42081	4.08494	2.83372	56.0075	44.155
Netherlands	Female	Trachea/Bronchus, Lung Cancers	25-44	1996	4.50498	4.24378	2.83372	58.978	49.7601
Netherlands	Female	Trachea/Bronchus, Lung Cancers	25-44	1997	3.80554	4.11367	2.83372	34.295	45.1689
Netherlands	Female	Trachea/Bronchus, Lung Cancers	25-44	1998	4.0305	4.13721	2.83372	42.2338	45.9994
Netherlands	Female	Trachea/Bronchus, Lung Cancers	25-44	1999	4.57559	4.16729	2.83372	61.4696	47.061
Netherlands	Female	Trachea/Bronchus, Lung Cancers	25-44	2000	3.89579	4.09924	2.83372	37.4798	44.6597
Netherlands	Female	Trachea/Bronchus, Lung Cancers	25-44	2001	3.82636	4.04515	2.83372	35.0297	42.7508
Netherlands	Female	Trachea/Bronchus, Lung Cancers	25-44	2002	4.41331	4.07249	2.83372	55.7431	43.7154
Netherlands	Female	Trachea/Bronchus, Lung Cancers	25-44	2003	3.97779	3.96238	2.83372	40.3735	39.8297
Netherlands	Female	Trachea/Bronchus, Lung Cancers	25-44	2004	3.49603	3.9205	2.83372	23.3726	38.3519
Netherlands	Female	Trachea/Bronchus, Lung Cancers	25-44	2005	4.28769	3.89088	2.83372	51.3098	37.3068
Netherlands	Female	Trachea/Bronchus, Lung Cancers	25-44	2006	3.88894	3.95776	2.83372	37.2381	39.6667
Netherlands	Female	Trachea/Bronchus, Lung Cancers	25-44	2007	3.69664	3.2776	2.83372	30.4521	15.6644
Netherlands	Female	Trachea/Bronchus, Lung Cancers	25-44	2008	2.24722	3.09898	2.83372	-20.6971	9.36095
Netherlands	Female	Trachea/Bronchus, Lung Cancers	25-44	2009	3.35307	2.87148	2.83372	18.3279	1.33263
Netherlands	Female	Trachea/Bronchus, Lung Cancers	25-44	2010	3.01414	3.16772	2.83372	6.36713	11.7868
Netherlands	Female	Trachea/Bronchus, Lung Cancers	25-44	2011	3.13594	2.95614	2.83372	10.6654	4.32047
Netherlands	Female	Trachea/Bronchus, Lung Cancers	25-44	2012	2.71835	2.7684	2.83372	-4.07116	-2.30488
Netherlands	Female	Trachea/Bronchus, Lung Cancers	25-44	2013	2.45091	2.57628	2.83372	-13.5089	-9.08462
Netherlands	Female	Trachea/Bronchus, Lung Cancers	25-44	2014	2.55959	2.28006	2.83372	-9.6738	-19.5382
Netherlands	Female	Trachea/Bronchus, Lung Cancers	25-44	2015	1.82968	2.15058	2.83372	-35.4319	-24.1074
Netherlands	Female	Trachea/Bronchus, Lung Cancers	25-44	2016	2.06247	2.04553	2.83372	-27.2167	-27.8147
Netherlands	Female	Trachea/Bronchus, Lung Cancers	25-44	2017	2.24443	1.87626	2.83372	-20.7956	-33.7879
Netherlands	Female	Trachea/Bronchus, Lung Cancers	25-44	2018	1.32189	1.66678	2.83372	-53.3513	-41.1805
Netherlands	Female	Trachea/Bronchus, Lung Cancers	25-44	2019	1.43402	1.37795	2.83372	-49.3944	-51.3729
Netherlands	Female	Trachea/Bronchus, Lung Cancers	45-54	1990	18.0715	18.2648	18.0715	0	0
Netherlands	Female	Trachea/Bronchus, Lung Cancers	45-54	1991	18.4582	18.4041	18.0715	2.14013	1.84088
Netherlands	Female	Trachea/Bronchus, Lung Cancers	45-54	1992	18.6827	19.5089	18.0715	3.3825	7.95434
Netherlands	Female	Trachea/Bronchus, Lung Cancers	45-54	1993	21.3858	21.6087	18.0715	18.3404	19.5738
Netherlands	Female	Trachea/Bronchus, Lung Cancers	45-54	1994	24.7576	23.1571	18.0715	36.9984	28.1419
Netherlands	Female	Trachea/Bronchus, Lung Cancers	45-54	1995	23.3279	23.5886	18.0715	29.087	30.5294
Netherlands	Female	Trachea/Bronchus, Lung Cancers	45-54	1996	22.6802	24.1328	18.0715	25.5029	33.5411
Netherlands	Female	Trachea/Bronchus, Lung Cancers	45-54	1997	26.3904	24.7596	18.0715	46.0335	37.0092
Netherlands	Female	Trachea/Bronchus, Lung Cancers	45-54	1998	25.2081	26.6087	18.0715	39.4911	47.2416
Netherlands	Female	Trachea/Bronchus, Lung Cancers	45-54	1999	28.2277	28.094	18.0715	56.2003	55.4606
Netherlands	Female	Trachea/Bronchus, Lung Cancers	45-54	2000	30.8462	29.9647	18.0715	70.6903	65.8123
Netherlands	Female	Trachea/Bronchus, Lung Cancers	45-54	2001	30.8202	31.9955	18.0715	70.5463	77.0499
Netherlands	Female	Trachea/Bronchus, Lung Cancers	45-54	2002	34.3201	34.1535	18.0715	89.9131	88.9915
Netherlands	Female	Trachea/Bronchus, Lung Cancers	45-54	2003	37.3203	36.9998	18.0715	106.515	104.742
Netherlands	Female	Trachea/Bronchus, Lung Cancers	45-54	2004	39.359	37.3019	18.0715	117.797	106.413
Netherlands	Female	Trachea/Bronchus, Lung Cancers	45-54	2005	35.2263	36.8734	18.0715	94.9277	104.042
Netherlands	Female	Trachea/Bronchus, Lung Cancers	45-54	2006	36.0349	36.7033	18.0715	99.4021	103.101
Netherlands	Female	Trachea/Bronchus, Lung Cancers	45-54	2007	38.8487	37.8189	18.0715	114.973	109.274
Netherlands	Female	Trachea/Bronchus, Lung Cancers	45-54	2008	38.5731	38.7893	18.0715	113.447	114.644
Netherlands	Female	Trachea/Bronchus, Lung Cancers	45-54	2009	38.9462	36.4194	18.0715	115.512	101.53
Netherlands	Female	Trachea/Bronchus, Lung Cancers	45-54	2010	31.7389	35.2969	18.0715	75.6301	95.3186
Netherlands	Female	Trachea/Bronchus, Lung Cancers	45-54	2011	35.2057	33.3091	18.0715	94.8136	84.3188
Netherlands	Female	Trachea/Bronchus, Lung Cancers	45-54	2012	32.9827	33.1973	18.0715	82.5128	83.7001
Netherlands	Female	Trachea/Bronchus, Lung Cancers	45-54	2013	31.4035	31.0255	18.0715	73.7738	71.6822
Netherlands	Female	Trachea/Bronchus, Lung Cancers	45-54	2014	28.6903	28.9171	18.0715	58.76	60.0153
Netherlands	Female	Trachea/Bronchus, Lung Cancers	45-54	2015	26.6576	26.6043	18.0715	47.512	47.2171
Netherlands	Female	Trachea/Bronchus, Lung Cancers	45-54	2016	24.465	24.3997	18.0715	35.3793	35.0177
Netherlands	Female	Trachea/Bronchus, Lung Cancers	45-54	2017	22.0764	22.488	18.0715	22.1619	24.439
Netherlands	Female	Trachea/Bronchus, Lung Cancers	45-54	2018	20.9224	20.7961	18.0715	15.776	15.0771
Netherlands	Female	Trachea/Bronchus, Lung Cancers	45-54	2019	19.3895	20.156	18.0715	7.29357	11.5348
Netherlands	Female	Trachea/Bronchus, Lung Cancers	55-64	1990	43.2233	45.7892	43.2233	0	0
Netherlands	Female	Trachea/Bronchus, Lung Cancers	55-64	1991	48.355	48.6901	43.2233	11.8726	12.6477
Netherlands	Female	Trachea/Bronchus, Lung Cancers	55-64	1992	54.4919	52.5414	43.2233	26.0706	21.5581
Netherlands	Female	Trachea/Bronchus, Lung Cancers	55-64	1993	54.7773	55.6712	43.2233	26.731	28.7992
Netherlands	Female	Trachea/Bronchus, Lung Cancers	55-64	1994	57.7445	55.8631	43.2233	33.5958	29.2431
Netherlands	Female	Trachea/Bronchus, Lung Cancers	55-64	1995	55.0676	53.9749	43.2233	27.4025	24.8745
Netherlands	Female	Trachea/Bronchus, Lung Cancers	55-64	1996	49.1126	54.7351	43.2233	13.6253	26.6334
Netherlands	Female	Trachea/Bronchus, Lung Cancers	55-64	1997	60.0253	55.2217	43.2233	38.8725	27.7591
Netherlands	Female	Trachea/Bronchus, Lung Cancers	55-64	1998	56.5272	59.1376	43.2233	30.7796	36.8188
Netherlands	Female	Trachea/Bronchus, Lung Cancers	55-64	1999	60.8603	61.0473	43.2233	40.8043	41.2369
Netherlands	Female	Trachea/Bronchus, Lung Cancers	55-64	2000	65.7543	63.93	43.2233	52.1269	47.9064
Netherlands	Female	Trachea/Bronchus, Lung Cancers	55-64	2001	65.1755	65.4085	43.2233	50.7879	51.3269
Netherlands	Female	Trachea/Bronchus, Lung Cancers	55-64	2002	65.2957	66.3261	43.2233	51.066	53.4498
Netherlands	Female	Trachea/Bronchus, Lung Cancers	55-64	2003	68.507	69.5329	43.2233	58.4954	60.8691
Netherlands	Female	Trachea/Bronchus, Lung Cancers	55-64	2004	74.7961	74.1435	43.2233	73.0458	71.536
Netherlands	Female	Trachea/Bronchus, Lung Cancers	55-64	2005	79.1275	77.3696	43.2233	83.0667	78.9999
Netherlands	Female	Trachea/Bronchus, Lung Cancers	55-64	2006	78.1854	81.2173	43.2233	80.8871	87.9016
Netherlands	Female	Trachea/Bronchus, Lung Cancers	55-64	2007	86.339	84.7993	43.2233	99.751	96.1888
Netherlands	Female	Trachea/Bronchus, Lung Cancers	55-64	2008	89.8735	86.6933	43.2233	107.928	100.571
Netherlands	Female	Trachea/Bronchus, Lung Cancers	55-64	2009	83.8675	86.405	43.2233	94.033	99.9036
Netherlands	Female	Trachea/Bronchus, Lung Cancers	55-64	2010	85.4739	87.7761	43.2233	97.7496	103.076
Netherlands	Female	Trachea/Bronchus, Lung Cancers	55-64	2011	93.9869	91.516	43.2233	117.445	111.728
Netherlands	Female	Trachea/Bronchus, Lung Cancers	55-64	2012	95.087	94.7079	43.2233	119.99	119.113
Netherlands	Female	Trachea/Bronchus, Lung Cancers	55-64	2013	95.0497	95.2989	43.2233	119.904	120.48
Netherlands	Female	Trachea/Bronchus, Lung Cancers	55-64	2014	95.7601	95.5163	43.2233	121.547	120.983
Netherlands	Female	Trachea/Bronchus, Lung Cancers	55-64	2015	95.7393	93.9767	43.2233	121.499	117.421
Netherlands	Female	Trachea/Bronchus, Lung Cancers	55-64	2016	90.4308	90.4689	43.2233	109.218	109.306
Netherlands	Female	Trachea/Bronchus, Lung Cancers	55-64	2017	85.2366	88.0253	43.2233	97.2006	103.652
Netherlands	Female	Trachea/Bronchus, Lung Cancers	55-64	2018	88.4085	83.8002	43.2233	104.539	93.8774
Netherlands	Female	Trachea/Bronchus, Lung Cancers	55-64	2019	77.7555	83.082	43.2233	79.8926	92.2157
Netherlands	Female	All Other Cancers	25-44	1990	32.3983	32.6751	32.3983	0	0
Netherlands	Female	All Other Cancers	25-44	1991	32.952	32.1108	32.3983	1.709	-0.887262
Netherlands	Female	All Other Cancers	25-44	1992	30.9822	31.7087	32.3983	-4.37078	-2.12837
Netherlands	Female	All Other Cancers	25-44	1993	31.192	31.1743	32.3983	-3.72333	-3.77788
Netherlands	Female	All Other Cancers	25-44	1994	31.3487	30.2395	32.3983	-3.23954	-6.66323
Netherlands	Female	All Other Cancers	25-44	1995	28.1778	29.6175	32.3983	-13.0268	-8.5831
Netherlands	Female	All Other Cancers	25-44	1996	29.326	28.5966	32.3983	-9.48293	-11.7342
Netherlands	Female	All Other Cancers	25-44	1997	28.286	28.4517	32.3983	-12.6929	-12.1814
Netherlands	Female	All Other Cancers	25-44	1998	27.7432	28.2818	32.3983	-14.3683	-12.7058
Netherlands	Female	All Other Cancers	25-44	1999	28.8163	27.9265	32.3983	-11.0562	-13.8024
Netherlands	Female	All Other Cancers	25-44	2000	27.2201	27.2813	32.3983	-15.9828	-15.7941
Netherlands	Female	All Other Cancers	25-44	2001	25.8075	26.7442	32.3983	-20.3432	-17.452
Netherlands	Female	All Other Cancers	25-44	2002	27.2049	26.2774	32.3983	-16.03	-18.8926
Netherlands	Female	All Other Cancers	25-44	2003	25.82	26.3111	32.3983	-20.3045	-18.7888
Netherlands	Female	All Other Cancers	25-44	2004	25.9083	26.0118	32.3983	-20.0318	-19.7123
Netherlands	Female	All Other Cancers	25-44	2005	26.3072	25.3234	32.3983	-18.8007	-21.8374
Netherlands	Female	All Other Cancers	25-44	2006	23.7545	24.3981	32.3983	-26.6797	-24.6933
Netherlands	Female	All Other Cancers	25-44	2007	23.1326	23.6418	32.3983	-28.5994	-27.0277
Netherlands	Female	All Other Cancers	25-44	2008	24.0382	23.0896	32.3983	-25.804	-28.732
Netherlands	Female	All Other Cancers	25-44	2009	22.098	22.7725	32.3983	-31.7927	-29.7107
Netherlands	Female	All Other Cancers	25-44	2010	22.1813	22.3867	32.3983	-31.5355	-30.9017
Netherlands	Female	All Other Cancers	25-44	2011	22.8807	21.7132	32.3983	-29.3769	-32.9804
Netherlands	Female	All Other Cancers	25-44	2012	20.0776	20.8916	32.3983	-38.0288	-35.5162
Netherlands	Female	All Other Cancers	25-44	2013	19.7166	19.8115	32.3983	-39.143	-38.8501
Netherlands	Female	All Other Cancers	25-44	2014	19.6404	19.7929	32.3983	-39.3784	-38.9076
Netherlands	Female	All Other Cancers	25-44	2015	20.0217	19.924	32.3983	-38.2013	-38.503
Netherlands	Female	All Other Cancers	25-44	2016	20.1099	19.471	32.3983	-37.9292	-39.9013
Netherlands	Female	All Other Cancers	25-44	2017	18.2813	19.2252	32.3983	-43.5734	-40.6599
Netherlands	Female	All Other Cancers	25-44	2018	19.2844	18.39	32.3983	-40.477	-43.2376
Netherlands	Female	All Other Cancers	25-44	2019	17.6044	18.4444	32.3983	-45.6625	-43.0698
Netherlands	Female	All Other Cancers	45-54	1990	132.44	134.685	132.44	0	0
Netherlands	Female	All Other Cancers	45-54	1991	136.931	134.764	132.44	3.39118	1.75477
Netherlands	Female	All Other Cancers	45-54	1992	134.92	135.637	132.44	1.87312	2.41424
Netherlands	Female	All Other Cancers	45-54	1993	135.06	134.326	132.44	1.97843	1.42394
Netherlands	Female	All Other Cancers	45-54	1994	132.996	131.156	132.44	0.420252	-0.969451
Netherlands	Female	All Other Cancers	45-54	1995	125.411	130.392	132.44	-5.30704	-1.54644
Netherlands	Female	All Other Cancers	45-54	1996	132.767	129.263	132.44	0.247481	-2.39875
Netherlands	Female	All Other Cancers	45-54	1997	129.61	130.308	132.44	-2.13668	-1.60962
Netherlands	Female	All Other Cancers	45-54	1998	128.546	128.281	132.44	-2.93966	-3.13976
Netherlands	Female	All Other Cancers	45-54	1999	126.688	125.028	132.44	-4.34293	-5.59613
Netherlands	Female	All Other Cancers	45-54	2000	119.85	122.955	132.44	-9.50579	-7.16134
Netherlands	Female	All Other Cancers	45-54	2001	122.328	122.093	132.44	-7.6353	-7.81226
Netherlands	Female	All Other Cancers	45-54	2002	124.102	122.475	132.44	-6.29568	-7.524
Netherlands	Female	All Other Cancers	45-54	2003	120.996	121.259	132.44	-8.64102	-8.44174
Netherlands	Female	All Other Cancers	45-54	2004	118.681	116.189	132.44	-10.3885	-12.2705
Netherlands	Female	All Other Cancers	45-54	2005	108.889	111.613	132.44	-17.7819	-15.7257
Netherlands	Female	All Other Cancers	45-54	2006	107.267	106.574	132.44	-19.0067	-19.5302
Netherlands	Female	All Other Cancers	45-54	2007	103.565	104.577	132.44	-21.802	-21.0381
Netherlands	Female	All Other Cancers	45-54	2008	102.898	102.739	132.44	-22.3058	-22.4256
Netherlands	Female	All Other Cancers	45-54	2009	101.755	101.643	132.44	-23.169	-23.2537
Netherlands	Female	All Other Cancers	45-54	2010	100.275	101.937	132.44	-24.2863	-23.0315
Netherlands	Female	All Other Cancers	45-54	2011	103.781	100.271	132.44	-21.6392	-24.289
Netherlands	Female	All Other Cancers	45-54	2012	96.7586	97.3714	132.44	-26.9414	-26.4787
Netherlands	Female	All Other Cancers	45-54	2013	91.5749	91.7457	132.44	-30.8554	-30.7265
Netherlands	Female	All Other Cancers	45-54	2014	86.9035	88.4348	132.44	-34.3826	-33.2263
Netherlands	Female	All Other Cancers	45-54	2015	86.8261	88.2516	132.44	-34.441	-33.3647
Netherlands	Female	All Other Cancers	45-54	2016	91.0252	87.1191	132.44	-31.2705	-34.2198
Netherlands	Female	All Other Cancers	45-54	2017	83.5059	85.1318	132.44	-36.948	-35.7203
Netherlands	Female	All Other Cancers	45-54	2018	80.8642	81.6037	132.44	-38.9426	-38.3842
Netherlands	Female	All Other Cancers	45-54	2019	80.441	80.6526	132.44	-39.2622	-39.1024
Netherlands	Female	All Other Cancers	55-64	1990	302.636	294.539	302.636	0	0
Netherlands	Female	All Other Cancers	55-64	1991	286.441	292.947	302.636	-5.35151	-3.20182
Netherlands	Female	All Other Cancers	55-64	1992	289.762	289.228	302.636	-4.25394	-4.43055
Netherlands	Female	All Other Cancers	55-64	1993	291.481	291.26	302.636	-3.68619	-3.75921
Netherlands	Female	All Other Cancers	55-64	1994	292.536	288.01	302.636	-3.3375	-4.83293
Netherlands	Female	All Other Cancers	55-64	1995	280.014	284.82	302.636	-7.47509	-5.88692
Netherlands	Female	All Other Cancers	55-64	1996	281.911	281.722	302.636	-6.84816	-6.91076
Netherlands	Female	All Other Cancers	55-64	1997	283.24	277.737	302.636	-6.40904	-8.22735
Netherlands	Female	All Other Cancers	55-64	1998	268.061	277.953	302.636	-11.4248	-8.15597
Netherlands	Female	All Other Cancers	55-64	1999	282.559	273.261	302.636	-6.63402	-9.70636
Netherlands	Female	All Other Cancers	55-64	2000	269.164	271.785	302.636	-11.0602	-10.1942
Netherlands	Female	All Other Cancers	55-64	2001	263.631	265.821	302.636	-12.8885	-12.1648
Netherlands	Female	All Other Cancers	55-64	2002	264.669	260.968	302.636	-12.5456	-13.7683
Netherlands	Female	All Other Cancers	55-64	2003	254.605	258.942	302.636	-15.871	-14.4379
Netherlands	Female	All Other Cancers	55-64	2004	257.552	257.761	302.636	-14.8972	-14.8282
Netherlands	Female	All Other Cancers	55-64	2005	261.126	255.728	302.636	-13.7164	-15.4998
Netherlands	Female	All Other Cancers	55-64	2006	248.507	248.885	302.636	-17.8859	-17.7612
Netherlands	Female	All Other Cancers	55-64	2007	237.021	246.164	302.636	-21.6812	-18.6602
Netherlands	Female	All Other Cancers	55-64	2008	252.963	243.14	302.636	-16.4135	-19.6594
Netherlands	Female	All Other Cancers	55-64	2009	239.435	244.493	302.636	-20.8835	-19.2121
Netherlands	Female	All Other Cancers	55-64	2010	241.082	238.345	302.636	-20.3394	-21.2439
Netherlands	Female	All Other Cancers	55-64	2011	234.517	235.41	302.636	-22.5088	-22.2136
Netherlands	Female	All Other Cancers	55-64	2012	230.631	229.331	302.636	-23.7927	-24.2223
Netherlands	Female	All Other Cancers	55-64	2013	222.846	221.858	302.636	-26.3653	-26.6915
Netherlands	Female	All Other Cancers	55-64	2014	212.098	217.996	302.636	-29.9165	-27.9676
Netherlands	Female	All Other Cancers	55-64	2015	219.045	215.242	302.636	-27.6209	-28.8777
Netherlands	Female	All Other Cancers	55-64	2016	214.583	214.916	302.636	-29.0956	-28.9853
Netherlands	Female	All Other Cancers	55-64	2017	211.12	208.02	302.636	-30.2396	-31.2639
Netherlands	Female	All Other Cancers	55-64	2018	198.358	200.345	302.636	-34.4567	-33.8
Netherlands	Female	All Other Cancers	55-64	2019	191.558	194.958	302.636	-36.7036	-35.5802
Netherlands	Female	Nervous System Diseases	25-44	1990	2.05453	2.19395	2.05453	0	0
Netherlands	Female	Nervous System Diseases	25-44	1991	2.33337	2.3269	2.05453	13.5723	13.2575
Netherlands	Female	Nervous System Diseases	25-44	1992	2.59281	2.6702	2.05453	26.2001	29.9667
Netherlands	Female	Nervous System Diseases	25-44	1993	3.08441	2.86359	2.05453	50.1276	39.3796
Netherlands	Female	Nervous System Diseases	25-44	1994	2.91354	2.98679	2.05453	41.811	45.3763
Netherlands	Female	Nervous System Diseases	25-44	1995	2.96243	3.03696	2.05453	44.1903	47.8182
Netherlands	Female	Nervous System Diseases	25-44	1996	3.23492	2.97931	2.05453	57.4535	45.0123
Netherlands	Female	Nervous System Diseases	25-44	1997	2.74059	2.78266	2.05453	33.393	35.4405
Netherlands	Female	Nervous System Diseases	25-44	1998	2.37246	2.59736	2.05453	15.475	26.4213
Netherlands	Female	Nervous System Diseases	25-44	1999	2.67902	2.38932	2.05453	30.396	16.2955
Netherlands	Female	Nervous System Diseases	25-44	2000	2.11648	2.3353	2.05453	3.01555	13.666
Netherlands	Female	Nervous System Diseases	25-44	2001	2.21039	2.31992	2.05453	7.58651	12.9173
Netherlands	Female	Nervous System Diseases	25-44	2002	2.63287	2.35424	2.05453	28.1499	14.588
Netherlands	Female	Nervous System Diseases	25-44	2003	2.21945	2.23492	2.05453	8.02741	8.78027
Netherlands	Female	Nervous System Diseases	25-44	2004	1.85243	2.13958	2.05453	-9.83655	4.13985
Netherlands	Female	Nervous System Diseases	25-44	2005	2.34686	2.09432	2.05453	14.2287	1.93683
Netherlands	Female	Nervous System Diseases	25-44	2006	2.08367	1.94597	2.05453	1.41833	-5.28388
Netherlands	Female	Nervous System Diseases	25-44	2007	1.40738	1.80348	2.05453	-31.4987	-12.2189
Netherlands	Female	Nervous System Diseases	25-44	2008	1.91941	1.92953	2.05453	-6.57639	-6.08385
Netherlands	Female	Nervous System Diseases	25-44	2009	2.4618	2.29815	2.05453	19.8235	11.8581
Netherlands	Female	Nervous System Diseases	25-44	2010	2.51324	2.36093	2.05453	22.3271	14.9136
Netherlands	Female	Nervous System Diseases	25-44	2011	2.10774	2.17499	2.05453	2.59028	5.8635
Netherlands	Female	Nervous System Diseases	25-44	2012	1.90399	2.08107	2.05453	-7.32689	1.29203
Netherlands	Female	Nervous System Diseases	25-44	2013	2.23148	2.04556	2.05453	8.61269	-0.43654
Netherlands	Female	Nervous System Diseases	25-44	2014	2.0012	2.05712	2.05453	-2.59542	0.126455
Netherlands	Female	Nervous System Diseases	25-44	2015	1.93869	1.85536	2.05453	-5.63791	-9.6939
Netherlands	Female	Nervous System Diseases	25-44	2016	1.62619	1.79455	2.05453	-20.8484	-12.6539
Netherlands	Female	Nervous System Diseases	25-44	2017	1.81876	1.82027	2.05453	-11.4754	-11.4022
Netherlands	Female	Nervous System Diseases	25-44	2018	2.01584	1.96955	2.05453	-1.88276	-4.13615
Netherlands	Female	Nervous System Diseases	25-44	2019	2.07404	2.04494	2.05453	0.949645	-0.466556
Netherlands	Female	Nervous System Diseases	45-54	1990	5.2451	5.62917	5.2451	0	0
Netherlands	Female	Nervous System Diseases	45-54	1991	6.01324	5.91442	5.2451	14.6449	12.761
Netherlands	Female	Nervous System Diseases	45-54	1992	6.48493	6.43576	5.2451	23.638	22.7005
Netherlands	Female	Nervous System Diseases	45-54	1993	6.8091	6.40657	5.2451	29.8185	22.1439
Netherlands	Female	Nervous System Diseases	45-54	1994	5.92567	6.05418	5.2451	12.9754	15.4255
Netherlands	Female	Nervous System Diseases	45-54	1995	5.42777	5.82145	5.2451	3.48275	10.9885
Netherlands	Female	Nervous System Diseases	45-54	1996	6.11092	6.14477	5.2451	16.5074	17.1527
Netherlands	Female	Nervous System Diseases	45-54	1997	6.89562	6.53981	5.2451	31.468	24.6843
Netherlands	Female	Nervous System Diseases	45-54	1998	6.6129	7.1992	5.2451	26.0777	37.2558
Netherlands	Female	Nervous System Diseases	45-54	1999	8.08907	7.10227	5.2451	54.2216	35.4077
Netherlands	Female	Nervous System Diseases	45-54	2000	6.60483	6.70733	5.2451	25.9239	27.8781
Netherlands	Female	Nervous System Diseases	45-54	2001	5.42809	6.39545	5.2451	3.48885	21.932
Netherlands	Female	Nervous System Diseases	45-54	2002	7.15344	6.87994	5.2451	36.3834	31.1689
Netherlands	Female	Nervous System Diseases	45-54	2003	8.05827	7.23563	5.2451	53.6344	37.9504
Netherlands	Female	Nervous System Diseases	45-54	2004	6.49519	6.79203	5.2451	23.8335	29.493
Netherlands	Female	Nervous System Diseases	45-54	2005	5.82264	6.26201	5.2451	11.011	19.3879
Netherlands	Female	Nervous System Diseases	45-54	2006	6.46821	6.08852	5.2451	23.3191	16.0803
Netherlands	Female	Nervous System Diseases	45-54	2007	5.97472	6.01896	5.2451	13.9107	14.7539
Netherlands	Female	Nervous System Diseases	45-54	2008	5.61394	5.78604	5.2451	7.03207	10.3134
Netherlands	Female	Nervous System Diseases	45-54	2009	5.76947	5.75528	5.2451	9.99748	9.72694
Netherlands	Female	Nervous System Diseases	45-54	2010	5.88244	6.33684	5.2451	12.1513	20.8145
Netherlands	Female	Nervous System Diseases	45-54	2011	7.35859	6.59916	5.2451	40.2946	25.8158
Netherlands	Female	Nervous System Diseases	45-54	2012	6.55644	7.10323	5.2451	25.0014	35.4262
Netherlands	Female	Nervous System Diseases	45-54	2013	7.39467	6.59874	5.2451	40.9825	25.8079
Netherlands	Female	Nervous System Diseases	45-54	2014	5.84512	6.77061	5.2451	11.4397	29.0846
Netherlands	Female	Nervous System Diseases	45-54	2015	7.07204	6.57844	5.2451	34.8315	25.4208
Netherlands	Female	Nervous System Diseases	45-54	2016	6.81817	6.54173	5.2451	29.9913	24.7208
Netherlands	Female	Nervous System Diseases	45-54	2017	5.73497	6.56782	5.2451	9.33967	25.2183
Netherlands	Female	Nervous System Diseases	45-54	2018	7.15032	6.89202	5.2451	36.3239	31.3994
Netherlands	Female	Nervous System Diseases	45-54	2019	7.79078	7.47055	5.2451	48.5345	42.4292
Netherlands	Female	Nervous System Diseases	55-64	1990	12.7756	13.7642	12.7756	0	0
Netherlands	Female	Nervous System Diseases	55-64	1991	14.7529	13.9882	12.7756	15.4768	9.49148
Netherlands	Female	Nervous System Diseases	55-64	1992	14.4361	14.7601	12.7756	12.9976	15.5333
Netherlands	Female	Nervous System Diseases	55-64	1993	15.0912	14.3494	12.7756	18.1255	12.3189
Netherlands	Female	Nervous System Diseases	55-64	1994	13.5209	13.8789	12.7756	5.83375	8.63587
Netherlands	Female	Nervous System Diseases	55-64	1995	13.0245	13.708	12.7756	1.94837	7.29863
Netherlands	Female	Nervous System Diseases	55-64	1996	14.5787	14.9171	12.7756	14.1138	16.7621
Netherlands	Female	Nervous System Diseases	55-64	1997	17.148	15.1165	12.7756	34.2242	18.323
Netherlands	Female	Nervous System Diseases	55-64	1998	13.6228	15.4005	12.7756	6.63111	20.5461
Netherlands	Female	Nervous System Diseases	55-64	1999	15.4307	13.4272	12.7756	20.7829	5.10023
Netherlands	Female	Nervous System Diseases	55-64	2000	11.2281	13.4076	12.7756	-12.1133	4.94685
Netherlands	Female	Nervous System Diseases	55-64	2001	13.564	13.8034	12.7756	6.17097	8.04537
Netherlands	Female	Nervous System Diseases	55-64	2002	16.6183	15.2763	12.7756	30.0785	19.574
Netherlands	Female	Nervous System Diseases	55-64	2003	15.6466	15.7999	12.7756	22.4727	23.6724
Netherlands	Female	Nervous System Diseases	55-64	2004	15.1347	14.1823	12.7756	18.466	11.0108
Netherlands	Female	Nervous System Diseases	55-64	2005	11.7655	13.7616	12.7756	-7.9064	7.71806
Netherlands	Female	Nervous System Diseases	55-64	2006	14.3846	13.5419	12.7756	12.5946	5.99775
Netherlands	Female	Nervous System Diseases	55-64	2007	14.4754	14.8393	12.7756	13.3051	16.1533
Netherlands	Female	Nervous System Diseases	55-64	2008	15.6578	14.6746	12.7756	22.5603	14.8641
Netherlands	Female	Nervous System Diseases	55-64	2009	13.8905	15.1546	12.7756	8.72681	18.6218
Netherlands	Female	Nervous System Diseases	55-64	2010	15.9156	15.1055	12.7756	24.5781	18.2373
Netherlands	Female	Nervous System Diseases	55-64	2011	15.5105	16.1687	12.7756	21.4069	26.5595
Netherlands	Female	Nervous System Diseases	55-64	2012	17.0802	17.3109	12.7756	33.6935	35.5
Netherlands	Female	Nervous System Diseases	55-64	2013	19.3422	17.7261	12.7756	51.3995	38.7498
Netherlands	Female	Nervous System Diseases	55-64	2014	16.756	18.405	12.7756	31.1564	44.0636
Netherlands	Female	Nervous System Diseases	55-64	2015	19.1168	19.2828	12.7756	49.6348	50.9346
Netherlands	Female	Nervous System Diseases	55-64	2016	21.9757	18.9219	12.7756	72.0127	48.11
Netherlands	Female	Nervous System Diseases	55-64	2017	15.6734	18.8178	12.7756	22.6825	47.295
Netherlands	Female	Nervous System Diseases	55-64	2018	18.8044	17.3181	12.7756	47.1898	35.5557
Netherlands	Female	Nervous System Diseases	55-64	2019	17.4764	18.1404	12.7756	36.7948	41.9923
Netherlands	Female	Metabolic Diseases	25-44	1990	1.20909	1.44662	1.20909	0	0
Netherlands	Female	Metabolic Diseases	25-44	1991	1.68415	1.44883	1.20909	39.2899	19.8276
Netherlands	Female	Metabolic Diseases	25-44	1992	1.45325	1.49541	1.20909	20.193	23.6804
Netherlands	Female	Metabolic Diseases	25-44	1993	1.34884	1.49085	1.20909	11.5582	23.3026
Netherlands	Female	Metabolic Diseases	25-44	1994	1.67044	1.55193	1.20909	38.1567	28.3548
Netherlands	Female	Metabolic Diseases	25-44	1995	1.6365	1.53361	1.20909	35.3495	26.8392
Netherlands	Female	Metabolic Diseases	25-44	1996	1.29387	1.39244	1.20909	7.01134	15.1637
Netherlands	Female	Metabolic Diseases	25-44	1997	1.24694	1.2844	1.20909	3.13037	6.22869
Netherlands	Female	Metabolic Diseases	25-44	1998	1.3124	1.5893	1.20909	8.54437	31.4458
Netherlands	Female	Metabolic Diseases	25-44	1999	2.20856	1.62044	1.20909	82.6625	34.0212
Netherlands	Female	Metabolic Diseases	25-44	2000	1.34036	1.63663	1.20909	10.8568	35.36
Netherlands	Female	Metabolic Diseases	25-44	2001	1.36096	1.30913	1.20909	12.5607	8.27377
Netherlands	Female	Metabolic Diseases	25-44	2002	1.22607	1.42537	1.20909	1.4038	17.8875
Netherlands	Female	Metabolic Diseases	25-44	2003	1.68908	1.3922	1.20909	39.6981	15.1441
Netherlands	Female	Metabolic Diseases	25-44	2004	1.26145	1.4275	1.20909	4.3305	18.064
Netherlands	Female	Metabolic Diseases	25-44	2005	1.33198	1.31345	1.20909	10.1633	8.63119
Netherlands	Female	Metabolic Diseases	25-44	2006	1.34693	1.30014	1.20909	11.3997	7.52971
Netherlands	Female	Metabolic Diseases	25-44	2007	1.2215	1.38137	1.20909	1.02608	14.248
Netherlands	Female	Metabolic Diseases	25-44	2008	1.57567	1.26016	1.20909	30.3181	4.22357
Netherlands	Female	Metabolic Diseases	25-44	2009	0.983314	1.16933	1.20909	-18.6735	-3.28887
Netherlands	Female	Metabolic Diseases	25-44	2010	0.949003	1.00219	1.20909	-21.5112	-17.1124
Netherlands	Female	Metabolic Diseases	25-44	2011	1.07425	1.05027	1.20909	-11.1525	-13.136
Netherlands	Female	Metabolic Diseases	25-44	2012	1.12755	1.15567	1.20909	-6.7444	-4.41826
Netherlands	Female	Metabolic Diseases	25-44	2013	1.26522	1.16995	1.20909	4.64208	-3.23722
Netherlands	Female	Metabolic Diseases	25-44	2014	1.11709	1.24603	1.20909	-7.60933	3.05443
Netherlands	Female	Metabolic Diseases	25-44	2015	1.35576	1.30188	1.20909	12.1305	7.67361
Netherlands	Female	Metabolic Diseases	25-44	2016	1.43277	1.21057	1.20909	18.4996	0.122214
Netherlands	Female	Metabolic Diseases	25-44	2017	0.84318	1.06552	1.20909	-30.2635	-11.8748
Netherlands	Female	Metabolic Diseases	25-44	2018	0.920598	0.920057	1.20909	-23.8605	-23.9053
Netherlands	Female	Metabolic Diseases	25-44	2019	0.996392	0.958495	1.20909	-17.5919	-20.7262
Netherlands	Female	Metabolic Diseases	45-54	1990	5.73901	5.8326	5.73901	0	0
Netherlands	Female	Metabolic Diseases	45-54	1991	5.92618	6.12025	5.73901	3.26128	6.6428
Netherlands	Female	Metabolic Diseases	45-54	1992	6.69554	5.8221	5.73901	16.6671	1.44771
Netherlands	Female	Metabolic Diseases	45-54	1993	4.84457	6.04745	5.73901	-15.5853	5.37429
Netherlands	Female	Metabolic Diseases	45-54	1994	6.60222	6.23517	5.73901	15.041	8.64535
Netherlands	Female	Metabolic Diseases	45-54	1995	7.25872	6.46336	5.73901	26.4803	12.6214
Netherlands	Female	Metabolic Diseases	45-54	1996	5.52914	5.85162	5.73901	-3.65701	1.96213
Netherlands	Female	Metabolic Diseases	45-54	1997	4.76701	4.99416	5.73901	-16.9369	-12.9788
Netherlands	Female	Metabolic Diseases	45-54	1998	4.68633	5.18931	5.73901	-18.3427	-9.57831
Netherlands	Female	Metabolic Diseases	45-54	1999	6.11461	5.27627	5.73901	6.54461	-8.06306
Netherlands	Female	Metabolic Diseases	45-54	2000	5.02789	5.81568	5.73901	-12.3911	1.33581
Netherlands	Female	Metabolic Diseases	45-54	2001	6.30453	5.31003	5.73901	9.85394	-7.47489
Netherlands	Female	Metabolic Diseases	45-54	2002	4.59767	5.42037	5.73901	-19.8875	-5.55218
Netherlands	Female	Metabolic Diseases	45-54	2003	5.35892	5.05278	5.73901	-6.62301	-11.9574
Netherlands	Female	Metabolic Diseases	45-54	2004	5.20174	5.03977	5.73901	-9.3618	-12.1841
Netherlands	Female	Metabolic Diseases	45-54	2005	4.55864	5.04381	5.73901	-20.5675	-12.1137
Netherlands	Female	Metabolic Diseases	45-54	2006	5.37105	4.68779	5.73901	-6.41171	-18.3171
Netherlands	Female	Metabolic Diseases	45-54	2007	4.13369	4.87343	5.73901	-27.9722	-15.0824
Netherlands	Female	Metabolic Diseases	45-54	2008	5.11557	4.1342	5.73901	-10.8633	-27.9633
Netherlands	Female	Metabolic Diseases	45-54	2009	3.15333	3.93418	5.73901	-45.0545	-31.4485
Netherlands	Female	Metabolic Diseases	45-54	2010	3.53363	3.15445	5.73901	-38.4279	-45.035
Netherlands	Female	Metabolic Diseases	45-54	2011	2.77638	3.60502	5.73901	-51.6227	-37.1841
Netherlands	Female	Metabolic Diseases	45-54	2012	4.50503	4.07494	5.73901	-21.5017	-28.9957
Netherlands	Female	Metabolic Diseases	45-54	2013	4.94342	4.20266	5.73901	-13.8629	-26.7704
Netherlands	Female	Metabolic Diseases	45-54	2014	3.15952	4.16739	5.73901	-44.9466	-27.3849
Netherlands	Female	Metabolic Diseases	45-54	2015	4.39922	3.61681	5.73901	-23.3454	-36.9786
Netherlands	Female	Metabolic Diseases	45-54	2016	3.29168	3.95132	5.73901	-42.6439	-31.1499
Netherlands	Female	Metabolic Diseases	45-54	2017	4.16306	3.57408	5.73901	-27.4604	-37.7231
Netherlands	Female	Metabolic Diseases	45-54	2018	3.26751	3.86015	5.73901	-43.0649	-32.7384
Netherlands	Female	Metabolic Diseases	45-54	2019	4.14988	3.7087	5.73901	-27.69	-35.3775
Netherlands	Female	Metabolic Diseases	55-64	1990	25.2516	24.7992	25.2516	0	0
Netherlands	Female	Metabolic Diseases	55-64	1991	24.3469	24.2026	25.2516	-3.58293	-4.15438
Netherlands	Female	Metabolic Diseases	55-64	1992	23.0092	22.2946	25.2516	-8.88021	-11.7102
Netherlands	Female	Metabolic Diseases	55-64	1993	19.5277	22.2645	25.2516	-22.6673	-11.8293
Netherlands	Female	Metabolic Diseases	55-64	1994	24.2566	21.8302	25.2516	-3.94034	-13.5493
Netherlands	Female	Metabolic Diseases	55-64	1995	21.7062	21.7982	25.2516	-14.0403	-13.6762
Netherlands	Female	Metabolic Diseases	55-64	1996	19.4316	19.0806	25.2516	-23.048	-24.438
Netherlands	Female	Metabolic Diseases	55-64	1997	16.1041	17.2213	25.2516	-36.2256	-31.8011
Netherlands	Female	Metabolic Diseases	55-64	1998	16.1283	16.1654	25.2516	-36.1298	-35.9825
Netherlands	Female	Metabolic Diseases	55-64	1999	16.264	16.4764	25.2516	-35.5922	-34.7512
Netherlands	Female	Metabolic Diseases	55-64	2000	17.0369	17.861	25.2516	-32.5316	-29.2678
Netherlands	Female	Metabolic Diseases	55-64	2001	20.2822	18.4502	25.2516	-19.6796	-26.9347
Netherlands	Female	Metabolic Diseases	55-64	2002	18.0314	17.9475	25.2516	-28.593	-28.9253
Netherlands	Female	Metabolic Diseases	55-64	2003	15.5289	15.4373	25.2516	-38.5034	-38.8662
Netherlands	Female	Metabolic Diseases	55-64	2004	12.7515	14.3545	25.2516	-49.5023	-43.1542
Netherlands	Female	Metabolic Diseases	55-64	2005	14.7831	13.1032	25.2516	-41.457	-48.1093
Netherlands	Female	Metabolic Diseases	55-64	2006	11.7752	12.587	25.2516	-53.3685	-50.1537
Netherlands	Female	Metabolic Diseases	55-64	2007	11.2027	11.6671	25.2516	-55.6356	-53.7965
Netherlands	Female	Metabolic Diseases	55-64	2008	12.0235	11.758	25.2516	-52.3852	-53.4367
Netherlands	Female	Metabolic Diseases	55-64	2009	12.0477	12.1343	25.2516	-52.2892	-51.9463
Netherlands	Female	Metabolic Diseases	55-64	2010	12.3317	11.6136	25.2516	-51.1646	-54.0083
Netherlands	Female	Metabolic Diseases	55-64	2011	10.4614	10.3807	25.2516	-58.5712	-58.8908
Netherlands	Female	Metabolic Diseases	55-64	2012	8.34907	9.46441	25.2516	-66.9365	-62.5196
Netherlands	Female	Metabolic Diseases	55-64	2013	9.58273	9.30179	25.2516	-62.051	-63.1636
Netherlands	Female	Metabolic Diseases	55-64	2014	9.97358	9.50793	25.2516	-60.5032	-62.3472
Netherlands	Female	Metabolic Diseases	55-64	2015	8.96747	9.70459	25.2516	-64.4875	-61.5684
Netherlands	Female	Metabolic Diseases	55-64	2016	10.1727	9.28747	25.2516	-59.7146	-63.2203
Netherlands	Female	Metabolic Diseases	55-64	2017	8.72223	9.82902	25.2516	-65.4587	-61.0757
Netherlands	Female	Metabolic Diseases	55-64	2018	10.5921	9.47637	25.2516	-58.0537	-62.4722
Netherlands	Female	Metabolic Diseases	55-64	2019	9.11475	9.85344	25.2516	-63.9043	-60.979
Netherlands	Female	Cardiovascular Disease	25-44	1990	9.93009	9.93687	9.93009	0	0
Netherlands	Female	Cardiovascular Disease	25-44	1991	9.94365	10.849	9.93009	0.136577	9.25383
Netherlands	Female	Cardiovascular Disease	25-44	1992	12.6733	11.5498	9.93009	27.6249	16.3116
Netherlands	Female	Cardiovascular Disease	25-44	1993	12.0326	12.0482	9.93009	21.1733	21.3307
Netherlands	Female	Cardiovascular Disease	25-44	1994	11.4388	12.2195	9.93009	15.1938	23.0548
Netherlands	Female	Cardiovascular Disease	25-44	1995	13.1869	12.3574	9.93009	32.7974	24.4441
Netherlands	Female	Cardiovascular Disease	25-44	1996	12.4465	12.5745	9.93009	25.341	26.63
Netherlands	Female	Cardiovascular Disease	25-44	1997	12.09	12.3621	9.93009	21.7517	24.4917
Netherlands	Female	Cardiovascular Disease	25-44	1998	12.5499	12.6066	9.93009	26.3825	26.9539
Netherlands	Female	Cardiovascular Disease	25-44	1999	13.1799	12.9314	9.93009	32.7274	30.2243
Netherlands	Female	Cardiovascular Disease	25-44	2000	13.0643	12.8229	9.93009	31.563	29.1318
Netherlands	Female	Cardiovascular Disease	25-44	2001	12.2244	12.2463	9.93009	23.1049	23.3253
Netherlands	Female	Cardiovascular Disease	25-44	2002	11.4502	11.932	9.93009	15.3082	20.1598
Netherlands	Female	Cardiovascular Disease	25-44	2003	12.1213	11.1384	9.93009	22.0662	12.1681
Netherlands	Female	Cardiovascular Disease	25-44	2004	9.84368	10.3444	9.93009	-0.870133	4.17218
Netherlands	Female	Cardiovascular Disease	25-44	2005	9.0682	8.8936	9.93009	-8.67952	-10.4378
Netherlands	Female	Cardiovascular Disease	25-44	2006	7.76892	8.33737	9.93009	-21.7638	-16.0393
Netherlands	Female	Cardiovascular Disease	25-44	2007	8.17498	7.82308	9.93009	-17.6747	-21.2184
Netherlands	Female	Cardiovascular Disease	25-44	2008	7.52535	7.72258	9.93009	-24.2167	-22.2305
Netherlands	Female	Cardiovascular Disease	25-44	2009	7.46741	7.12449	9.93009	-24.8001	-28.2535
Netherlands	Female	Cardiovascular Disease	25-44	2010	6.38071	6.6646	9.93009	-35.7437	-32.8848
Netherlands	Female	Cardiovascular Disease	25-44	2011	6.14569	6.10195	9.93009	-38.1104	-38.5509
Netherlands	Female	Cardiovascular Disease	25-44	2012	5.77946	5.72939	9.93009	-41.7985	-42.3027
Netherlands	Female	Cardiovascular Disease	25-44	2013	5.26303	5.25157	9.93009	-46.9991	-47.1145
Netherlands	Female	Cardiovascular Disease	25-44	2014	4.71222	5.06035	9.93009	-52.546	-49.0402
Netherlands	Female	Cardiovascular Disease	25-44	2015	5.2058	4.84569	9.93009	-47.5754	-51.2019
Netherlands	Female	Cardiovascular Disease	25-44	2016	4.61906	5.01509	9.93009	-53.4842	-49.496
Netherlands	Female	Cardiovascular Disease	25-44	2017	5.22041	4.63404	9.93009	-47.4284	-53.3333
Netherlands	Female	Cardiovascular Disease	25-44	2018	4.06267	4.1783	9.93009	-59.0873	-57.9228
Netherlands	Female	Cardiovascular Disease	25-44	2019	3.25184	3.65725	9.93009	-67.2527	-63.17
Netherlands	Female	Cardiovascular Disease	45-54	1990	43.4775	45.2441	43.4775	0	0
Netherlands	Female	Cardiovascular Disease	45-54	1991	47.0106	45.8473	43.4775	8.12621	5.45049
Netherlands	Female	Cardiovascular Disease	45-54	1992	47.0537	46.8729	43.4775	8.22525	7.80945
Netherlands	Female	Cardiovascular Disease	45-54	1993	46.5544	47.4526	43.4775	7.0769	9.14285
Netherlands	Female	Cardiovascular Disease	45-54	1994	48.7498	47.9235	43.4775	12.1264	10.226
Netherlands	Female	Cardiovascular Disease	45-54	1995	48.4664	47.0117	43.4775	11.4746	8.12864
Netherlands	Female	Cardiovascular Disease	45-54	1996	43.8188	46.6789	43.4775	0.784936	7.36325
Netherlands	Female	Cardiovascular Disease	45-54	1997	47.7515	45.409	43.4775	9.83026	4.44243
Netherlands	Female	Cardiovascular Disease	45-54	1998	44.6567	47.313	43.4775	2.71211	8.82165
Netherlands	Female	Cardiovascular Disease	45-54	1999	49.5307	46.9649	43.4775	13.9226	8.0211
Netherlands	Female	Cardiovascular Disease	45-54	2000	46.7073	47.6192	43.4775	7.4286	9.52607
Netherlands	Female	Cardiovascular Disease	45-54	2001	46.6197	47.9722	43.4775	7.22701	10.3378
Netherlands	Female	Cardiovascular Disease	45-54	2002	50.5895	47.0689	43.4775	16.3579	8.26026
Netherlands	Female	Cardiovascular Disease	45-54	2003	43.9975	46.508	43.4775	1.19588	6.97011
Netherlands	Female	Cardiovascular Disease	45-54	2004	44.9369	42.5163	43.4775	3.35656	-2.21094
Netherlands	Female	Cardiovascular Disease	45-54	2005	38.6144	40.3487	43.4775	-11.1853	-7.19633
Netherlands	Female	Cardiovascular Disease	45-54	2006	37.4949	37.3657	43.4775	-13.7603	-14.0575
Netherlands	Female	Cardiovascular Disease	45-54	2007	35.9877	35.3582	43.4775	-17.2269	-18.6748
Netherlands	Female	Cardiovascular Disease	45-54	2008	32.5919	34.857	43.4775	-25.0373	-19.8275
Netherlands	Female	Cardiovascular Disease	45-54	2009	35.9914	33.709	43.4775	-17.2184	-22.4681
Netherlands	Female	Cardiovascular Disease	45-54	2010	32.5435	33.0154	43.4775	-25.1486	-24.0632
Netherlands	Female	Cardiovascular Disease	45-54	2011	30.5113	30.703	43.4775	-29.8227	-29.3819
Netherlands	Female	Cardiovascular Disease	45-54	2012	29.0541	28.2239	43.4775	-33.1744	-35.084
Netherlands	Female	Cardiovascular Disease	45-54	2013	25.1062	26.3863	43.4775	-42.2548	-39.3105
Netherlands	Female	Cardiovascular Disease	45-54	2014	24.9986	23.9847	43.4775	-42.5022	-44.8344
Netherlands	Female	Cardiovascular Disease	45-54	2015	21.8492	23.6106	43.4775	-49.7461	-45.6946
Netherlands	Female	Cardiovascular Disease	45-54	2016	23.9841	22.2959	43.4775	-44.8356	-48.7187
Netherlands	Female	Cardiovascular Disease	45-54	2017	21.0543	21.6403	43.4775	-51.5743	-50.2264
Netherlands	Female	Cardiovascular Disease	45-54	2018	19.8826	18.9853	43.4775	-54.2693	-56.3332
Netherlands	Female	Cardiovascular Disease	45-54	2019	16.0189	17.9507	43.4775	-63.1559	-58.7126
Netherlands	Female	Cardiovascular Disease	55-64	1990	162.861	166.66	162.861	0	0
Netherlands	Female	Cardiovascular Disease	55-64	1991	170.46	163.912	162.861	4.66584	0.645356
Netherlands	Female	Cardiovascular Disease	55-64	1992	158.415	164.222	162.861	-2.72978	0.835651
Netherlands	Female	Cardiovascular Disease	55-64	1993	163.79	158.539	162.861	0.570885	-2.65352
Netherlands	Female	Cardiovascular Disease	55-64	1994	153.412	156.465	162.861	-5.80166	-3.92684
Netherlands	Female	Cardiovascular Disease	55-64	1995	152.194	149.805	162.861	-6.54974	-8.01629
Netherlands	Female	Cardiovascular Disease	55-64	1996	143.81	144.612	162.861	-11.6975	-11.2048
Netherlands	Female	Cardiovascular Disease	55-64	1997	137.834	140.833	162.861	-15.3672	-13.5253
Netherlands	Female	Cardiovascular Disease	55-64	1998	140.856	134.872	162.861	-13.5113	-17.1856
Netherlands	Female	Cardiovascular Disease	55-64	1999	125.926	129.667	162.861	-22.6785	-20.3814
Netherlands	Female	Cardiovascular Disease	55-64	2000	122.22	119.741	162.861	-24.9544	-26.4764
Netherlands	Female	Cardiovascular Disease	55-64	2001	111.077	117.429	162.861	-31.7962	-27.8959
Netherlands	Female	Cardiovascular Disease	55-64	2002	118.991	111.455	162.861	-26.9371	-31.5643
Netherlands	Female	Cardiovascular Disease	55-64	2003	104.296	106.6	162.861	-35.9597	-34.5454
Netherlands	Female	Cardiovascular Disease	55-64	2004	96.5122	97.4705	162.861	-40.7394	-40.151
Netherlands	Female	Cardiovascular Disease	55-64	2005	91.6029	90.7947	162.861	-43.7539	-44.2501
Netherlands	Female	Cardiovascular Disease	55-64	2006	84.2691	86.6077	162.861	-48.2569	-46.821
Netherlands	Female	Cardiovascular Disease	55-64	2007	83.951	82.4821	162.861	-48.4523	-49.3542
Netherlands	Female	Cardiovascular Disease	55-64	2008	79.226	79.8129	162.861	-51.3535	-50.9932
Netherlands	Female	Cardiovascular Disease	55-64	2009	76.2615	76.4346	162.861	-53.1738	-53.0675
Netherlands	Female	Cardiovascular Disease	55-64	2010	73.8163	73.7846	162.861	-54.6752	-54.6947
Netherlands	Female	Cardiovascular Disease	55-64	2011	71.2759	73.2786	162.861	-56.2351	-55.0054
Netherlands	Female	Cardiovascular Disease	55-64	2012	74.7435	70.3068	162.861	-54.1058	-56.8301
Netherlands	Female	Cardiovascular Disease	55-64	2013	64.901	67.855	162.861	-60.1494	-58.3356
Netherlands	Female	Cardiovascular Disease	55-64	2014	63.9205	64.0337	162.861	-60.7514	-60.6819
Netherlands	Female	Cardiovascular Disease	55-64	2015	63.2796	62.7078	162.861	-61.145	-61.496
Netherlands	Female	Cardiovascular Disease	55-64	2016	60.9234	61.6134	162.861	-62.5917	-62.168
Netherlands	Female	Cardiovascular Disease	55-64	2017	60.6372	59.283	162.861	-62.7674	-63.5989
Netherlands	Female	Cardiovascular Disease	55-64	2018	56.2884	57.2142	162.861	-65.4377	-64.8692
Netherlands	Female	Cardiovascular Disease	55-64	2019	54.7169	55.5027	162.861	-66.4026	-65.9201
Netherlands	Female	Suicide	25-44	1990	8.05531	8.73689	8.05531	0	0
Netherlands	Female	Suicide	25-44	1991	9.41847	8.64491	8.05531	16.9226	7.3195
Netherlands	Female	Suicide	25-44	1992	8.46097	8.68823	8.05531	5.03593	7.85719
Netherlands	Female	Suicide	25-44	1993	8.18524	8.35217	8.05531	1.61305	3.68539
Netherlands	Female	Suicide	25-44	1994	8.41032	8.10597	8.05531	4.40717	0.629014
Netherlands	Female	Suicide	25-44	1995	7.72236	7.98836	8.05531	-4.13319	-0.831033
Netherlands	Female	Suicide	25-44	1996	7.83241	7.94012	8.05531	-2.76708	-1.42998
Netherlands	Female	Suicide	25-44	1997	8.26557	7.7122	8.05531	2.61032	-4.25933
Netherlands	Female	Suicide	25-44	1998	7.03863	7.47105	8.05531	-12.6212	-7.25303
Netherlands	Female	Suicide	25-44	1999	7.10895	6.94713	8.05531	-11.7482	-13.757
Netherlands	Female	Suicide	25-44	2000	6.69382	6.75249	8.05531	-16.9017	-16.1734
Netherlands	Female	Suicide	25-44	2001	6.4547	6.47477	8.05531	-19.8702	-19.6211
Netherlands	Female	Suicide	25-44	2002	6.27578	6.06326	8.05531	-22.0913	-24.7296
Netherlands	Female	Suicide	25-44	2003	5.4593	5.8989	8.05531	-32.2273	-26.77
Netherlands	Female	Suicide	25-44	2004	5.96161	5.96653	8.05531	-25.9915	-25.9304
Netherlands	Female	Suicide	25-44	2005	6.47869	6.06124	8.05531	-19.5724	-24.7546
Netherlands	Female	Suicide	25-44	2006	5.74343	5.72497	8.05531	-28.7	-28.9292
Netherlands	Female	Suicide	25-44	2007	4.95279	5.22329	8.05531	-38.5152	-35.1572
Netherlands	Female	Suicide	25-44	2008	4.97365	5.34907	8.05531	-38.2562	-33.5956
Netherlands	Female	Suicide	25-44	2009	6.12078	5.80511	8.05531	-24.0155	-27.9343
Netherlands	Female	Suicide	25-44	2010	6.32089	6.54511	8.05531	-21.5313	-18.7479
Netherlands	Female	Suicide	25-44	2011	7.19364	6.93574	8.05531	-10.6969	-13.8984
Netherlands	Female	Suicide	25-44	2012	7.2927	6.60374	8.05531	-9.46715	-18.02
Netherlands	Female	Suicide	25-44	2013	5.32488	6.25459	8.05531	-33.8959	-22.3543
Netherlands	Female	Suicide	25-44	2014	6.1462	6.082	8.05531	-23.6999	-24.497
Netherlands	Female	Suicide	25-44	2015	6.77491	6.59117	8.05531	-15.8951	-18.176
Netherlands	Female	Suicide	25-44	2016	6.85241	6.60131	8.05531	-14.933	-18.0502
Netherlands	Female	Suicide	25-44	2017	6.1766	6.87335	8.05531	-23.3226	-14.673
Netherlands	Female	Suicide	25-44	2018	7.59103	6.82381	8.05531	-5.76355	-15.2881
Netherlands	Female	Suicide	25-44	2019	6.70378	7.14741	8.05531	-16.7781	-11.2708
Netherlands	Female	Suicide	45-54	1990	10.253	9.37029	10.253	0	0
Netherlands	Female	Suicide	45-54	1991	8.48755	9.94155	10.253	-17.2191	-3.03791
Netherlands	Female	Suicide	45-54	1992	11.0841	9.62772	10.253	8.1054	-6.09872
Netherlands	Female	Suicide	45-54	1993	9.31155	9.60132	10.253	-9.18244	-6.3562
Netherlands	Female	Suicide	45-54	1994	8.40835	9.16793	10.253	-17.9916	-10.5832
Netherlands	Female	Suicide	45-54	1995	9.7839	9.08694	10.253	-4.57552	-11.3731
Netherlands	Female	Suicide	45-54	1996	9.06859	8.79657	10.253	-11.5521	-14.2051
Netherlands	Female	Suicide	45-54	1997	7.53723	9.0972	10.253	-26.4877	-11.273
Netherlands	Female	Suicide	45-54	1998	10.6858	9.12844	10.253	4.22067	-10.9683
Netherlands	Female	Suicide	45-54	1999	9.16231	10.2699	10.253	-10.638	0.164837
Netherlands	Female	Suicide	45-54	2000	10.9617	9.98158	10.253	6.91184	-2.64747
Netherlands	Female	Suicide	45-54	2001	9.82073	10.5098	10.253	-4.21626	2.50473
Netherlands	Female	Suicide	45-54	2002	10.7471	10.0905	10.253	4.81863	-1.58496
Netherlands	Female	Suicide	45-54	2003	9.70375	10.5677	10.253	-5.35726	3.06954
Netherlands	Female	Suicide	45-54	2004	11.2524	10.684	10.253	9.74725	4.20373
Netherlands	Female	Suicide	45-54	2005	11.0959	10.9759	10.253	8.22119	7.05079
Netherlands	Female	Suicide	45-54	2006	10.5795	10.1636	10.253	3.18392	-0.871878
Netherlands	Female	Suicide	45-54	2007	8.81548	9.55517	10.253	-14.0207	-6.80635
Netherlands	Female	Suicide	45-54	2008	9.27056	9.28708	10.253	-9.58221	-9.42107
Netherlands	Female	Suicide	45-54	2009	9.77521	9.59757	10.253	-4.66023	-6.39281
Netherlands	Female	Suicide	45-54	2010	9.74694	9.52897	10.253	-4.93597	-7.06189
Netherlands	Female	Suicide	45-54	2011	9.06475	9.94465	10.253	-11.5895	-3.00769
Netherlands	Female	Suicide	45-54	2012	11.0222	10.4056	10.253	7.50238	1.48857
Netherlands	Female	Suicide	45-54	2013	11.1299	11.3861	10.253	8.55281	11.0514
Netherlands	Female	Suicide	45-54	2014	12.0062	11.193	10.253	17.099	9.16782
Netherlands	Female	Suicide	45-54	2015	10.4429	11.1133	10.253	1.85163	8.39058
Netherlands	Female	Suicide	45-54	2016	10.8909	10.4102	10.253	6.2211	1.53255
Netherlands	Female	Suicide	45-54	2017	9.89672	10.3804	10.253	-3.47509	1.24251
Netherlands	Female	Suicide	45-54	2018	10.3537	9.73745	10.253	0.98151	-5.02851
Netherlands	Female	Suicide	45-54	2019	8.96197	9.65782	10.253	-12.592	-5.80523
Netherlands	Female	Suicide	55-64	1990	12.0609	12.8553	12.0609	0	0
Netherlands	Female	Suicide	55-64	1991	13.6497	11.9239	12.0609	13.1727	-1.13642
Netherlands	Female	Suicide	55-64	1992	10.061	10.9414	12.0609	-16.582	-9.28226
Netherlands	Female	Suicide	55-64	1993	9.11355	9.58696	12.0609	-24.4375	-20.5123
Netherlands	Female	Suicide	55-64	1994	9.58634	8.85831	12.0609	-20.5175	-26.5537
Netherlands	Female	Suicide	55-64	1995	7.87506	9.09711	12.0609	-34.7061	-24.5738
Netherlands	Female	Suicide	55-64	1996	9.82993	9.27974	12.0609	-18.4978	-23.0595
Netherlands	Female	Suicide	55-64	1997	10.1342	9.96968	12.0609	-15.9747	-17.3391
Netherlands	Female	Suicide	55-64	1998	9.94486	9.7756	12.0609	-17.5449	-18.9482
Netherlands	Female	Suicide	55-64	1999	9.24771	10.0372	12.0609	-23.3251	-16.7797
Netherlands	Female	Suicide	55-64	2000	10.9189	9.49247	12.0609	-9.46891	-21.2958
Netherlands	Female	Suicide	55-64	2001	8.31079	9.77119	12.0609	-31.0934	-18.9848
Netherlands	Female	Suicide	55-64	2002	10.0839	9.14006	12.0609	-16.3922	-24.2177
Netherlands	Female	Suicide	55-64	2003	9.0255	9.8358	12.0609	-25.1676	-18.4491
Netherlands	Female	Suicide	55-64	2004	10.398	9.19826	12.0609	-13.7877	-23.7351
Netherlands	Female	Suicide	55-64	2005	8.17127	9.32042	12.0609	-32.2501	-22.7223
Netherlands	Female	Suicide	55-64	2006	9.39198	8.53123	12.0609	-22.129	-29.2656
Netherlands	Female	Suicide	55-64	2007	8.03044	9.24808	12.0609	-33.4178	-23.3221
Netherlands	Female	Suicide	55-64	2008	10.3218	8.60809	12.0609	-14.4194	-28.6284
Netherlands	Female	Suicide	55-64	2009	7.472	8.92437	12.0609	-38.0479	-26.006
Netherlands	Female	Suicide	55-64	2010	8.97929	8.56521	12.0609	-25.5507	-28.9839
Netherlands	Female	Suicide	55-64	2011	9.24433	9.4295	12.0609	-23.3531	-21.8178
Netherlands	Female	Suicide	55-64	2012	10.0649	9.8819	12.0609	-16.5497	-18.0669
Netherlands	Female	Suicide	55-64	2013	10.3365	10.9452	12.0609	-14.2979	-9.25088
Netherlands	Female	Suicide	55-64	2014	12.4342	11.8654	12.0609	3.09496	-1.62096
Netherlands	Female	Suicide	55-64	2015	12.8256	12.0709	12.0609	6.3401	0.0829375
Netherlands	Female	Suicide	55-64	2016	10.953	12.342	12.0609	-9.18625	2.33038
Netherlands	Female	Suicide	55-64	2017	13.2474	12.3675	12.0609	9.83729	2.54142
Netherlands	Female	Suicide	55-64	2018	12.902	12.4483	12.0609	6.97321	3.21164
Netherlands	Female	Suicide	55-64	2019	11.1955	12.0487	12.0609	-7.17559	-0.101192
Netherlands	Female	Homicide	25-44	1990	0.596679	0.75467	0.596679	0	0
Netherlands	Female	Homicide	25-44	1991	0.912662	0.777095	0.596679	52.957	30.2367
Netherlands	Female	Homicide	25-44	1992	0.821945	0.895738	0.596679	37.7533	50.1206
Netherlands	Female	Homicide	25-44	1993	0.952607	0.840249	0.596679	59.6515	40.821
Netherlands	Female	Homicide	25-44	1994	0.746196	1.07886	0.596679	25.0582	80.811
Netherlands	Female	Homicide	25-44	1995	1.53778	1.17969	0.596679	157.723	97.7094
Netherlands	Female	Homicide	25-44	1996	1.2551	1.23486	0.596679	110.347	106.956
Netherlands	Female	Homicide	25-44	1997	0.911715	1.00374	0.596679	52.7983	68.2209
Netherlands	Female	Homicide	25-44	1998	0.844406	0.902814	0.596679	41.5176	51.3065
Netherlands	Female	Homicide	25-44	1999	0.952322	0.842795	0.596679	59.6037	41.2476
Netherlands	Female	Homicide	25-44	2000	0.731657	1.08256	0.596679	22.6216	81.4311
Netherlands	Female	Homicide	25-44	2001	1.56371	1.12525	0.596679	162.068	88.5856
Netherlands	Female	Homicide	25-44	2002	1.08039	1.45349	0.596679	81.0669	143.596
Netherlands	Female	Homicide	25-44	2003	1.71637	1.29649	0.596679	187.653	117.285
Netherlands	Female	Homicide	25-44	2004	1.09273	1.25891	0.596679	83.1346	110.986
Netherlands	Female	Homicide	25-44	2005	0.967639	0.961573	0.596679	62.1708	61.1541
Netherlands	Female	Homicide	25-44	2006	0.824353	0.887671	0.596679	38.1569	48.7686
Netherlands	Female	Homicide	25-44	2007	0.87102	0.801111	0.596679	45.978	34.2617
Netherlands	Female	Homicide	25-44	2008	0.70796	0.734641	0.596679	18.6501	23.1217
Netherlands	Female	Homicide	25-44	2009	0.624944	0.762749	0.596679	4.737	27.8325
Netherlands	Female	Homicide	25-44	2010	0.955344	0.757776	0.596679	60.1103	26.9989
Netherlands	Female	Homicide	25-44	2011	0.693039	0.850283	0.596679	16.1494	42.5026
Netherlands	Female	Homicide	25-44	2012	0.902466	0.765246	0.596679	51.2482	28.2509
Netherlands	Female	Homicide	25-44	2013	0.700233	0.677428	0.596679	17.3551	13.5331
Netherlands	Female	Homicide	25-44	2014	0.429584	0.548147	0.596679	-28.0042	-8.13376
Netherlands	Female	Homicide	25-44	2015	0.514622	0.525893	0.596679	-13.7522	-11.8634
Netherlands	Female	Homicide	25-44	2016	0.633472	0.572894	0.596679	6.1663	-3.98629
Netherlands	Female	Homicide	25-44	2017	0.570587	0.641307	0.596679	-4.37293	7.47944
Netherlands	Female	Homicide	25-44	2018	0.719863	0.655069	0.596679	20.645	9.78588
Netherlands	Female	Homicide	25-44	2019	0.674758	0.697311	0.596679	13.0856	16.8653
Netherlands	Female	Homicide	45-54	1990	0.370584	0.471768	0.370584	0	0
Netherlands	Female	Homicide	45-54	1991	0.572951	0.471327	0.370584	54.6076	27.1848
Netherlands	Female	Homicide	45-54	1992	0.470445	0.469011	0.370584	26.9468	26.5598
Netherlands	Female	Homicide	45-54	1993	0.363636	0.435703	0.370584	-1.87486	17.572
Netherlands	Female	Homicide	45-54	1994	0.473029	0.62313	0.370584	27.644	68.148
Netherlands	Female	Homicide	45-54	1995	1.03273	0.688972	0.370584	178.675	85.9151
Netherlands	Female	Homicide	45-54	1996	0.561163	0.659974	0.370584	51.4265	78.09
Netherlands	Female	Homicide	45-54	1997	0.386033	0.405161	0.370584	4.16873	9.33041
Netherlands	Female	Homicide	45-54	1998	0.268288	0.39762	0.370584	-27.604	7.29551
Netherlands	Female	Homicide	45-54	1999	0.53854	0.533346	0.370584	45.3218	43.9204
Netherlands	Female	Homicide	45-54	2000	0.793211	0.618989	0.370584	114.043	67.0305
Netherlands	Female	Homicide	45-54	2001	0.525215	0.61498	0.370584	41.7262	65.9489
Netherlands	Female	Homicide	45-54	2002	0.526515	0.61601	0.370584	42.0769	66.2266
Netherlands	Female	Homicide	45-54	2003	0.796299	0.616315	0.370584	114.877	66.3089
Netherlands	Female	Homicide	45-54	2004	0.52613	0.586739	0.370584	41.9731	58.3281
Netherlands	Female	Homicide	45-54	2005	0.437788	0.550116	0.370584	18.1346	48.4457
Netherlands	Female	Homicide	45-54	2006	0.686431	0.568634	0.370584	85.2293	53.4426
Netherlands	Female	Homicide	45-54	2007	0.581684	0.701441	0.370584	56.9639	89.2796
Netherlands	Female	Homicide	45-54	2008	0.836208	0.826143	0.370584	125.646	122.93
Netherlands	Female	Homicide	45-54	2009	1.06054	0.872955	0.370584	186.18	135.562
Netherlands	Female	Homicide	45-54	2010	0.722121	0.855379	0.370584	94.8602	130.819
Netherlands	Female	Homicide	45-54	2011	0.783478	0.686471	0.370584	111.417	85.24
Netherlands	Female	Homicide	45-54	2012	0.553813	0.762959	0.370584	49.4431	105.88
Netherlands	Female	Homicide	45-54	2013	0.951588	0.580582	0.370584	156.78	56.6666
Netherlands	Female	Homicide	45-54	2014	0.236345	0.631377	0.370584	-36.2236	70.3733
Netherlands	Female	Homicide	45-54	2015	0.706197	0.444806	0.370584	90.563	20.0283
Netherlands	Female	Homicide	45-54	2016	0.391876	0.496916	0.370584	5.74535	34.09
Netherlands	Female	Homicide	45-54	2017	0.392677	0.421061	0.370584	5.96157	13.6207
Netherlands	Female	Homicide	45-54	2018	0.478629	0.372605	0.370584	29.1553	0.545387
Netherlands	Female	Homicide	45-54	2019	0.24651	0.36257	0.370584	-33.4807	-2.16271
Netherlands	Female	Homicide	55-64	1990	0.141805	0.206305	0.141805	0	0
Netherlands	Female	Homicide	55-64	1991	0.270804	0.232358	0.141805	90.9689	63.8569
Netherlands	Female	Homicide	55-64	1992	0.284464	0.368777	0.141805	100.602	160.059
Netherlands	Female	Homicide	55-64	1993	0.551063	0.45946	0.141805	288.606	224.007
Netherlands	Female	Homicide	55-64	1994	0.542851	0.636147	0.141805	282.815	348.606
Netherlands	Female	Homicide	55-64	1995	0.814525	0.5875	0.141805	474.397	314.3
Netherlands	Female	Homicide	55-64	1996	0.405123	0.583626	0.141805	185.69	311.569
Netherlands	Female	Homicide	55-64	1997	0.531231	0.401905	0.141805	274.62	183.42
Netherlands	Female	Homicide	55-64	1998	0.26936	0.440957	0.141805	89.9508	210.96
Netherlands	Female	Homicide	55-64	1999	0.522281	0.385502	0.141805	268.308	171.853
Netherlands	Female	Homicide	55-64	2000	0.364866	0.45718	0.141805	157.301	222.4
Netherlands	Female	Homicide	55-64	2001	0.484392	0.395056	0.141805	241.59	178.591
Netherlands	Female	Homicide	55-64	2002	0.33591	0.454296	0.141805	136.881	220.366
Netherlands	Female	Homicide	55-64	2003	0.542584	0.435872	0.141805	282.626	207.374
Netherlands	Female	Homicide	55-64	2004	0.429122	0.501799	0.141805	202.614	253.865
Netherlands	Female	Homicide	55-64	2005	0.533692	0.351943	0.141805	276.355	148.187
Netherlands	Female	Homicide	55-64	2006	0.0930143	0.336027	0.141805	-34.4071	136.964
Netherlands	Female	Homicide	55-64	2007	0.381376	0.349941	0.141805	168.943	146.776
Netherlands	Female	Homicide	55-64	2008	0.575433	0.444271	0.141805	305.791	213.296
Netherlands	Female	Homicide	55-64	2009	0.376003	0.494381	0.141805	165.155	248.634
Netherlands	Female	Homicide	55-64	2010	0.531707	0.486152	0.141805	274.955	242.831
Netherlands	Female	Homicide	55-64	2011	0.550747	0.481677	0.141805	288.383	239.675
Netherlands	Female	Homicide	55-64	2012	0.362578	0.458884	0.141805	155.687	223.602
Netherlands	Female	Homicide	55-64	2013	0.463327	0.336058	0.141805	226.734	136.986
Netherlands	Female	Homicide	55-64	2014	0.18227	0.4271	0.141805	28.5352	201.188
Netherlands	Female	Homicide	55-64	2015	0.635705	0.331395	0.141805	348.294	133.697
Netherlands	Female	Homicide	55-64	2016	0.176209	0.532879	0.141805	24.2615	275.782
Netherlands	Female	Homicide	55-64	2017	0.786722	0.462496	0.141805	454.79	226.148
Netherlands	Female	Homicide	55-64	2018	0.424555	0.6839	0.141805	199.393	382.281
Netherlands	Female	Homicide	55-64	2019	0.840423	0.632489	0.141805	492.66	346.027
Netherlands	Female	Transport Accidents	25-44	1990	3.30799	3.08628	3.30799	0	0
Netherlands	Female	Transport Accidents	25-44	1991	2.86458	3.14134	3.30799	-13.4042	-5.03762
Netherlands	Female	Transport Accidents	25-44	1992	3.25146	3.04424	3.30799	-1.70868	-7.97305
Netherlands	Female	Transport Accidents	25-44	1993	3.01667	3.16112	3.30799	-8.80631	-4.43975
Netherlands	Female	Transport Accidents	25-44	1994	3.21522	3.0459	3.30799	-2.80425	-7.92284
Netherlands	Female	Transport Accidents	25-44	1995	2.9058	3.1855	3.30799	-12.158	-3.70285
Netherlands	Female	Transport Accidents	25-44	1996	3.43547	3.07779	3.30799	3.85367	-6.95882
Netherlands	Female	Transport Accidents	25-44	1997	2.8921	2.94299	3.30799	-12.5722	-11.0338
Netherlands	Female	Transport Accidents	25-44	1998	2.50141	2.63277	3.30799	-24.3828	-20.4118
Netherlands	Female	Transport Accidents	25-44	1999	2.50479	2.54977	3.30799	-24.2804	-22.9209
Netherlands	Female	Transport Accidents	25-44	2000	2.6431	2.55555	3.30799	-20.0995	-22.7462
Netherlands	Female	Transport Accidents	25-44	2001	2.51874	2.38392	3.30799	-23.8587	-27.9344
Netherlands	Female	Transport Accidents	25-44	2002	1.98992	2.19455	3.30799	-39.845	-33.659
Netherlands	Female	Transport Accidents	25-44	2003	2.07499	2.01736	3.30799	-37.2735	-39.0154
Netherlands	Female	Transport Accidents	25-44	2004	1.98718	1.94843	3.30799	-39.9278	-41.0992
Netherlands	Female	Transport Accidents	25-44	2005	1.78312	1.92871	3.30799	-46.0964	-41.6955
Netherlands	Female	Transport Accidents	25-44	2006	2.01581	1.92613	3.30799	-39.0623	-41.7735
Netherlands	Female	Transport Accidents	25-44	2007	1.97944	1.80292	3.30799	-40.1617	-45.498
Netherlands	Female	Transport Accidents	25-44	2008	1.41351	1.62065	3.30799	-57.2699	-51.008
Netherlands	Female	Transport Accidents	25-44	2009	1.469	1.5599	3.30799	-55.5923	-52.8443
Netherlands	Female	Transport Accidents	25-44	2010	1.79721	1.56596	3.30799	-45.6707	-52.6613
Netherlands	Female	Transport Accidents	25-44	2011	1.43167	1.46734	3.30799	-56.7209	-55.6424
Netherlands	Female	Transport Accidents	25-44	2012	1.17315	1.19477	3.30799	-64.5357	-63.8822
Netherlands	Female	Transport Accidents	25-44	2013	0.97949	1.11707	3.30799	-70.3901	-66.2311
Netherlands	Female	Transport Accidents	25-44	2014	1.19857	0.959926	3.30799	-63.7674	-70.9816
Netherlands	Female	Transport Accidents	25-44	2015	0.701718	0.940965	3.30799	-78.7872	-71.5547
Netherlands	Female	Transport Accidents	25-44	2016	0.922607	1.03674	3.30799	-72.1097	-68.6594
Netherlands	Female	Transport Accidents	25-44	2017	1.48591	1.08908	3.30799	-55.0813	-67.0772
Netherlands	Female	Transport Accidents	25-44	2018	0.858732	1.20683	3.30799	-74.0407	-63.5177
Netherlands	Female	Transport Accidents	25-44	2019	1.27585	1.06729	3.30799	-61.4312	-67.7359
Netherlands	Female	Transport Accidents	45-54	1990	4.01476	3.70237	4.01476	0	0
Netherlands	Female	Transport Accidents	45-54	1991	3.38998	3.79812	4.01476	-15.562	-5.39599
Netherlands	Female	Transport Accidents	45-54	1992	3.98963	3.35379	4.01476	-0.625996	-16.4636
Netherlands	Female	Transport Accidents	45-54	1993	2.68175	3.04943	4.01476	-33.2028	-24.0445
Netherlands	Female	Transport Accidents	45-54	1994	2.47691	2.81968	4.01476	-38.3048	-29.7671
Netherlands	Female	Transport Accidents	45-54	1995	3.30038	3.12787	4.01476	-17.7938	-22.0907
Netherlands	Female	Transport Accidents	45-54	1996	3.60631	3.33574	4.01476	-10.1736	-16.9131
Netherlands	Female	Transport Accidents	45-54	1997	3.10052	3.27612	4.01476	-22.772	-18.3982
Netherlands	Female	Transport Accidents	45-54	1998	3.12152	3.00254	4.01476	-22.2489	-25.2126
Netherlands	Female	Transport Accidents	45-54	1999	2.78557	2.84967	4.01476	-30.6169	-29.0201
Netherlands	Female	Transport Accidents	45-54	2000	2.64193	2.53986	4.01476	-34.1945	-36.7369
Netherlands	Female	Transport Accidents	45-54	2001	2.19209	2.52289	4.01476	-45.3993	-37.1597
Netherlands	Female	Transport Accidents	45-54	2002	2.73465	2.23035	4.01476	-31.8851	-44.4462
Netherlands	Female	Transport Accidents	45-54	2003	1.76432	2.40681	4.01476	-56.0542	-40.051
Netherlands	Female	Transport Accidents	45-54	2004	2.72146	2.22021	4.01476	-32.2135	-44.6989
Netherlands	Female	Transport Accidents	45-54	2005	2.17484	2.39336	4.01476	-45.829	-40.386
Netherlands	Female	Transport Accidents	45-54	2006	2.28378	2.05344	4.01476	-43.1153	-48.8528
Netherlands	Female	Transport Accidents	45-54	2007	1.70169	2.03416	4.01476	-57.6141	-49.3331
Netherlands	Female	Transport Accidents	45-54	2008	2.11699	1.73629	4.01476	-47.2698	-56.7523
Netherlands	Female	Transport Accidents	45-54	2009	1.39019	1.85673	4.01476	-65.3731	-53.7523
Netherlands	Female	Transport Accidents	45-54	2010	2.06302	1.68432	4.01476	-48.614	-58.0469
Netherlands	Female	Transport Accidents	45-54	2011	1.59974	1.67205	4.01476	-60.1536	-58.3525
Netherlands	Female	Transport Accidents	45-54	2012	1.35338	1.22327	4.01476	-66.2899	-69.5306
Netherlands	Female	Transport Accidents	45-54	2013	0.716701	0.980268	4.01476	-82.1484	-75.5834
Netherlands	Female	Transport Accidents	45-54	2014	0.870726	1.10524	4.01476	-78.3119	-72.4706
Netherlands	Female	Transport Accidents	45-54	2015	1.72829	1.41502	4.01476	-56.9517	-64.7547
Netherlands	Female	Transport Accidents	45-54	2016	1.64603	1.46512	4.01476	-59.0005	-63.5067
Netherlands	Female	Transport Accidents	45-54	2017	1.02104	1.50026	4.01476	-74.5678	-62.6314
Netherlands	Female	Transport Accidents	45-54	2018	1.83371	1.32874	4.01476	-54.3259	-66.9037
Netherlands	Female	Transport Accidents	45-54	2019	1.13146	1.48258	4.01476	-71.8174	-63.0717
Netherlands	Female	Transport Accidents	55-64	1990	4.82794	4.83444	4.82794	0	0
Netherlands	Female	Transport Accidents	55-64	1991	4.84094	5.50407	4.82794	0.2691	14.0044
Netherlands	Female	Transport Accidents	55-64	1992	6.84332	5.4561	4.82794	41.744	13.0108
Netherlands	Female	Transport Accidents	55-64	1993	4.68404	5.75056	4.82794	-2.98066	19.1099
Netherlands	Female	Transport Accidents	55-64	1994	5.72432	5.36694	4.82794	18.5664	11.1642
Netherlands	Female	Transport Accidents	55-64	1995	5.69248	4.65816	4.82794	17.9069	-3.51661
Netherlands	Female	Transport Accidents	55-64	1996	2.55769	3.9091	4.82794	-47.0231	-19.0317
Netherlands	Female	Transport Accidents	55-64	1997	3.47714	3.55716	4.82794	-27.9788	-26.3214
Netherlands	Female	Transport Accidents	55-64	1998	4.63664	3.77543	4.82794	-3.96232	-21.8005
Netherlands	Female	Transport Accidents	55-64	1999	3.2125	3.83051	4.82794	-33.4602	-20.6596
Netherlands	Female	Transport Accidents	55-64	2000	3.64238	3.63203	4.82794	-24.5563	-24.7706
Netherlands	Female	Transport Accidents	55-64	2001	4.04122	3.54056	4.82794	-16.2952	-26.6652
Netherlands	Female	Transport Accidents	55-64	2002	2.93808	3.49119	4.82794	-39.1442	-27.6878
Netherlands	Female	Transport Accidents	55-64	2003	3.49427	3.08158	4.82794	-27.624	-36.172
Netherlands	Female	Transport Accidents	55-64	2004	2.81239	2.81428	4.82794	-41.7477	-41.7086
Netherlands	Female	Transport Accidents	55-64	2005	2.13617	2.85285	4.82794	-55.7541	-40.9097
Netherlands	Female	Transport Accidents	55-64	2006	3.60998	2.66657	4.82794	-25.2273	-44.7681
Netherlands	Female	Transport Accidents	55-64	2007	2.25355	2.43088	4.82794	-53.3228	-49.6497
Netherlands	Female	Transport Accidents	55-64	2008	1.42912	1.9187	4.82794	-70.3991	-60.2585
Netherlands	Female	Transport Accidents	55-64	2009	2.07342	2.34012	4.82794	-57.0537	-51.5297
Netherlands	Female	Transport Accidents	55-64	2010	3.51781	2.47786	4.82794	-27.1364	-48.6767
Netherlands	Female	Transport Accidents	55-64	2011	1.84235	2.30793	4.82794	-61.8399	-52.1964
Netherlands	Female	Transport Accidents	55-64	2012	1.56363	1.99542	4.82794	-67.6129	-58.6693
Netherlands	Female	Transport Accidents	55-64	2013	2.5803	1.65614	4.82794	-46.5549	-65.6968
Netherlands	Female	Transport Accidents	55-64	2014	0.824487	1.67877	4.82794	-82.9226	-65.228
Netherlands	Female	Transport Accidents	55-64	2015	1.63153	1.4704	4.82794	-66.2066	-69.5439
Netherlands	Female	Transport Accidents	55-64	2016	1.95519	1.75136	4.82794	-59.5026	-63.7245
Netherlands	Female	Transport Accidents	55-64	2017	1.66736	1.92328	4.82794	-65.4644	-60.1635
Netherlands	Female	Transport Accidents	55-64	2018	2.14729	1.88935	4.82794	-55.5237	-60.8664
Netherlands	Female	Transport Accidents	55-64	2019	1.8534	2.00034	4.82794	-61.611	-58.5674
Netherlands	Female	Other External Causes	25-44	1990	1.91837	1.86211	1.91837	0	0
Netherlands	Female	Other External Causes	25-44	1991	1.80586	1.81219	1.91837	-5.86503	-5.53472
Netherlands	Female	Other External Causes	25-44	1992	1.71235	1.67669	1.91837	-10.7391	-12.5984
Netherlands	Female	Other External Causes	25-44	1993	1.51185	1.67698	1.91837	-21.1909	-12.583
Netherlands	Female	Other External Causes	25-44	1994	1.80674	1.5676	1.91837	-5.81897	-18.2849
Netherlands	Female	Other External Causes	25-44	1995	1.3842	2.37134	1.91837	-27.8448	23.6122
Netherlands	Female	Other External Causes	25-44	1996	3.92307	3.18807	1.91837	104.5	66.1866
Netherlands	Female	Other External Causes	25-44	1997	4.25695	3.64207	1.91837	121.904	89.8523
Netherlands	Female	Other External Causes	25-44	1998	2.74619	3.21953	1.91837	43.1522	67.8262
Netherlands	Female	Other External Causes	25-44	1999	2.65545	2.80835	1.91837	38.422	46.3927
Netherlands	Female	Other External Causes	25-44	2000	3.02343	3.05529	1.91837	57.6041	59.2649
Netherlands	Female	Other External Causes	25-44	2001	3.48699	3.10923	1.91837	81.7686	62.0765
Netherlands	Female	Other External Causes	25-44	2002	2.81726	3.07254	1.91837	46.857	60.1641
Netherlands	Female	Other External Causes	25-44	2003	2.91337	3.08386	1.91837	51.8668	60.7541
Netherlands	Female	Other External Causes	25-44	2004	3.52095	3.05775	1.91837	83.5384	59.3931
Netherlands	Female	Other External Causes	25-44	2005	2.73894	2.87006	1.91837	42.7741	49.6094
Netherlands	Female	Other External Causes	25-44	2006	2.3503	2.47153	1.91837	22.5157	28.8351
Netherlands	Female	Other External Causes	25-44	2007	2.32536	2.40374	1.91837	21.2154	25.3009
Netherlands	Female	Other External Causes	25-44	2008	2.53554	2.16564	1.91837	32.1717	12.8894
Netherlands	Female	Other External Causes	25-44	2009	1.636	1.9043	1.91837	-14.719	-0.73354
Netherlands	Female	Other External Causes	25-44	2010	1.54135	1.7126	1.91837	-19.6533	-10.7265
Netherlands	Female	Other External Causes	25-44	2011	1.96043	1.76924	1.91837	2.19269	-7.77355
Netherlands	Female	Other External Causes	25-44	2012	1.80595	1.9608	1.91837	-5.86005	2.21191
Netherlands	Female	Other External Causes	25-44	2013	2.11602	2.31507	1.91837	10.3031	20.6791
Netherlands	Female	Other External Causes	25-44	2014	3.02324	2.38636	1.91837	57.5944	24.3953
Netherlands	Female	Other External Causes	25-44	2015	2.01982	2.43823	1.91837	5.28831	27.0989
Netherlands	Female	Other External Causes	25-44	2016	2.27162	2.1093	1.91837	18.4139	9.95258
Netherlands	Female	Other External Causes	25-44	2017	2.03646	2.03598	1.91837	6.15557	6.13085
Netherlands	Female	Other External Causes	25-44	2018	1.79987	2.19901	1.91837	-6.17689	14.6292
Netherlands	Female	Other External Causes	25-44	2019	2.76071	2.28029	1.91837	43.909	18.8661
Netherlands	Female	Other External Causes	45-54	1990	3.06251	3.02263	3.06251	0	0
Netherlands	Female	Other External Causes	45-54	1991	2.98276	2.82053	3.06251	-2.60411	-7.9013
Netherlands	Female	Other External Causes	45-54	1992	2.41633	2.99115	3.06251	-21.0998	-2.33012
Netherlands	Female	Other External Causes	45-54	1993	3.57436	2.83305	3.06251	16.7135	-7.49251
Netherlands	Female	Other External Causes	45-54	1994	2.50846	2.84013	3.06251	-18.0913	-7.26129
Netherlands	Female	Other External Causes	45-54	1995	2.43757	5.29144	3.06251	-20.4061	72.7814
Netherlands	Female	Other External Causes	45-54	1996	10.9283	7.91601	3.06251	256.841	158.481
Netherlands	Female	Other External Causes	45-54	1997	10.3822	11.1815	3.06251	239.009	265.109
Netherlands	Female	Other External Causes	45-54	1998	12.234	11.6736	3.06251	299.476	281.176
Netherlands	Female	Other External Causes	45-54	1999	12.4045	12.1694	3.06251	305.045	297.367
Netherlands	Female	Other External Causes	45-54	2000	11.8697	12.4715	3.06251	287.582	307.231
Netherlands	Female	Other External Causes	45-54	2001	13.1401	12.4821	3.06251	329.065	307.576
Netherlands	Female	Other External Causes	45-54	2002	12.4363	12.507	3.06251	306.082	308.39
Netherlands	Female	Other External Causes	45-54	2003	11.9445	11.434	3.06251	290.023	273.353
Netherlands	Female	Other External Causes	45-54	2004	9.9211	11.375	3.06251	223.954	271.427
Netherlands	Female	Other External Causes	45-54	2005	12.2594	10.5464	3.06251	300.305	244.371
Netherlands	Female	Other External Causes	45-54	2006	9.45869	9.8107	3.06251	208.854	220.348
Netherlands	Female	Other External Causes	45-54	2007	7.71401	9.00939	3.06251	151.885	194.184
Netherlands	Female	Other External Causes	45-54	2008	9.85548	8.57972	3.06251	221.811	180.153
Netherlands	Female	Other External Causes	45-54	2009	8.16967	8.56601	3.06251	166.764	179.706
Netherlands	Female	Other External Causes	45-54	2010	7.67287	7.7187	3.06251	150.542	152.039
Netherlands	Female	Other External Causes	45-54	2011	7.31357	7.66331	3.06251	138.81	150.23
Netherlands	Female	Other External Causes	45-54	2012	8.00351	7.4971	3.06251	161.338	144.803
Netherlands	Female	Other External Causes	45-54	2013	7.17423	7.75227	3.06251	134.26	153.135
Netherlands	Female	Other External Causes	45-54	2014	8.07907	7.46721	3.06251	163.806	143.827
Netherlands	Female	Other External Causes	45-54	2015	7.14834	7.58516	3.06251	133.415	147.678
Netherlands	Female	Other External Causes	45-54	2016	7.52806	7.37969	3.06251	145.813	140.969
Netherlands	Female	Other External Causes	45-54	2017	7.46267	7.54544	3.06251	143.678	146.381
Netherlands	Female	Other External Causes	45-54	2018	7.64559	7.08241	3.06251	149.651	131.262
Netherlands	Female	Other External Causes	45-54	2019	6.13899	6.89229	3.06251	100.456	125.054
Netherlands	Female	Other External Causes	55-64	1990	4.46451	4.44283	4.46451	0	0
Netherlands	Female	Other External Causes	55-64	1991	4.42115	4.46256	4.46451	-0.97135	-0.0436939
Netherlands	Female	Other External Causes	55-64	1992	4.50203	4.30263	4.46451	0.840268	-3.62605
Netherlands	Female	Other External Causes	55-64	1993	3.98471	4.06104	4.46451	-10.7471	-9.03734
Netherlands	Female	Other External Causes	55-64	1994	3.69638	4.09891	4.46451	-17.2052	-8.18905
Netherlands	Female	Other External Causes	55-64	1995	4.61564	6.86327	4.46451	3.38514	53.7295
Netherlands	Female	Other External Causes	55-64	1996	12.2778	10.3602	4.46451	175.009	132.057
Netherlands	Female	Other External Causes	55-64	1997	14.1872	13.0774	4.46451	217.777	192.919
Netherlands	Female	Other External Causes	55-64	1998	12.7672	13.4371	4.46451	185.971	200.976
Netherlands	Female	Other External Causes	55-64	1999	13.357	14.4489	4.46451	199.181	223.638
Netherlands	Female	Other External Causes	55-64	2000	17.2224	16.1123	4.46451	285.763	260.897
Netherlands	Female	Other External Causes	55-64	2001	17.7574	17.1203	4.46451	297.746	283.476
Netherlands	Female	Other External Causes	55-64	2002	16.3811	16.9123	4.46451	266.917	278.816
Netherlands	Female	Other External Causes	55-64	2003	16.5984	15.8004	4.46451	271.785	253.911
Netherlands	Female	Other External Causes	55-64	2004	14.4218	15.3235	4.46451	223.031	243.229
Netherlands	Female	Other External Causes	55-64	2005	14.9504	14.8152	4.46451	234.871	231.844
Netherlands	Female	Other External Causes	55-64	2006	15.0735	15.3984	4.46451	237.628	244.907
Netherlands	Female	Other External Causes	55-64	2007	16.1714	15.2254	4.46451	262.22	241.031
Netherlands	Female	Other External Causes	55-64	2008	14.4312	15.2321	4.46451	223.243	241.181
Netherlands	Female	Other External Causes	55-64	2009	15.0936	14.485	4.46451	238.079	224.446
Netherlands	Female	Other External Causes	55-64	2010	13.93	14.8071	4.46451	212.016	231.662
Netherlands	Female	Other External Causes	55-64	2011	15.3976	14.866	4.46451	244.889	232.982
Netherlands	Female	Other External Causes	55-64	2012	15.2705	15.4753	4.46451	242.042	246.63
Netherlands	Female	Other External Causes	55-64	2013	15.7579	15.2831	4.46451	252.958	242.323
Netherlands	Female	Other External Causes	55-64	2014	14.8208	16.1397	4.46451	231.969	261.51
Netherlands	Female	Other External Causes	55-64	2015	17.8403	16.5745	4.46451	299.602	271.249
Netherlands	Female	Other External Causes	55-64	2016	17.0623	16.4135	4.46451	282.177	267.643
Netherlands	Female	Other External Causes	55-64	2017	14.3378	16.1757	4.46451	221.151	262.317
Netherlands	Female	Other External Causes	55-64	2018	17.1268	16.0281	4.46451	283.622	259.012
Netherlands	Female	Other External Causes	55-64	2019	16.6197	16.8733	4.46451	272.262	277.942
Netherlands	Female	All Other Causes	25-44	1990	11.9177	12.2546	11.9177	0	0
Netherlands	Female	All Other Causes	25-44	1991	12.5916	11.8468	11.9177	5.6554	-0.594577
Netherlands	Female	All Other Causes	25-44	1992	11.0311	12.2243	11.9177	-7.43913	2.57312
Netherlands	Female	All Other Causes	25-44	1993	13.0502	11.875	11.9177	9.50308	-0.357589
Netherlands	Female	All Other Causes	25-44	1994	11.5438	12.1176	11.9177	-3.13672	1.67778
Netherlands	Female	All Other Causes	25-44	1995	11.7588	11.2264	11.9177	-1.33304	-5.80046
Netherlands	Female	All Other Causes	25-44	1996	10.3765	10.4968	11.9177	-12.9316	-11.9219
Netherlands	Female	All Other Causes	25-44	1997	9.35523	9.81688	11.9177	-21.5011	-17.6274
Netherlands	Female	All Other Causes	25-44	1998	9.7189	9.76726	11.9177	-18.4496	-18.0438
Netherlands	Female	All Other Causes	25-44	1999	10.2276	10.1904	11.9177	-14.1808	-14.493
Netherlands	Female	All Other Causes	25-44	2000	10.6247	10.273	11.9177	-10.8487	-13.8002
Netherlands	Female	All Other Causes	25-44	2001	9.96659	10.1405	11.9177	-16.3712	-14.9119
Netherlands	Female	All Other Causes	25-44	2002	9.8302	9.63457	11.9177	-17.5156	-19.1571
Netherlands	Female	All Other Causes	25-44	2003	9.10693	9.03147	11.9177	-23.5845	-24.2177
Netherlands	Female	All Other Causes	25-44	2004	8.15728	8.51504	11.9177	-31.5529	-28.551
Netherlands	Female	All Other Causes	25-44	2005	8.28091	8.31695	11.9177	-30.5156	-30.2131
Netherlands	Female	All Other Causes	25-44	2006	8.51267	7.50233	11.9177	-28.5709	-37.0486
Netherlands	Female	All Other Causes	25-44	2007	5.71341	6.95031	11.9177	-52.0593	-41.6805
Netherlands	Female	All Other Causes	25-44	2008	6.62485	6.57812	11.9177	-44.4114	-44.8035
Netherlands	Female	All Other Causes	25-44	2009	7.39611	6.57937	11.9177	-37.9398	-44.7931
Netherlands	Female	All Other Causes	25-44	2010	5.71715	6.42727	11.9177	-52.0279	-46.0693
Netherlands	Female	All Other Causes	25-44	2011	6.16855	5.92564	11.9177	-48.2403	-50.2785
Netherlands	Female	All Other Causes	25-44	2012	5.89122	6.28795	11.9177	-50.5673	-47.2384
Netherlands	Female	All Other Causes	25-44	2013	6.80408	6.41448	11.9177	-42.9075	-46.1766
Netherlands	Female	All Other Causes	25-44	2014	6.54814	6.24517	11.9177	-45.0551	-47.5973
Netherlands	Female	All Other Causes	25-44	2015	5.38329	6.42109	11.9177	-54.8293	-46.1212
Netherlands	Female	All Other Causes	25-44	2016	7.33185	6.62531	11.9177	-38.4791	-44.4076
Netherlands	Female	All Other Causes	25-44	2017	7.16079	7.06965	11.9177	-39.9144	-40.6792
Netherlands	Female	All Other Causes	25-44	2018	6.71631	7.06739	11.9177	-43.644	-40.6981
Netherlands	Female	All Other Causes	25-44	2019	7.32508	7.0207	11.9177	-38.5358	-41.0899
Netherlands	Female	All Other Causes	45-54	1990	28.886	27.3486	28.886	0	0
Netherlands	Female	All Other Causes	45-54	1991	25.8111	28.0406	28.886	-10.6448	-2.92677
Netherlands	Female	All Other Causes	45-54	1992	29.4246	27.6196	28.886	1.86448	-4.38426
Netherlands	Female	All Other Causes	45-54	1993	27.623	28.8862	28.886	-4.37248	0.000865617
Netherlands	Female	All Other Causes	45-54	1994	29.6112	28.9114	28.886	2.51059	0.0878113
Netherlands	Female	All Other Causes	45-54	1995	29.4999	27.9824	28.886	2.12532	-3.12808
Netherlands	Female	All Other Causes	45-54	1996	24.8361	25.391	28.886	-14.0202	-12.0994
Netherlands	Female	All Other Causes	45-54	1997	21.8369	23.463	28.886	-24.4033	-18.7737
Netherlands	Female	All Other Causes	45-54	1998	23.7161	23.2465	28.886	-17.8976	-19.5234
Netherlands	Female	All Other Causes	45-54	1999	24.1864	24.8682	28.886	-16.2693	-13.909
Netherlands	Female	All Other Causes	45-54	2000	26.7022	26.42	28.886	-7.5602	-8.53702
Netherlands	Female	All Other Causes	45-54	2001	28.3714	27.1757	28.886	-1.78152	-5.92072
Netherlands	Female	All Other Causes	45-54	2002	26.4537	27.3676	28.886	-8.42044	-5.25643
Netherlands	Female	All Other Causes	45-54	2003	27.2778	25.9976	28.886	-5.56732	-9.99944
Netherlands	Female	All Other Causes	45-54	2004	24.2612	24.0911	28.886	-16.0106	-16.5993
Netherlands	Female	All Other Causes	45-54	2005	20.7343	22.7916	28.886	-28.2201	-21.0982
Netherlands	Female	All Other Causes	45-54	2006	23.3792	21.3889	28.886	-19.0639	-25.9541
Netherlands	Female	All Other Causes	45-54	2007	20.0532	21.2797	28.886	-30.5782	-26.332
Netherlands	Female	All Other Causes	45-54	2008	20.4068	19.3107	28.886	-29.3539	-33.1486
Netherlands	Female	All Other Causes	45-54	2009	17.4721	19.1272	28.886	-39.5137	-33.7839
Netherlands	Female	All Other Causes	45-54	2010	19.5026	17.8303	28.886	-32.4842	-38.2735
Netherlands	Female	All Other Causes	45-54	2011	16.5162	17.8946	28.886	-42.8227	-38.0509
Netherlands	Female	All Other Causes	45-54	2012	17.665	16.5729	28.886	-38.8458	-42.6267
Netherlands	Female	All Other Causes	45-54	2013	15.5373	17.2405	28.886	-46.2115	-40.3154
Netherlands	Female	All Other Causes	45-54	2014	18.5191	17.2466	28.886	-35.8889	-40.2943
Netherlands	Female	All Other Causes	45-54	2015	17.6833	18.3112	28.886	-38.7826	-36.6089
Netherlands	Female	All Other Causes	45-54	2016	18.7311	18.3182	28.886	-35.155	-36.5846
Netherlands	Female	All Other Causes	45-54	2017	18.5401	17.8689	28.886	-35.8162	-38.1399
Netherlands	Female	All Other Causes	45-54	2018	16.3355	18.5855	28.886	-43.4484	-35.659
Netherlands	Female	All Other Causes	45-54	2019	20.881	18.6082	28.886	-27.7124	-35.5804
Netherlands	Female	All Other Causes	55-64	1990	57.9053	58.4076	57.9053	0	0
Netherlands	Female	All Other Causes	55-64	1991	58.91	58.3916	57.9053	1.73511	0.839789
Netherlands	Female	All Other Causes	55-64	1992	58.3594	60.0385	57.9053	0.784258	3.68393
Netherlands	Female	All Other Causes	55-64	1993	62.846	59.9567	57.9053	8.53242	3.54265
Netherlands	Female	All Other Causes	55-64	1994	58.6646	61.9736	57.9053	1.31128	7.02587
Netherlands	Female	All Other Causes	55-64	1995	64.4103	58.519	57.9053	11.2339	1.05978
Netherlands	Female	All Other Causes	55-64	1996	52.482	56.7888	57.9053	-9.36585	-1.92817
Netherlands	Female	All Other Causes	55-64	1997	53.474	53.145	57.9053	-7.65258	-8.22086
Netherlands	Female	All Other Causes	55-64	1998	53.4789	53.6015	57.9053	-7.64416	-7.4324
Netherlands	Female	All Other Causes	55-64	1999	53.8517	54.1495	57.9053	-7.00046	-6.48613
Netherlands	Female	All Other Causes	55-64	2000	55.1179	57.6124	57.9053	-4.81377	-0.50582
Netherlands	Female	All Other Causes	55-64	2001	63.8677	60.7447	57.9053	10.2968	4.90354
Netherlands	Female	All Other Causes	55-64	2002	63.2486	62.576	57.9053	9.22764	8.06609
Netherlands	Female	All Other Causes	55-64	2003	60.6117	58.3481	57.9053	4.67387	0.764684
Netherlands	Female	All Other Causes	55-64	2004	51.184	51.8413	57.9053	-11.6075	-10.4723
Netherlands	Female	All Other Causes	55-64	2005	43.7281	48.3516	57.9053	-24.4834	-16.4989
Netherlands	Female	All Other Causes	55-64	2006	50.1426	46.3943	57.9053	-13.4058	-19.879
Netherlands	Female	All Other Causes	55-64	2007	45.3122	46.4167	57.9053	-21.7477	-19.8403
Netherlands	Female	All Other Causes	55-64	2008	43.7953	43.5244	57.9053	-24.3673	-24.8352
Netherlands	Female	All Other Causes	55-64	2009	41.4656	42.4504	57.9053	-28.3907	-26.6899
Netherlands	Female	All Other Causes	55-64	2010	42.0903	40.8354	57.9053	-27.3118	-29.479
Netherlands	Female	All Other Causes	55-64	2011	38.9503	41.7984	57.9053	-32.7344	-27.8159
Netherlands	Female	All Other Causes	55-64	2012	44.3547	42.8753	57.9053	-23.4014	-25.9561
Netherlands	Female	All Other Causes	55-64	2013	45.3209	44.0892	57.9053	-21.7326	-23.8598
Netherlands	Female	All Other Causes	55-64	2014	42.5921	42.6288	57.9053	-26.4453	-26.3819
Netherlands	Female	All Other Causes	55-64	2015	39.9733	42.2855	57.9053	-30.9679	-26.9748
Netherlands	Female	All Other Causes	55-64	2016	44.2911	43.6749	57.9053	-23.5112	-24.5752
Netherlands	Female	All Other Causes	55-64	2017	46.7605	46.1071	57.9053	-19.2466	-20.3749
Netherlands	Female	All Other Causes	55-64	2018	47.2698	47.5558	57.9053	-18.367	-17.8732
Netherlands	Female	All Other Causes	55-64	2019	48.637	47.9534	57.9053	-16.0059	-17.1865
Netherlands	Female	All Causes	25-44	1990	76.1191	78.1293	76.1191	0	0
Netherlands	Female	All Causes	25-44	1991	80.1395	78.6558	76.1191	5.28178	3.33256
Netherlands	Female	All Causes	25-44	1992	79.7088	80.2284	76.1191	4.71589	5.3985
Netherlands	Female	All Causes	25-44	1993	80.8368	80.224	76.1191	6.19782	5.39276
Netherlands	Female	All Causes	25-44	1994	80.1264	80.3922	76.1191	5.26457	5.61374
Netherlands	Female	All Causes	25-44	1995	80.2134	80.4016	76.1191	5.37885	5.62609
Netherlands	Female	All Causes	25-44	1996	80.865	79.5405	76.1191	6.23485	4.4948
Netherlands	Female	All Causes	25-44	1997	77.5431	77.5899	76.1191	1.87071	1.9322
Netherlands	Female	All Causes	25-44	1998	74.3615	76.7926	76.1191	-2.30896	0.884775
Netherlands	Female	All Causes	25-44	1999	78.4731	75.8518	76.1191	3.09258	-0.3512
Netherlands	Female	All Causes	25-44	2000	74.7206	75.239	76.1191	-1.83722	-1.15621
Netherlands	Female	All Causes	25-44	2001	72.5232	73.193	76.1191	-4.72399	-3.84415
Netherlands	Female	All Causes	25-44	2002	72.335	71.7917	76.1191	-4.97124	-5.68499
Netherlands	Female	All Causes	25-44	2003	70.5169	69.5237	76.1191	-7.35974	-8.66453
Netherlands	Female	All Causes	25-44	2004	65.7192	67.4404	76.1191	-13.6626	-11.4015
Netherlands	Female	All Causes	25-44	2005	66.085	64.1137	76.1191	-13.1822	-15.7719
Netherlands	Female	All Causes	25-44	2006	60.5368	61.0581	76.1191	-20.471	-19.7861
Netherlands	Female	All Causes	25-44	2007	56.5525	57.7873	76.1191	-25.7052	-24.0831
Netherlands	Female	All Causes	25-44	2008	56.2725	56.3204	76.1191	-26.073	-26.0101
Netherlands	Female	All Causes	25-44	2009	56.1363	55.2348	76.1191	-26.2521	-27.4363
Netherlands	Female	All Causes	25-44	2010	53.2957	54.9114	76.1191	-29.9838	-27.8612
Netherlands	Female	All Causes	25-44	2011	55.3024	53.189	76.1191	-27.3476	-30.1239
Netherlands	Female	All Causes	25-44	2012	50.969	51.5791	76.1191	-33.0404	-32.2389
Netherlands	Female	All Causes	25-44	2013	48.466	49.5278	76.1191	-36.3287	-34.9339
Netherlands	Female	All Causes	25-44	2014	49.1482	48.412	76.1191	-35.4324	-36.3996
Netherlands	Female	All Causes	25-44	2015	47.6219	48.9686	76.1191	-37.4376	-35.6684
Netherlands	Female	All Causes	25-44	2016	50.1358	48.2159	76.1191	-34.1351	-36.6573
Netherlands	Female	All Causes	25-44	2017	46.89	47.8367	76.1191	-38.3992	-37.1554
Netherlands	Female	All Causes	25-44	2018	46.4844	46.3993	76.1191	-38.932	-39.0439
Netherlands	Female	All Causes	25-44	2019	45.8234	46.1539	76.1191	-39.8004	-39.3662
Netherlands	Female	All Causes	45-54	1990	260.407	262.09	260.407	0	0
Netherlands	Female	All Causes	45-54	1991	263.773	264.471	260.407	1.29262	1.56037
Netherlands	Female	All Causes	45-54	1992	269.231	266.305	260.407	3.38851	2.26456
Netherlands	Female	All Causes	45-54	1993	265.909	268.36	260.407	2.11255	3.05393
Netherlands	Female	All Causes	45-54	1994	269.94	266.954	260.407	3.66073	2.51413
Netherlands	Female	All Causes	45-54	1995	265.014	267.776	260.407	1.7691	2.8296
Netherlands	Female	All Causes	45-54	1996	268.373	266.795	260.407	3.05896	2.45294
Netherlands	Female	All Causes	45-54	1997	266.998	268.707	260.407	2.53076	3.18724
Netherlands	Female	All Causes	45-54	1998	270.751	272.177	260.407	3.972	4.51986
Netherlands	Female	All Causes	45-54	1999	278.784	274.712	260.407	7.05682	5.49315
Netherlands	Female	All Causes	45-54	2000	274.601	276.597	260.407	5.45063	6.21717
Netherlands	Female	All Causes	45-54	2001	276.407	278.16	260.407	6.14407	6.81726
Netherlands	Female	All Causes	45-54	2002	283.472	280.433	260.407	8.85708	7.69024
Netherlands	Female	All Causes	45-54	2003	281.421	279.925	260.407	8.06958	7.49487
Netherlands	Female	All Causes	45-54	2004	274.881	269.841	260.407	5.55796	3.62247
Netherlands	Female	All Causes	45-54	2005	253.22	259.672	260.407	-2.76014	-0.282548
Netherlands	Female	All Causes	45-54	2006	250.914	247.837	260.407	-3.64547	-4.82704
Netherlands	Female	All Causes	45-54	2007	239.378	243.29	260.407	-8.07552	-6.57326
Netherlands	Female	All Causes	45-54	2008	239.578	238.399	260.407	-7.9988	-8.45165
Netherlands	Female	All Causes	45-54	2009	236.24	233.643	260.407	-9.28063	-10.2781
Netherlands	Female	All Causes	45-54	2010	225.11	230.395	260.407	-13.5548	-11.525
Netherlands	Female	All Causes	45-54	2011	229.837	225.104	260.407	-11.7396	-13.5569
Netherlands	Female	All Causes	45-54	2012	220.367	219.206	260.407	-15.3761	-15.822
Netherlands	Female	All Causes	45-54	2013	207.414	208.838	260.407	-20.3502	-19.8033
Netherlands	Female	All Causes	45-54	2014	198.733	200.45	260.407	-23.6837	-23.0243
Netherlands	Female	All Causes	45-54	2015	195.204	197.87	260.407	-25.0391	-24.0153
Netherlands	Female	All Causes	45-54	2016	199.672	192.612	260.407	-23.3231	-26.0342
Netherlands	Female	All Causes	45-54	2017	182.961	187.278	260.407	-29.7404	-28.0826
Netherlands	Female	All Causes	45-54	2018	179.202	178.349	260.407	-31.1842	-31.5116
Netherlands	Female	All Causes	45-54	2019	172.884	176.043	260.407	-33.6102	-32.3972
Netherlands	Female	All Causes	55-64	1990	653.073	653.995	653.073	0	0
Netherlands	Female	All Causes	55-64	1991	654.917	651.898	653.073	0.282368	-0.179959
Netherlands	Female	All Causes	55-64	1992	647.703	653.84	653.073	-0.822246	0.117399
Netherlands	Female	All Causes	55-64	1993	658.899	651.569	653.073	0.892074	-0.230306
Netherlands	Female	All Causes	55-64	1994	648.105	647.956	653.073	-0.760746	-0.783532
Netherlands	Female	All Causes	55-64	1995	636.864	634.501	653.073	-2.48192	-2.84378
Netherlands	Female	All Causes	55-64	1996	618.534	628.464	653.073	-5.28867	-3.76818
Netherlands	Female	All Causes	55-64	1997	629.994	620.914	653.073	-3.53394	-4.92421
Netherlands	Female	All Causes	55-64	1998	614.215	620.965	653.073	-5.95002	-4.91652
Netherlands	Female	All Causes	55-64	1999	618.685	615.257	653.073	-5.2656	-5.79047
Netherlands	Female	All Causes	55-64	2000	612.871	612.12	653.073	-6.15577	-6.27079
Netherlands	Female	All Causes	55-64	2001	604.805	608.818	653.073	-7.39099	-6.77651
Netherlands	Female	All Causes	55-64	2002	608.777	600.665	653.073	-6.78277	-8.0249
Netherlands	Female	All Causes	55-64	2003	588.413	589.051	653.073	-9.90096	-9.80315
Netherlands	Female	All Causes	55-64	2004	569.965	575.626	653.073	-12.7257	-11.8588
Netherlands	Female	All Causes	55-64	2005	568.502	564.469	653.073	-12.9497	-13.5672
Netherlands	Female	All Causes	55-64	2006	554.941	555.186	653.073	-15.0262	-14.9887
Netherlands	Female	All Causes	55-64	2007	542.115	551.32	653.073	-16.9902	-15.5806
Netherlands	Female	All Causes	55-64	2008	556.905	543.138	653.073	-14.7255	-16.8336
Netherlands	Female	All Causes	55-64	2009	530.393	540.337	653.073	-18.785	-17.2624
Netherlands	Female	All Causes	55-64	2010	533.713	532.58	653.073	-18.2766	-18.4501
Netherlands	Female	All Causes	55-64	2011	533.635	535.788	653.073	-18.2887	-17.959
Netherlands	Female	All Causes	55-64	2012	540.016	534.395	653.073	-17.3115	-18.1722
Netherlands	Female	All Causes	55-64	2013	529.535	526.615	653.073	-18.9165	-19.3635
Netherlands	Female	All Causes	55-64	2014	510.295	521.323	653.073	-21.8626	-20.1739
Netherlands	Female	All Causes	55-64	2015	524.139	517.312	653.073	-19.7427	-20.788
Netherlands	Female	All Causes	55-64	2016	517.503	514.404	653.073	-20.7589	-21.2333
Netherlands	Female	All Causes	55-64	2017	501.57	505.989	653.073	-23.1984	-22.5219
Netherlands	Female	All Causes	55-64	2018	498.893	490.329	653.073	-23.6084	-24.9197
Netherlands	Female	All Causes	55-64	2019	470.524	484.709	653.073	-27.9523	-25.7804
Norway	Male	Infectious and Parasitic Diseases	25-44	1990	0.136149	0.28535	0.136149	0	0
Norway	Male	Infectious and Parasitic Diseases	25-44	1991	0.434552	0.400432	0.136149	219.175	194.114
Norway	Male	Infectious and Parasitic Diseases	25-44	1992	0.630597	0.801769	0.136149	363.168	488.893
Norway	Male	Infectious and Parasitic Diseases	25-44	1993	1.34016	1.25029	0.136149	884.335	818.33
Norway	Male	Infectious and Parasitic Diseases	25-44	1994	1.78013	1.25322	0.136149	1207.49	820.477
Norway	Male	Infectious and Parasitic Diseases	25-44	1995	0.639364	1.12486	0.136149	369.608	726.202
Norway	Male	Infectious and Parasitic Diseases	25-44	1996	0.955095	1.1704	0.136149	601.51	759.648
Norway	Male	Infectious and Parasitic Diseases	25-44	1997	1.91674	1.22798	0.136149	1307.83	801.939
Norway	Male	Infectious and Parasitic Diseases	25-44	1998	0.812097	1.27313	0.136149	496.479	835.102
Norway	Male	Infectious and Parasitic Diseases	25-44	1999	1.09055	0.8444	0.136149	701	520.205
Norway	Male	Infectious and Parasitic Diseases	25-44	2000	0.630554	1.04662	0.136149	363.137	668.737
Norway	Male	Infectious and Parasitic Diseases	25-44	2001	1.41877	1.03646	0.136149	942.073	661.271
Norway	Male	Infectious and Parasitic Diseases	25-44	2002	1.06006	1.29195	0.136149	678.602	848.927
Norway	Male	Infectious and Parasitic Diseases	25-44	2003	1.39703	0.914746	0.136149	926.107	571.873
Norway	Male	Infectious and Parasitic Diseases	25-44	2004	0.287151	0.917448	0.136149	110.91	573.858
Norway	Male	Infectious and Parasitic Diseases	25-44	2005	1.06816	0.603278	0.136149	684.556	343.103
Norway	Male	Infectious and Parasitic Diseases	25-44	2006	0.454522	0.654656	0.136149	233.843	380.839
Norway	Male	Infectious and Parasitic Diseases	25-44	2007	0.441285	0.54042	0.136149	224.12	296.934
Norway	Male	Infectious and Parasitic Diseases	25-44	2008	0.725454	0.484338	0.136149	432.84	255.743
Norway	Male	Infectious and Parasitic Diseases	25-44	2009	0.286277	0.525148	0.136149	110.268	285.717
Norway	Male	Infectious and Parasitic Diseases	25-44	2010	0.563715	0.613596	0.136149	314.044	350.681
Norway	Male	Infectious and Parasitic Diseases	25-44	2011	0.990796	0.846019	0.136149	627.731	521.394
Norway	Male	Infectious and Parasitic Diseases	25-44	2012	0.983547	0.844085	0.136149	622.407	519.974
Norway	Male	Infectious and Parasitic Diseases	25-44	2013	0.557913	0.788053	0.136149	309.783	478.818
Norway	Male	Infectious and Parasitic Diseases	25-44	2014	0.822699	0.685177	0.136149	504.265	403.257
Norway	Male	Infectious and Parasitic Diseases	25-44	2015	0.674919	0.733722	0.136149	395.722	438.913
Norway	Male	Infectious and Parasitic Diseases	25-44	2016	0.70355	0.689234	0.136149	416.751	406.237
Norway	Male	Infectious and Parasitic Diseases	45-54	1990	4.0952	3.691	4.0952	0	0
Norway	Male	Infectious and Parasitic Diseases	45-54	1991	3.28681	2.46067	4.0952	-19.7401	-39.9134
Norway	Male	Infectious and Parasitic Diseases	45-54	1992	0	1.56812	4.0952	-100	-61.7085
Norway	Male	Infectious and Parasitic Diseases	45-54	1993	1.41754	1.09869	4.0952	-65.3853	-73.1713
Norway	Male	Infectious and Parasitic Diseases	45-54	1994	1.87852	1.67729	4.0952	-54.1287	-59.0426
Norway	Male	Infectious and Parasitic Diseases	45-54	1995	1.7358	2.13569	4.0952	-57.6138	-47.8489
Norway	Male	Infectious and Parasitic Diseases	45-54	1996	2.79275	2.28738	4.0952	-31.8043	-44.145
Norway	Male	Infectious and Parasitic Diseases	45-54	1997	2.33357	2.68199	4.0952	-43.0169	-34.5091
Norway	Male	Infectious and Parasitic Diseases	45-54	1998	2.91963	3.57197	4.0952	-28.7061	-12.7767
Norway	Male	Infectious and Parasitic Diseases	45-54	1999	5.46271	3.74979	4.0952	33.3929	-8.43467
Norway	Male	Infectious and Parasitic Diseases	45-54	2000	2.86702	3.84388	4.0952	-29.9908	-6.13695
Norway	Male	Infectious and Parasitic Diseases	45-54	2001	3.20192	3.10484	4.0952	-21.813	-24.1834
Norway	Male	Infectious and Parasitic Diseases	45-54	2002	3.2456	3.6689	4.0952	-20.7464	-10.4098
Norway	Male	Infectious and Parasitic Diseases	45-54	2003	4.55919	3.358	4.0952	11.33	-18.0018
Norway	Male	Infectious and Parasitic Diseases	45-54	2004	2.2692	3.22833	4.0952	-44.5888	-21.1681
Norway	Male	Infectious and Parasitic Diseases	45-54	2005	2.85659	3.18045	4.0952	-30.2455	-22.3372
Norway	Male	Infectious and Parasitic Diseases	45-54	2006	4.41556	3.25906	4.0952	7.82274	-20.4176
Norway	Male	Infectious and Parasitic Diseases	45-54	2007	2.50504	4.15288	4.0952	-38.83	1.40849
Norway	Male	Infectious and Parasitic Diseases	45-54	2008	5.53806	4.01992	4.0952	35.2327	-1.83834
Norway	Male	Infectious and Parasitic Diseases	45-54	2009	4.01667	4.17476	4.0952	-1.91775	1.9426
Norway	Male	Infectious and Parasitic Diseases	45-54	2010	2.96955	3.6051	4.0952	-27.4872	-11.9677
Norway	Male	Infectious and Parasitic Diseases	45-54	2011	3.82908	3.10287	4.0952	-6.49833	-24.2315
Norway	Male	Infectious and Parasitic Diseases	45-54	2012	2.50999	2.88373	4.0952	-38.7091	-29.5828
Norway	Male	Infectious and Parasitic Diseases	45-54	2013	2.31211	3.04695	4.0952	-43.5411	-25.5972
Norway	Male	Infectious and Parasitic Diseases	45-54	2014	4.31874	2.95482	4.0952	5.45851	-27.8468
Norway	Male	Infectious and Parasitic Diseases	45-54	2015	2.23361	3.08711	4.0952	-45.4578	-24.6165
Norway	Male	Infectious and Parasitic Diseases	45-54	2016	2.70897	2.47129	4.0952	-33.8502	-39.654
Norway	Male	Infectious and Parasitic Diseases	55-64	1990	5.83242	6.18088	5.83242	0	0
Norway	Male	Infectious and Parasitic Diseases	55-64	1991	6.52934	5.41501	5.83242	11.9491	-7.15685
Norway	Male	Infectious and Parasitic Diseases	55-64	1992	3.88325	6.38859	5.83242	-33.4196	9.5357
Norway	Male	Infectious and Parasitic Diseases	55-64	1993	8.75316	7.30667	5.83242	50.0776	25.2768
Norway	Male	Infectious and Parasitic Diseases	55-64	1994	9.2836	8.75604	5.83242	59.1722	50.127
Norway	Male	Infectious and Parasitic Diseases	55-64	1995	8.23137	7.10775	5.83242	41.1313	21.8661
Norway	Male	Infectious and Parasitic Diseases	55-64	1996	3.80827	6.17194	5.83242	-34.7052	5.82124
Norway	Male	Infectious and Parasitic Diseases	55-64	1997	6.47619	5.83275	5.83242	11.0377	0.00561627
Norway	Male	Infectious and Parasitic Diseases	55-64	1998	7.2138	6.73221	5.83242	23.6844	15.4274
Norway	Male	Infectious and Parasitic Diseases	55-64	1999	6.50665	5.77409	5.83242	11.56	-1.00015
Norway	Male	Infectious and Parasitic Diseases	55-64	2000	3.60182	4.88451	5.83242	-38.2448	-16.2525
Norway	Male	Infectious and Parasitic Diseases	55-64	2001	4.54506	3.91243	5.83242	-22.0726	-32.9193
Norway	Male	Infectious and Parasitic Diseases	55-64	2002	3.59041	4.79502	5.83242	-38.4406	-17.7869
Norway	Male	Infectious and Parasitic Diseases	55-64	2003	6.24959	4.92448	5.83242	7.15255	-15.5671
Norway	Male	Infectious and Parasitic Diseases	55-64	2004	4.93345	6.31974	5.83242	-15.4133	8.35527
Norway	Male	Infectious and Parasitic Diseases	55-64	2005	7.77617	6.28552	5.83242	33.3266	7.76854
Norway	Male	Infectious and Parasitic Diseases	55-64	2006	6.14693	8.26936	5.83242	5.39235	41.7826
Norway	Male	Infectious and Parasitic Diseases	55-64	2007	10.885	8.19041	5.83242	86.6289	40.429
Norway	Male	Infectious and Parasitic Diseases	55-64	2008	7.53932	9.07624	5.83242	29.2657	55.617
Norway	Male	Infectious and Parasitic Diseases	55-64	2009	8.8044	8.6073	5.83242	50.9562	47.5767
Norway	Male	Infectious and Parasitic Diseases	55-64	2010	9.47816	8.31854	5.83242	62.5081	42.6258
Norway	Male	Infectious and Parasitic Diseases	55-64	2011	6.67306	8.93843	5.83242	14.4133	53.2541
Norway	Male	Infectious and Parasitic Diseases	55-64	2012	10.6641	9.0993	5.83242	82.841	56.0123
Norway	Male	Infectious and Parasitic Diseases	55-64	2013	9.96076	9.40457	5.83242	70.7826	61.2463
Norway	Male	Infectious and Parasitic Diseases	55-64	2014	7.58888	8.57678	5.83242	30.1153	47.0535
Norway	Male	Infectious and Parasitic Diseases	55-64	2015	8.18071	6.87516	5.83242	40.2627	17.8783
Norway	Male	Infectious and Parasitic Diseases	55-64	2016	4.85589	6.5183	5.83242	-16.7431	11.7598
Norway	Male	HIV/AIDS	25-44	1990	4.89596	4.1797	4.89596	0	0
Norway	Male	HIV/AIDS	25-44	1991	3.46345	4.11175	4.89596	-29.259	-16.0174
Norway	Male	HIV/AIDS	25-44	1992	3.97584	4.61023	4.89596	-18.7934	-5.836
Norway	Male	HIV/AIDS	25-44	1993	6.39139	4.59297	4.89596	30.5443	-6.18843
Norway	Male	HIV/AIDS	25-44	1994	3.41169	4.90245	4.89596	-30.3162	0.132662
Norway	Male	HIV/AIDS	25-44	1995	4.90427	4.00182	4.89596	0.169886	-18.2628
Norway	Male	HIV/AIDS	25-44	1996	3.68949	3.32414	4.89596	-24.6421	-32.1043
Norway	Male	HIV/AIDS	25-44	1997	1.37867	2.28849	4.89596	-71.8406	-53.2575
Norway	Male	HIV/AIDS	25-44	1998	1.79731	1.37527	4.89596	-63.2899	-71.9101
Norway	Male	HIV/AIDS	25-44	1999	0.949827	1.2225	4.89596	-80.5998	-75.0305
Norway	Male	HIV/AIDS	25-44	2000	0.920348	0.674467	4.89596	-81.2019	-86.224
Norway	Male	HIV/AIDS	25-44	2001	0.153225	0.554239	4.89596	-96.8704	-88.6797
Norway	Male	HIV/AIDS	25-44	2002	0.589143	0.354366	4.89596	-87.9667	-92.7621
Norway	Male	HIV/AIDS	25-44	2003	0.320729	0.665416	4.89596	-93.4491	-86.4089
Norway	Male	HIV/AIDS	25-44	2004	1.08638	0.728824	4.89596	-77.8108	-85.1138
Norway	Male	HIV/AIDS	25-44	2005	0.779367	0.771828	4.89596	-84.0814	-84.2354
Norway	Male	HIV/AIDS	25-44	2006	0.449743	0.459187	4.89596	-90.814	-90.6211
Norway	Male	HIV/AIDS	25-44	2007	0.148449	0.395411	4.89596	-96.9679	-91.9237
Norway	Male	HIV/AIDS	25-44	2008	0.588042	0.481792	4.89596	-87.9892	-90.1594
Norway	Male	HIV/AIDS	25-44	2009	0.708884	0.621737	4.89596	-85.521	-87.301
Norway	Male	HIV/AIDS	25-44	2010	0.568285	0.425723	4.89596	-88.3928	-91.3046
Norway	Male	HIV/AIDS	25-44	2011	0	0.238563	4.89596	-100	-95.1273
Norway	Male	HIV/AIDS	25-44	2012	0.147404	0.0945847	4.89596	-96.9893	-98.0681
Norway	Male	HIV/AIDS	25-44	2013	0.13635	0.232638	4.89596	-97.215	-95.2484
Norway	Male	HIV/AIDS	25-44	2014	0.414159	0.229477	4.89596	-91.5408	-95.3129
Norway	Male	HIV/AIDS	25-44	2015	0.137922	0.230687	4.89596	-97.1829	-95.2882
Norway	Male	HIV/AIDS	25-44	2016	0.139979	0.138951	4.89596	-97.1409	-97.1619
Norway	Male	HIV/AIDS	45-54	1990	1.79482	2.6563	1.79482	0	0
Norway	Male	HIV/AIDS	45-54	1991	3.51778	3.30428	1.79482	95.9963	84.1009
Norway	Male	HIV/AIDS	45-54	1992	4.60024	3.58971	1.79482	156.306	100.004
Norway	Male	HIV/AIDS	45-54	1993	2.65109	3.9667	1.79482	47.7079	121.008
Norway	Male	HIV/AIDS	45-54	1994	4.64878	3.79831	1.79482	159.011	111.626
Norway	Male	HIV/AIDS	45-54	1995	4.09505	4.5482	1.79482	128.159	153.407
Norway	Male	HIV/AIDS	45-54	1996	4.90077	3.8907	1.79482	173.051	116.774
Norway	Male	HIV/AIDS	45-54	1997	2.67628	2.95782	1.79482	49.1109	64.7975
Norway	Male	HIV/AIDS	45-54	1998	1.29642	1.75432	1.79482	-27.7691	-2.25666
Norway	Male	HIV/AIDS	45-54	1999	1.29026	0.968062	1.79482	-28.1119	-46.0636
Norway	Male	HIV/AIDS	45-54	2000	0.317505	0.962845	1.79482	-82.31	-46.3543
Norway	Male	HIV/AIDS	45-54	2001	1.28077	0.743601	1.79482	-28.641	-58.5696
Norway	Male	HIV/AIDS	45-54	2002	0.632531	1.1664	1.79482	-64.758	-35.0129
Norway	Male	HIV/AIDS	45-54	2003	1.58591	1.05699	1.79482	-11.6398	-41.109
Norway	Male	HIV/AIDS	45-54	2004	0.952528	1.48896	1.79482	-46.9291	-17.0415
Norway	Male	HIV/AIDS	45-54	2005	1.92843	1.48861	1.79482	7.44429	-17.0611
Norway	Male	HIV/AIDS	45-54	2006	1.58486	1.48484	1.79482	-11.6984	-17.2709
Norway	Male	HIV/AIDS	45-54	2007	0.941229	1.04657	1.79482	-47.5586	-41.6896
Norway	Male	HIV/AIDS	45-54	2008	0.613615	1.02434	1.79482	-65.8119	-42.9281
Norway	Male	HIV/AIDS	45-54	2009	1.51817	1.11952	1.79482	-15.4137	-37.6251
Norway	Male	HIV/AIDS	45-54	2010	1.22677	1.10949	1.79482	-31.6496	-38.1839
Norway	Male	HIV/AIDS	45-54	2011	0.583524	1.07637	1.79482	-67.4885	-40.0291
Norway	Male	HIV/AIDS	45-54	2012	1.41882	0.667448	1.79482	-20.9493	-62.8126
Norway	Male	HIV/AIDS	45-54	2013	0	0.560188	1.79482	-100	-68.7887
Norway	Male	HIV/AIDS	45-54	2014	0.261743	0.182566	1.79482	-85.4168	-89.8282
Norway	Male	HIV/AIDS	45-54	2015	0.285954	0.275788	1.79482	-84.0678	-84.6342
Norway	Male	HIV/AIDS	45-54	2016	0.279666	0.28281	1.79482	-84.4182	-84.243
Norway	Male	HIV/AIDS	55-64	1990	0.501567	0.794896	0.501567	0	0
Norway	Male	HIV/AIDS	55-64	1991	1.08822	1.28382	0.501567	116.965	155.962
Norway	Male	HIV/AIDS	55-64	1992	2.26168	2.01499	0.501567	350.922	301.738
Norway	Male	HIV/AIDS	55-64	1993	2.69506	2.75556	0.501567	437.328	449.39
Norway	Male	HIV/AIDS	55-64	1994	3.30994	2.36429	0.501567	559.919	371.38
Norway	Male	HIV/AIDS	55-64	1995	1.08787	2.37105	0.501567	116.893	372.729
Norway	Male	HIV/AIDS	55-64	1996	2.71536	1.26774	0.501567	441.374	152.756
Norway	Male	HIV/AIDS	55-64	1997	0	1.5819	0.501567	-100	215.39
Norway	Male	HIV/AIDS	55-64	1998	2.03033	0.676777	0.501567	304.797	34.9324
Norway	Male	HIV/AIDS	55-64	1999	0	0.819743	0.501567	-100	63.4362
Norway	Male	HIV/AIDS	55-64	2000	0.428898	0.538427	0.501567	-14.4885	7.34893
Norway	Male	HIV/AIDS	55-64	2001	1.18638	1.07132	0.501567	136.535	113.595
Norway	Male	HIV/AIDS	55-64	2002	1.59868	1.27858	0.501567	218.738	154.917
Norway	Male	HIV/AIDS	55-64	2003	1.05067	1.63655	0.501567	109.477	226.287
Norway	Male	HIV/AIDS	55-64	2004	2.2603	1.60712	0.501567	350.647	220.42
Norway	Male	HIV/AIDS	55-64	2005	1.51039	1.8422	0.501567	201.134	267.289
Norway	Male	HIV/AIDS	55-64	2006	1.75592	1.44077	0.501567	250.087	187.253
Norway	Male	HIV/AIDS	55-64	2007	1.05599	1.27858	0.501567	110.538	154.916
Norway	Male	HIV/AIDS	55-64	2008	1.02382	0.693271	0.501567	104.125	38.2209
Norway	Male	HIV/AIDS	55-64	2009	0	0.341275	0.501567	-100	-31.9583
Norway	Male	HIV/AIDS	55-64	2010	0	0.559008	0.501567	-100	11.4522
Norway	Male	HIV/AIDS	55-64	2011	1.67702	0.670623	0.501567	234.357	33.7054
Norway	Male	HIV/AIDS	55-64	2012	0.334843	1.0024	0.501567	-33.2406	99.8532
Norway	Male	HIV/AIDS	55-64	2013	0.995328	0.55426	0.501567	98.4435	10.5056
Norway	Male	HIV/AIDS	55-64	2014	0.332609	0.55024	0.501567	-33.686	9.7041
Norway	Male	HIV/AIDS	55-64	2015	0.322783	0.326743	0.501567	-35.6452	-34.8555
Norway	Male	HIV/AIDS	55-64	2016	0.324838	0.32381	0.501567	-35.2354	-35.4403
Norway	Male	Respiratory Diseases	25-44	1990	1.70741	1.34863	1.70741	0	0
Norway	Male	Respiratory Diseases	25-44	1991	0.98986	1.62081	1.70741	-42.0255	-5.07148
Norway	Male	Respiratory Diseases	25-44	1992	2.16518	2.18091	1.70741	26.8111	27.7322
Norway	Male	Respiratory Diseases	25-44	1993	3.38768	2.49633	1.70741	98.4111	46.2058
Norway	Male	Respiratory Diseases	25-44	1994	1.93612	2.24579	1.70741	13.3953	31.5325
Norway	Male	Respiratory Diseases	25-44	1995	1.41358	1.39185	1.70741	-17.209	-18.4814
Norway	Male	Respiratory Diseases	25-44	1996	0.825863	1.30766	1.70741	-51.6305	-23.4123
Norway	Male	Respiratory Diseases	25-44	1997	1.68355	1.20573	1.70741	-1.39743	-29.3822
Norway	Male	Respiratory Diseases	25-44	1998	1.10779	1.50778	1.70741	-35.1188	-11.6919
Norway	Male	Respiratory Diseases	25-44	1999	1.732	1.5699	1.70741	1.44058	-8.05318
Norway	Male	Respiratory Diseases	25-44	2000	1.86993	1.61107	1.70741	9.51864	-5.64206
Norway	Male	Respiratory Diseases	25-44	2001	1.23129	1.54617	1.70741	-27.8854	-9.44349
Norway	Male	Respiratory Diseases	25-44	2002	1.53728	1.38853	1.70741	-9.9637	-18.6758
Norway	Male	Respiratory Diseases	25-44	2003	1.39703	1.22064	1.70741	-18.1784	-28.5093
Norway	Male	Respiratory Diseases	25-44	2004	0.727597	1.11208	1.70741	-57.3858	-34.8672
Norway	Male	Respiratory Diseases	25-44	2005	1.21162	1.09615	1.70741	-29.0373	-35.8003
Norway	Male	Respiratory Diseases	25-44	2006	1.34923	1.29466	1.70741	-20.9778	-24.1741
Norway	Male	Respiratory Diseases	25-44	2007	1.32312	1.08502	1.70741	-22.5072	-36.452
Norway	Male	Respiratory Diseases	25-44	2008	0.58272	1.6438	1.70741	-65.871	-3.72508
Norway	Male	Respiratory Diseases	25-44	2009	3.02557	1.82473	1.70741	77.203	6.87158
Norway	Male	Respiratory Diseases	25-44	2010	1.8659	2.28883	1.70741	9.28276	34.0534
Norway	Male	Respiratory Diseases	25-44	2011	1.97503	1.60615	1.70741	15.6743	-5.93052
Norway	Male	Respiratory Diseases	25-44	2012	0.977513	1.35636	1.70741	-42.7487	-20.56
Norway	Male	Respiratory Diseases	25-44	2013	1.11655	0.926641	1.70741	-34.6056	-45.7281
Norway	Male	Respiratory Diseases	25-44	2014	0.685864	0.784321	1.70741	-59.83	-54.0636
Norway	Male	Respiratory Diseases	25-44	2015	0.550551	0.645437	1.70741	-67.7551	-62.1978
Norway	Male	Respiratory Diseases	25-44	2016	0.699895	0.625223	1.70741	-59.0083	-63.3817
Norway	Male	Respiratory Diseases	45-54	1990	13.7516	11.0323	13.7516	0	0
Norway	Male	Respiratory Diseases	45-54	1991	8.31308	10.8358	13.7516	-39.5482	-21.2032
Norway	Male	Respiratory Diseases	45-54	1992	10.4428	9.93895	13.7516	-24.0613	-27.7251
Norway	Male	Respiratory Diseases	45-54	1993	11.061	10.3942	13.7516	-19.5657	-24.4145
Norway	Male	Respiratory Diseases	45-54	1994	9.67885	10.1913	13.7516	-29.6165	-25.89
Norway	Male	Respiratory Diseases	45-54	1995	9.83405	9.7356	13.7516	-28.4878	-29.2038
Norway	Male	Respiratory Diseases	45-54	1996	9.69391	8.59265	13.7516	-29.507	-37.5152
Norway	Male	Respiratory Diseases	45-54	1997	6.24999	8.35996	13.7516	-54.5507	-39.2073
Norway	Male	Respiratory Diseases	45-54	1998	9.13596	7.90148	13.7516	-33.5643	-42.5413
Norway	Male	Respiratory Diseases	45-54	1999	8.31848	7.73265	13.7516	-39.5089	-43.769
Norway	Male	Respiratory Diseases	45-54	2000	5.74352	7.03952	13.7516	-58.2338	-48.8094
Norway	Male	Respiratory Diseases	45-54	2001	7.05655	7.30144	13.7516	-48.6856	-46.9047
Norway	Male	Respiratory Diseases	45-54	2002	9.10425	7.33536	13.7516	-33.7949	-46.6581
Norway	Male	Respiratory Diseases	45-54	2003	5.84528	7.69127	13.7516	-57.4938	-44.0699
Norway	Male	Respiratory Diseases	45-54	2004	8.12428	7.35493	13.7516	-40.9211	-46.5157
Norway	Male	Respiratory Diseases	45-54	2005	8.09524	7.84816	13.7516	-41.1323	-42.929
Norway	Male	Respiratory Diseases	45-54	2006	7.32496	7.95885	13.7516	-46.7337	-42.1241
Norway	Male	Respiratory Diseases	45-54	2007	8.45634	7.74076	13.7516	-38.5064	-43.71
Norway	Male	Respiratory Diseases	45-54	2008	7.44099	7.86245	13.7516	-45.8899	-42.8251
Norway	Male	Respiratory Diseases	45-54	2009	7.69003	7.66921	13.7516	-44.0789	-44.2303
Norway	Male	Respiratory Diseases	45-54	2010	7.87662	8.34925	13.7516	-42.7221	-39.2851
Norway	Male	Respiratory Diseases	45-54	2011	9.4811	8.51483	13.7516	-31.0545	-38.0811
Norway	Male	Respiratory Diseases	45-54	2012	8.18676	7.98402	13.7516	-40.4668	-41.9411
Norway	Male	Respiratory Diseases	45-54	2013	6.28419	6.70953	13.7516	-54.3021	-51.209
Norway	Male	Respiratory Diseases	45-54	2014	5.65766	5.46069	13.7516	-58.8581	-60.2905
Norway	Male	Respiratory Diseases	45-54	2015	4.44022	5.55213	13.7516	-67.7112	-59.6255
Norway	Male	Respiratory Diseases	45-54	2016	6.55853	5.49937	13.7516	-52.3071	-60.0091
Norway	Male	Respiratory Diseases	55-64	1990	55.0572	51.5603	55.0572	0	0
Norway	Male	Respiratory Diseases	55-64	1991	48.0633	50.5295	55.0572	-12.703	-8.22372
Norway	Male	Respiratory Diseases	55-64	1992	48.4679	48.9233	55.0572	-11.9681	-11.141
Norway	Male	Respiratory Diseases	55-64	1993	50.2387	49.7146	55.0572	-8.75183	-9.70378
Norway	Male	Respiratory Diseases	55-64	1994	50.4372	52.1054	55.0572	-8.39138	-5.36138
Norway	Male	Respiratory Diseases	55-64	1995	55.6403	52.4516	55.0572	1.05906	-4.73256
Norway	Male	Respiratory Diseases	55-64	1996	51.2774	50.6365	55.0572	-6.86535	-8.02929
Norway	Male	Respiratory Diseases	55-64	1997	44.9919	47.7443	55.0572	-18.2816	-13.2824
Norway	Male	Respiratory Diseases	55-64	1998	46.9636	43.3084	55.0572	-14.7004	-21.3394
Norway	Male	Respiratory Diseases	55-64	1999	37.9696	41.1708	55.0572	-31.0362	-25.2218
Norway	Male	Respiratory Diseases	55-64	2000	38.5793	38.4374	55.0572	-29.9287	-30.1864
Norway	Male	Respiratory Diseases	55-64	2001	38.7634	39.3127	55.0572	-29.5943	-28.5967
Norway	Male	Respiratory Diseases	55-64	2002	40.5952	38.6589	55.0572	-26.2672	-29.7841
Norway	Male	Respiratory Diseases	55-64	2003	36.6181	40.4802	55.0572	-33.4908	-26.4761
Norway	Male	Respiratory Diseases	55-64	2004	44.2273	38.0358	55.0572	-19.6703	-30.9158
Norway	Male	Respiratory Diseases	55-64	2005	33.2621	38.6217	55.0572	-39.5864	-29.8517
Norway	Male	Respiratory Diseases	55-64	2006	38.3757	35.8529	55.0572	-30.2986	-34.8807
Norway	Male	Respiratory Diseases	55-64	2007	35.9209	38.1369	55.0572	-34.7572	-30.7323
Norway	Male	Respiratory Diseases	55-64	2008	40.1141	40.2316	55.0572	-27.1412	-26.9276
Norway	Male	Respiratory Diseases	55-64	2009	44.6599	39.543	55.0572	-18.8845	-28.1783
Norway	Male	Respiratory Diseases	55-64	2010	33.8551	37.8019	55.0572	-38.5093	-31.3408
Norway	Male	Respiratory Diseases	55-64	2011	34.8905	33.3638	55.0572	-36.6286	-39.4017
Norway	Male	Respiratory Diseases	55-64	2012	31.3456	33.832	55.0572	-43.0672	-38.5513
Norway	Male	Respiratory Diseases	55-64	2013	35.2597	33.2235	55.0572	-35.9581	-39.6563
Norway	Male	Respiratory Diseases	55-64	2014	33.0653	35.3336	55.0572	-39.9438	-35.8239
Norway	Male	Respiratory Diseases	55-64	2015	37.6757	34.2555	55.0572	-31.5699	-37.782
Norway	Male	Respiratory Diseases	55-64	2016	32.0255	34.8506	55.0572	-41.8323	-36.7011
Norway	Male	Trachea/Bronchus, Lung Cancers	25-44	1990	3.10918	2.69646	3.10918	0	0
Norway	Male	Trachea/Bronchus, Lung Cancers	25-44	1991	2.28375	2.56574	3.10918	-26.5481	-17.4784
Norway	Male	Trachea/Bronchus, Lung Cancers	25-44	1992	2.3043	2.34014	3.10918	-25.8872	-24.7343
Norway	Male	Trachea/Bronchus, Lung Cancers	25-44	1993	2.43238	2.33927	3.10918	-21.7677	-24.7623
Norway	Male	Trachea/Bronchus, Lung Cancers	25-44	1994	2.28114	1.95512	3.10918	-26.6319	-37.1179
Norway	Male	Trachea/Bronchus, Lung Cancers	25-44	1995	1.15182	1.91501	3.10918	-62.954	-38.4078
Norway	Male	Trachea/Bronchus, Lung Cancers	25-44	1996	2.31206	1.91627	3.10918	-25.6376	-38.3673
Norway	Male	Trachea/Bronchus, Lung Cancers	25-44	1997	2.28493	2.11425	3.10918	-26.5102	-31.9996
Norway	Male	Trachea/Bronchus, Lung Cancers	25-44	1998	1.74577	1.99274	3.10918	-43.851	-35.9076
Norway	Male	Trachea/Bronchus, Lung Cancers	25-44	1999	1.94753	1.98483	3.10918	-37.3617	-36.1621
Norway	Male	Trachea/Bronchus, Lung Cancers	25-44	2000	2.26119	2.14778	3.10918	-27.2736	-30.9213
Norway	Male	Trachea/Bronchus, Lung Cancers	25-44	2001	2.23461	2.29148	3.10918	-28.1285	-26.2993
Norway	Male	Trachea/Bronchus, Lung Cancers	25-44	2002	2.37865	1.90423	3.10918	-23.4958	-38.7545
Norway	Male	Trachea/Bronchus, Lung Cancers	25-44	2003	1.09942	1.62129	3.10918	-64.6394	-47.8548
Norway	Male	Trachea/Bronchus, Lung Cancers	25-44	2004	1.38578	1.23306	3.10918	-55.4292	-60.3414
Norway	Male	Trachea/Bronchus, Lung Cancers	25-44	2005	1.21396	1.06726	3.10918	-60.9555	-65.6739
Norway	Male	Trachea/Bronchus, Lung Cancers	25-44	2006	0.60203	1.09728	3.10918	-80.637	-64.7084
Norway	Male	Trachea/Bronchus, Lung Cancers	25-44	2007	1.47584	0.884712	3.10918	-52.5326	-71.5451
Norway	Male	Trachea/Bronchus, Lung Cancers	25-44	2008	0.576261	1.20377	3.10918	-81.4658	-61.2833
Norway	Male	Trachea/Bronchus, Lung Cancers	25-44	2009	1.5592	0.996392	3.10918	-49.8515	-67.9532
Norway	Male	Trachea/Bronchus, Lung Cancers	25-44	2010	0.853709	1.17835	3.10918	-72.5423	-62.1008
Norway	Male	Trachea/Bronchus, Lung Cancers	25-44	2011	1.12215	1.07467	3.10918	-63.9085	-65.4356
Norway	Male	Trachea/Bronchus, Lung Cancers	25-44	2012	1.24815	0.979159	3.10918	-59.8559	-68.5075
Norway	Male	Trachea/Bronchus, Lung Cancers	25-44	2013	0.567179	1.02515	3.10918	-81.7579	-67.0281
Norway	Male	Trachea/Bronchus, Lung Cancers	25-44	2014	1.26013	0.838974	3.10918	-59.4706	-73.0162
Norway	Male	Trachea/Bronchus, Lung Cancers	25-44	2015	0.68961	0.882837	3.10918	-77.8202	-71.6054
Norway	Male	Trachea/Bronchus, Lung Cancers	25-44	2016	0.698771	0.69419	3.10918	-77.5255	-77.6729
Norway	Male	Trachea/Bronchus, Lung Cancers	45-54	1990	30.1831	31.8485	30.1831	0	0
Norway	Male	Trachea/Bronchus, Lung Cancers	45-54	1991	33.5139	29.8981	30.1831	11.0354	-0.944174
Norway	Male	Trachea/Bronchus, Lung Cancers	45-54	1992	25.9973	28.64	30.1831	-13.8679	-5.11237
Norway	Male	Trachea/Bronchus, Lung Cancers	45-54	1993	26.4088	28.8243	30.1831	-12.5046	-4.50201
Norway	Male	Trachea/Bronchus, Lung Cancers	45-54	1994	34.0666	30.1544	30.1831	12.8665	-0.0950354
Norway	Male	Trachea/Bronchus, Lung Cancers	45-54	1995	29.9878	30.2067	30.1831	-0.646987	0.0779978
Norway	Male	Trachea/Bronchus, Lung Cancers	45-54	1996	26.5655	29.928	30.1831	-11.9855	-0.845366
Norway	Male	Trachea/Bronchus, Lung Cancers	45-54	1997	33.2305	29.4857	30.1831	10.0964	-2.31045
Norway	Male	Trachea/Bronchus, Lung Cancers	45-54	1998	28.6612	30.1461	30.1831	-5.04223	-0.12261
Norway	Male	Trachea/Bronchus, Lung Cancers	45-54	1999	28.5466	30.1266	30.1831	-5.42196	-0.187071
Norway	Male	Trachea/Bronchus, Lung Cancers	45-54	2000	33.1721	29.7593	30.1831	9.90298	-1.40421
Norway	Male	Trachea/Bronchus, Lung Cancers	45-54	2001	27.5591	28.6567	30.1831	-8.69365	-5.05711
Norway	Male	Trachea/Bronchus, Lung Cancers	45-54	2002	25.2389	25.393	30.1831	-16.3806	-15.87
Norway	Male	Trachea/Bronchus, Lung Cancers	45-54	2003	23.3811	23.6435	30.1831	-22.5358	-21.6666
Norway	Male	Trachea/Bronchus, Lung Cancers	45-54	2004	22.3104	22.0831	30.1831	-26.0832	-26.8361
Norway	Male	Trachea/Bronchus, Lung Cancers	45-54	2005	20.5579	21.0809	30.1831	-31.8893	-30.1567
Norway	Male	Trachea/Bronchus, Lung Cancers	45-54	2006	20.3743	20.0448	30.1831	-32.4977	-33.5894
Norway	Male	Trachea/Bronchus, Lung Cancers	45-54	2007	19.2021	19.1755	30.1831	-36.3812	-36.4695
Norway	Male	Trachea/Bronchus, Lung Cancers	45-54	2008	17.95	19.2731	30.1831	-40.5295	-36.1462
Norway	Male	Trachea/Bronchus, Lung Cancers	45-54	2009	20.667	18.8001	30.1831	-31.528	-37.7132
Norway	Male	Trachea/Bronchus, Lung Cancers	45-54	2010	17.7832	18.0235	30.1831	-41.0822	-40.2863
Norway	Male	Trachea/Bronchus, Lung Cancers	45-54	2011	15.6202	17.684	30.1831	-48.2487	-41.411
Norway	Male	Trachea/Bronchus, Lung Cancers	45-54	2012	19.6485	15.7184	30.1831	-34.9023	-47.9231
Norway	Male	Trachea/Bronchus, Lung Cancers	45-54	2013	11.8866	16.1123	30.1831	-60.6183	-46.6181
Norway	Male	Trachea/Bronchus, Lung Cancers	45-54	2014	16.8018	13.4851	30.1831	-44.3337	-55.3222
Norway	Male	Trachea/Bronchus, Lung Cancers	45-54	2015	11.767	13.2007	30.1831	-61.0146	-56.2647
Norway	Male	Trachea/Bronchus, Lung Cancers	45-54	2016	11.0332	11.4001	30.1831	-63.4458	-62.2302
Norway	Male	Trachea/Bronchus, Lung Cancers	55-64	1990	104.161	108.882	104.161	0	0
Norway	Male	Trachea/Bronchus, Lung Cancers	55-64	1991	113.603	114.194	104.161	9.06432	9.63202
Norway	Male	Trachea/Bronchus, Lung Cancers	55-64	1992	124.818	118.694	104.161	19.8317	13.9521
Norway	Male	Trachea/Bronchus, Lung Cancers	55-64	1993	117.661	118.157	104.161	12.9603	13.4364
Norway	Male	Trachea/Bronchus, Lung Cancers	55-64	1994	111.992	112.344	104.161	7.51728	7.85588
Norway	Male	Trachea/Bronchus, Lung Cancers	55-64	1995	107.38	108.721	104.161	3.09005	4.37728
Norway	Male	Trachea/Bronchus, Lung Cancers	55-64	1996	106.791	109.129	104.161	2.5245	4.76929
Norway	Male	Trachea/Bronchus, Lung Cancers	55-64	1997	113.216	106.233	104.161	8.69331	1.98923
Norway	Male	Trachea/Bronchus, Lung Cancers	55-64	1998	98.6928	106.334	104.161	-5.2501	2.0857
Norway	Male	Trachea/Bronchus, Lung Cancers	55-64	1999	107.092	102.029	104.161	2.81391	-2.04708
Norway	Male	Trachea/Bronchus, Lung Cancers	55-64	2000	100.302	102.881	104.161	-3.70505	-1.22905
Norway	Male	Trachea/Bronchus, Lung Cancers	55-64	2001	101.249	101.053	104.161	-2.79601	-2.98465
Norway	Male	Trachea/Bronchus, Lung Cancers	55-64	2002	101.606	98.1011	104.161	-2.4529	-5.81818
Norway	Male	Trachea/Bronchus, Lung Cancers	55-64	2003	91.4479	96.6327	104.161	-12.2056	-7.2279
Norway	Male	Trachea/Bronchus, Lung Cancers	55-64	2004	96.8439	92.903	104.161	-7.02519	-10.8087
Norway	Male	Trachea/Bronchus, Lung Cancers	55-64	2005	90.4171	92.2166	104.161	-13.1952	-11.4676
Norway	Male	Trachea/Bronchus, Lung Cancers	55-64	2006	89.3887	92.669	104.161	-14.1825	-11.0333
Norway	Male	Trachea/Bronchus, Lung Cancers	55-64	2007	98.2012	91.9382	104.161	-5.72212	-11.7348
Norway	Male	Trachea/Bronchus, Lung Cancers	55-64	2008	88.2249	92.3345	104.161	-15.2999	-11.3544
Norway	Male	Trachea/Bronchus, Lung Cancers	55-64	2009	90.5775	89.4157	104.161	-13.0412	-14.1566
Norway	Male	Trachea/Bronchus, Lung Cancers	55-64	2010	89.4449	87.8965	104.161	-14.1286	-15.6151
Norway	Male	Trachea/Bronchus, Lung Cancers	55-64	2011	83.6672	82.0411	104.161	-19.6754	-21.2366
Norway	Male	Trachea/Bronchus, Lung Cancers	55-64	2012	73.0113	77.501	104.161	-29.9057	-25.5953
Norway	Male	Trachea/Bronchus, Lung Cancers	55-64	2013	75.8245	72.0765	104.161	-27.2048	-30.8031
Norway	Male	Trachea/Bronchus, Lung Cancers	55-64	2014	67.3938	67.913	104.161	-35.2987	-34.8003
Norway	Male	Trachea/Bronchus, Lung Cancers	55-64	2015	60.5206	63.5651	104.161	-41.8973	-38.9744
Norway	Male	Trachea/Bronchus, Lung Cancers	55-64	2016	62.7809	61.6508	104.161	-39.7273	-40.8123
Norway	Male	All Other Cancers	25-44	1990	20.7989	20.8954	20.7989	0	0
Norway	Male	All Other Cancers	25-44	1991	20.9919	20.6518	20.7989	0.928103	-0.706974
Norway	Male	All Other Cancers	25-44	1992	20.1647	20.0184	20.7989	-3.04903	-3.75237
Norway	Male	All Other Cancers	25-44	1993	18.8986	19.3035	20.7989	-9.13618	-7.18943
Norway	Male	All Other Cancers	25-44	1994	18.8473	18.5149	20.7989	-9.38309	-10.9813
Norway	Male	All Other Cancers	25-44	1995	17.7987	16.512	20.7989	-14.4248	-20.6112
Norway	Male	All Other Cancers	25-44	1996	12.89	16.0462	20.7989	-38.0257	-22.8504
Norway	Male	All Other Cancers	25-44	1997	17.4501	16.6914	20.7989	-16.1008	-19.7486
Norway	Male	All Other Cancers	25-44	1998	19.7341	18.4647	20.7989	-5.11933	-11.2224
Norway	Male	All Other Cancers	25-44	1999	18.21	18.8737	20.7989	-12.4472	-9.25614
Norway	Male	All Other Cancers	25-44	2000	18.677	18.1157	20.7989	-10.2019	-12.9007
Norway	Male	All Other Cancers	25-44	2001	17.46	17.2443	20.7989	-16.053	-17.0901
Norway	Male	All Other Cancers	25-44	2002	15.5959	16.549	20.7989	-25.0154	-20.4329
Norway	Male	All Other Cancers	25-44	2003	16.5911	15.7788	20.7989	-20.2305	-24.1362
Norway	Male	All Other Cancers	25-44	2004	15.1493	15.096	20.7989	-27.1629	-27.419
Norway	Male	All Other Cancers	25-44	2005	13.5476	14.294	20.7989	-34.8637	-31.2748
Norway	Male	All Other Cancers	25-44	2006	14.1853	12.8472	20.7989	-31.7979	-38.2312
Norway	Male	All Other Cancers	25-44	2007	10.8088	12.6965	20.7989	-48.0319	-38.9557
Norway	Male	All Other Cancers	25-44	2008	13.0955	13.295	20.7989	-37.0374	-36.0784
Norway	Male	All Other Cancers	25-44	2009	15.9806	13.521	20.7989	-23.1658	-34.9918
Norway	Male	All Other Cancers	25-44	2010	11.4868	13.4765	20.7989	-44.7721	-35.2057
Norway	Male	All Other Cancers	25-44	2011	12.962	11.9093	20.7989	-37.6793	-42.7405
Norway	Male	All Other Cancers	25-44	2012	11.2792	12.6494	20.7989	-45.77	-39.1824
Norway	Male	All Other Cancers	25-44	2013	13.7069	13.7543	20.7989	-34.0979	-33.8701
Norway	Male	All Other Cancers	25-44	2014	16.2767	13.917	20.7989	-21.7425	-33.0875
Norway	Male	All Other Cancers	25-44	2015	11.7675	12.6909	20.7989	-43.4222	-38.9827
Norway	Male	All Other Cancers	25-44	2016	10.0285	10.898	20.7989	-51.7835	-47.6028
Norway	Male	All Other Cancers	45-54	1990	91.3208	91.5785	91.3208	0	0
Norway	Male	All Other Cancers	45-54	1991	91.8363	91.5913	91.3208	0.564522	0.296307
Norway	Male	All Other Cancers	45-54	1992	91.617	92.8326	91.3208	0.324398	1.65551
Norway	Male	All Other Cancers	45-54	1993	95.0444	97.6255	91.3208	4.0776	6.90401
Norway	Male	All Other Cancers	45-54	1994	106.215	100.61	91.3208	16.31	10.1726
Norway	Male	All Other Cancers	45-54	1995	100.572	101.124	91.3208	10.1302	10.7348
Norway	Male	All Other Cancers	45-54	1996	96.5847	97.1579	91.3208	5.76426	6.3919
Norway	Male	All Other Cancers	45-54	1997	94.3172	91.5327	91.3208	3.28123	0.232042
Norway	Male	All Other Cancers	45-54	1998	83.696	89.7096	91.3208	-8.34937	-1.76422
Norway	Male	All Other Cancers	45-54	1999	91.1157	89.7367	91.3208	-0.224535	-1.73457
Norway	Male	All Other Cancers	45-54	2000	94.3984	88.1129	91.3208	3.37019	-3.51268
Norway	Male	All Other Cancers	45-54	2001	78.8247	83.9322	91.3208	-13.6837	-8.09074
Norway	Male	All Other Cancers	45-54	2002	78.5735	76.5516	91.3208	-13.9587	-16.1728
Norway	Male	All Other Cancers	45-54	2003	72.2565	75.3291	91.3208	-20.8761	-17.5115
Norway	Male	All Other Cancers	45-54	2004	75.1572	73.759	91.3208	-17.6997	-19.2309
Norway	Male	All Other Cancers	45-54	2005	73.8632	72.7707	91.3208	-19.1168	-20.3131
Norway	Male	All Other Cancers	45-54	2006	69.2917	70.5872	91.3208	-24.1227	-22.7041
Norway	Male	All Other Cancers	45-54	2007	68.6067	69.8685	91.3208	-24.8729	-23.4911
Norway	Male	All Other Cancers	45-54	2008	71.7071	66.8618	91.3208	-21.4778	-26.7835
Norway	Male	All Other Cancers	45-54	2009	60.2717	64.2914	91.3208	-34	-29.5983
Norway	Male	All Other Cancers	45-54	2010	60.8953	61.0905	91.3208	-33.3172	-33.1034
Norway	Male	All Other Cancers	45-54	2011	62.1045	59.4283	91.3208	-31.9931	-34.9236
Norway	Male	All Other Cancers	45-54	2012	55.2851	57.7848	91.3208	-39.4606	-36.7233
Norway	Male	All Other Cancers	45-54	2013	55.9648	55.5563	91.3208	-38.7162	-39.1636
Norway	Male	All Other Cancers	45-54	2014	55.4189	55.3579	91.3208	-39.314	-39.3808
Norway	Male	All Other Cancers	45-54	2015	54.6901	56.3256	91.3208	-40.1121	-38.3211
Norway	Male	All Other Cancers	45-54	2016	58.868	56.779	91.3208	-35.5371	-37.8246
Norway	Male	All Other Cancers	55-64	1990	291.103	296.436	291.103	0	0
Norway	Male	All Other Cancers	55-64	1991	301.769	299.493	291.103	3.66382	2.88203
Norway	Male	All Other Cancers	55-64	1992	305.607	300.264	291.103	4.98227	3.1468
Norway	Male	All Other Cancers	55-64	1993	293.415	298.121	291.103	0.794301	2.41079
Norway	Male	All Other Cancers	55-64	1994	295.341	282.392	291.103	1.4558	-2.99248
Norway	Male	All Other Cancers	55-64	1995	258.42	279.698	291.103	-11.2275	-3.91809
Norway	Male	All Other Cancers	55-64	1996	285.332	272.884	291.103	-1.98253	-6.25886
Norway	Male	All Other Cancers	55-64	1997	274.899	279.42	291.103	-5.56651	-4.01342
Norway	Male	All Other Cancers	55-64	1998	278.029	271.288	291.103	-4.49122	-6.80697
Norway	Male	All Other Cancers	55-64	1999	260.936	266.639	291.103	-10.3632	-8.40388
Norway	Male	All Other Cancers	55-64	2000	260.953	256.559	291.103	-10.3572	-11.8665
Norway	Male	All Other Cancers	55-64	2001	247.789	258.118	291.103	-14.8792	-11.331
Norway	Male	All Other Cancers	55-64	2002	265.613	257.443	291.103	-8.75657	-11.5631
Norway	Male	All Other Cancers	55-64	2003	258.926	252.425	291.103	-11.0535	-13.2867
Norway	Male	All Other Cancers	55-64	2004	232.737	245.461	291.103	-20.0499	-15.6791
Norway	Male	All Other Cancers	55-64	2005	244.719	237.708	291.103	-15.9339	-18.3423
Norway	Male	All Other Cancers	55-64	2006	235.668	235.897	291.103	-19.043	-18.9643
Norway	Male	All Other Cancers	55-64	2007	227.305	226.71	291.103	-21.916	-22.1204
Norway	Male	All Other Cancers	55-64	2008	217.156	221.052	291.103	-25.4023	-24.064
Norway	Male	All Other Cancers	55-64	2009	218.695	215.325	291.103	-24.8737	-26.0316
Norway	Male	All Other Cancers	55-64	2010	210.122	210.675	291.103	-27.8187	-27.6288
Norway	Male	All Other Cancers	55-64	2011	203.207	210.344	291.103	-30.1941	-27.7424
Norway	Male	All Other Cancers	55-64	2012	217.704	208.699	291.103	-25.2143	-28.3076
Norway	Male	All Other Cancers	55-64	2013	205.185	205.027	291.103	-29.5145	-29.5691
Norway	Male	All Other Cancers	55-64	2014	192.191	195.62	291.103	-33.9785	-32.8006
Norway	Male	All Other Cancers	55-64	2015	189.482	190.381	291.103	-34.9089	-34.6
Norway	Male	All Other Cancers	55-64	2016	189.471	189.477	291.103	-34.9127	-34.9108
Norway	Male	Nervous System Diseases	25-44	1990	4.24118	4.64418	4.24118	0	0
Norway	Male	Nervous System Diseases	25-44	1991	5.04718	5.12888	4.24118	19.004	20.9304
Norway	Male	Nervous System Diseases	25-44	1992	6.09828	5.18004	4.24118	43.7872	22.1367
Norway	Male	Nervous System Diseases	25-44	1993	4.39467	4.37803	4.24118	3.61892	3.22671
Norway	Male	Nervous System Diseases	25-44	1994	2.64115	3.86226	4.24118	-37.726	-8.93429
Norway	Male	Nervous System Diseases	25-44	1995	4.55097	3.82034	4.24118	7.30421	-9.92284
Norway	Male	Nervous System Diseases	25-44	1996	4.26889	4.30158	4.24118	0.653269	1.42414
Norway	Male	Nervous System Diseases	25-44	1997	4.08489	4.11857	4.24118	-3.68507	-2.8909
Norway	Male	Nervous System Diseases	25-44	1998	4.00194	4.1809	4.24118	-5.6409	-1.42129
Norway	Male	Nervous System Diseases	25-44	1999	4.45587	3.74724	4.24118	5.06209	-11.6464
Norway	Male	Nervous System Diseases	25-44	2000	2.78389	4.0674	4.24118	-34.3604	-4.09739
Norway	Male	Nervous System Diseases	25-44	2001	4.96244	3.8554	4.24118	17.0062	-9.09612
Norway	Male	Nervous System Diseases	25-44	2002	3.81986	4.45102	4.24118	-9.9341	4.94769
Norway	Male	Nervous System Diseases	25-44	2003	4.57076	3.76043	4.24118	7.771	-11.3354
Norway	Male	Nervous System Diseases	25-44	2004	2.89066	3.48971	4.24118	-31.843	-17.7185
Norway	Male	Nervous System Diseases	25-44	2005	3.0077	3.28164	4.24118	-29.0836	-22.6244
Norway	Male	Nervous System Diseases	25-44	2006	3.94656	3.54529	4.24118	-6.94668	-16.4079
Norway	Male	Nervous System Diseases	25-44	2007	3.68162	3.79883	4.24118	-13.1935	-10.43
Norway	Male	Nervous System Diseases	25-44	2008	3.7683	3.39212	4.24118	-11.1498	-20.0194
Norway	Male	Nervous System Diseases	25-44	2009	2.72645	3.31288	4.24118	-35.7149	-21.8878
Norway	Male	Nervous System Diseases	25-44	2010	3.44389	3.23851	4.24118	-18.7987	-23.6414
Norway	Male	Nervous System Diseases	25-44	2011	3.54518	3.22557	4.24118	-16.4106	-23.9463
Norway	Male	Nervous System Diseases	25-44	2012	2.68765	2.735	4.24118	-36.6297	-35.5132
Norway	Male	Nervous System Diseases	25-44	2013	1.97218	2.6049	4.24118	-53.4992	-38.5809
Norway	Male	Nervous System Diseases	25-44	2014	3.15486	2.56199	4.24118	-25.6137	-39.5924
Norway	Male	Nervous System Diseases	25-44	2015	2.55894	2.7687	4.24118	-39.6644	-34.7187
Norway	Male	Nervous System Diseases	25-44	2016	2.5923	2.57562	4.24118	-38.8779	-39.2711
Norway	Male	Nervous System Diseases	45-54	1990	9.8208	9.11702	9.8208	0	0
Norway	Male	Nervous System Diseases	45-54	1991	8.41324	8.90416	9.8208	-14.3325	-9.33368
Norway	Male	Nervous System Diseases	45-54	1992	8.47844	8.86094	9.8208	-13.6685	-9.77381
Norway	Male	Nervous System Diseases	45-54	1993	9.69113	8.50233	9.8208	-1.32039	-13.4253
Norway	Male	Nervous System Diseases	45-54	1994	7.33741	9.07341	9.8208	-25.2871	-7.6103
Norway	Male	Nervous System Diseases	45-54	1995	10.1917	9.88216	9.8208	3.77659	0.624788
Norway	Male	Nervous System Diseases	45-54	1996	12.1174	10.2341	9.8208	23.3849	4.20866
Norway	Male	Nervous System Diseases	45-54	1997	8.3933	10.0893	9.8208	-14.5355	2.73404
Norway	Male	Nervous System Diseases	45-54	1998	9.75724	8.51401	9.8208	-0.647268	-13.3063
Norway	Male	Nervous System Diseases	45-54	1999	7.3915	8.80442	9.8208	-24.7363	-10.3493
Norway	Male	Nervous System Diseases	45-54	2000	9.26451	9.6153	9.8208	-5.66448	-2.09253
Norway	Male	Nervous System Diseases	45-54	2001	12.1899	11.0123	9.8208	24.1231	12.1325
Norway	Male	Nervous System Diseases	45-54	2002	11.5825	12.6591	9.8208	17.9388	28.9008
Norway	Male	Nervous System Diseases	45-54	2003	14.2049	11.5	9.8208	44.6405	17.0986
Norway	Male	Nervous System Diseases	45-54	2004	8.71266	10.9443	9.8208	-11.2836	11.4403
Norway	Male	Nervous System Diseases	45-54	2005	9.91549	10.0151	9.8208	0.964131	1.97878
Norway	Male	Nervous System Diseases	45-54	2006	11.4173	11.3922	9.8208	16.2558	16.0006
Norway	Male	Nervous System Diseases	45-54	2007	12.8438	11.1758	9.8208	30.7819	13.7972
Norway	Male	Nervous System Diseases	45-54	2008	9.26631	10.2051	9.8208	-5.6461	3.91281
Norway	Male	Nervous System Diseases	45-54	2009	8.50507	8.31891	9.8208	-13.3974	-15.293
Norway	Male	Nervous System Diseases	45-54	2010	7.18534	8.00628	9.8208	-26.8355	-18.4763
Norway	Male	Nervous System Diseases	45-54	2011	8.32843	8.54583	9.8208	-15.1961	-12.9823
Norway	Male	Nervous System Diseases	45-54	2012	10.1237	9.04579	9.8208	3.0846	-7.89153
Norway	Male	Nervous System Diseases	45-54	2013	8.68521	9.26291	9.8208	-11.5631	-5.68077
Norway	Male	Nervous System Diseases	45-54	2014	8.97977	8.82146	9.8208	-8.56378	-10.1757
Norway	Male	Nervous System Diseases	45-54	2015	8.79941	9.50912	9.8208	-10.4003	-3.17368
Norway	Male	Nervous System Diseases	45-54	2016	10.7482	9.7738	9.8208	9.4431	-0.478621
Norway	Male	Nervous System Diseases	55-64	1990	22.9515	21.2374	22.9515	0	0
Norway	Male	Nervous System Diseases	55-64	1991	19.5233	20.2633	22.9515	-14.9368	-11.7122
Norway	Male	Nervous System Diseases	55-64	1992	18.3153	18.8629	22.9515	-20.1999	-17.814
Norway	Male	Nervous System Diseases	55-64	1993	18.7502	18.2045	22.9515	-18.3052	-20.6828
Norway	Male	Nervous System Diseases	55-64	1994	17.5479	18.3467	22.9515	-23.5433	-20.0633
Norway	Male	Nervous System Diseases	55-64	1995	18.7419	18.8306	22.9515	-18.3413	-17.9548
Norway	Male	Nervous System Diseases	55-64	1996	20.2019	19.6988	22.9515	-11.9797	-14.1717
Norway	Male	Nervous System Diseases	55-64	1997	20.1527	21.0678	22.9515	-12.1942	-8.20731
Norway	Male	Nervous System Diseases	55-64	1998	22.8486	22.3891	22.9515	-0.448017	-2.4504
Norway	Male	Nervous System Diseases	55-64	1999	24.1658	21.5941	22.9515	5.291	-5.91419
Norway	Male	Nervous System Diseases	55-64	2000	17.7678	21.9603	22.9515	-22.5856	-4.31847
Norway	Male	Nervous System Diseases	55-64	2001	23.9474	18.9282	22.9515	4.33915	-17.5297
Norway	Male	Nervous System Diseases	55-64	2002	15.0693	21.8883	22.9515	-34.3426	-4.63208
Norway	Male	Nervous System Diseases	55-64	2003	26.6483	21.7734	22.9515	16.1072	-5.13301
Norway	Male	Nervous System Diseases	55-64	2004	23.6025	22.7033	22.9515	2.83635	-1.08118
Norway	Male	Nervous System Diseases	55-64	2005	17.8592	22.2839	22.9515	-22.1871	-2.90867
Norway	Male	Nervous System Diseases	55-64	2006	25.39	23.3228	22.9515	10.6247	1.61769
Norway	Male	Nervous System Diseases	55-64	2007	26.7191	26.2585	22.9515	16.4154	14.4087
Norway	Male	Nervous System Diseases	55-64	2008	26.6664	26.3286	22.9515	16.1858	14.714
Norway	Male	Nervous System Diseases	55-64	2009	25.6003	25.4911	22.9515	11.5409	11.065
Norway	Male	Nervous System Diseases	55-64	2010	24.2065	24.37	22.9515	5.46836	6.18053
Norway	Male	Nervous System Diseases	55-64	2011	23.3032	24.4039	22.9515	1.53237	6.32816
Norway	Male	Nervous System Diseases	55-64	2012	25.7019	23.761	22.9515	11.9837	3.52732
Norway	Male	Nervous System Diseases	55-64	2013	22.278	23.038	22.9515	-2.93416	0.377162
Norway	Male	Nervous System Diseases	55-64	2014	21.1342	22.2164	22.9515	-7.9181	-3.20257
Norway	Male	Nervous System Diseases	55-64	2015	23.2371	23.1848	22.9515	1.24455	1.01657
Norway	Male	Nervous System Diseases	55-64	2016	25.1831	24.2101	22.9515	9.72327	5.48391
Norway	Male	Metabolic Diseases	25-44	1990	2.76135	2.84357	2.76135	0	0
Norway	Male	Metabolic Diseases	25-44	1991	2.92578	3.35647	2.76135	5.95501	21.552
Norway	Male	Metabolic Diseases	25-44	1992	4.38228	3.21914	2.76135	58.7009	16.5787
Norway	Male	Metabolic Diseases	25-44	1993	2.34935	3.2117	2.76135	-14.9199	16.3093
Norway	Male	Metabolic Diseases	25-44	1994	2.90347	2.82981	2.76135	5.1469	2.47941
Norway	Male	Metabolic Diseases	25-44	1995	3.23661	3.16046	2.76135	17.2113	14.4534
Norway	Male	Metabolic Diseases	25-44	1996	3.34129	3.53166	2.76135	21.0021	27.8963
Norway	Male	Metabolic Diseases	25-44	1997	4.01708	3.69047	2.76135	45.4754	33.6475
Norway	Male	Metabolic Diseases	25-44	1998	3.71304	4.16885	2.76135	34.465	50.9717
Norway	Male	Metabolic Diseases	25-44	1999	4.77643	4.15198	2.76135	72.9748	50.3609
Norway	Male	Metabolic Diseases	25-44	2000	3.96647	3.85762	2.76135	43.6428	39.7008
Norway	Male	Metabolic Diseases	25-44	2001	2.82997	3.73698	2.76135	2.48499	35.3318
Norway	Male	Metabolic Diseases	25-44	2002	4.4145	3.74368	2.76135	59.8675	35.5746
Norway	Male	Metabolic Diseases	25-44	2003	3.98659	3.90987	2.76135	44.3711	41.593
Norway	Male	Metabolic Diseases	25-44	2004	3.32853	3.54306	2.76135	20.5403	28.309
Norway	Male	Metabolic Diseases	25-44	2005	3.31405	2.91436	2.76135	20.0157	5.54114
Norway	Male	Metabolic Diseases	25-44	2006	2.10049	3.0881	2.76135	-23.9325	11.8332
Norway	Male	Metabolic Diseases	25-44	2007	3.84977	2.86263	2.76135	39.4165	3.66799
Norway	Male	Metabolic Diseases	25-44	2008	2.63764	3.16902	2.76135	-4.48001	14.7637
Norway	Male	Metabolic Diseases	25-44	2009	3.01966	2.70368	2.76135	9.35459	-2.08828
Norway	Male	Metabolic Diseases	25-44	2010	2.45375	2.82344	2.76135	-11.1394	2.24854
Norway	Male	Metabolic Diseases	25-44	2011	2.9969	2.84736	2.76135	8.53043	3.115
Norway	Male	Metabolic Diseases	25-44	2012	3.09144	2.96023	2.76135	11.954	7.20229
Norway	Male	Metabolic Diseases	25-44	2013	2.79234	2.86707	2.76135	1.12245	3.82861
Norway	Male	Metabolic Diseases	25-44	2014	2.71742	2.40089	2.76135	-1.59063	-13.0538
Norway	Male	Metabolic Diseases	25-44	2015	1.6929	1.94795	2.76135	-38.6931	-29.4566
Norway	Male	Metabolic Diseases	25-44	2016	1.43353	1.56321	2.76135	-48.086	-43.3895
Norway	Male	Metabolic Diseases	45-54	1990	7.17929	7.79626	7.17929	0	0
Norway	Male	Metabolic Diseases	45-54	1991	8.41324	8.47138	7.17929	17.1877	17.9976
Norway	Male	Metabolic Diseases	45-54	1992	9.82163	8.51584	7.17929	36.8051	18.6169
Norway	Male	Metabolic Diseases	45-54	1993	7.31266	8.14587	7.17929	1.85782	13.4635
Norway	Male	Metabolic Diseases	45-54	1994	7.30331	7.74969	7.17929	1.72747	7.9451
Norway	Male	Metabolic Diseases	45-54	1995	8.63309	8.27931	7.17929	20.25	15.3222
Norway	Male	Metabolic Diseases	45-54	1996	8.90154	8.72784	7.17929	23.9892	21.5698
Norway	Male	Metabolic Diseases	45-54	1997	8.6489	10.2924	7.17929	20.4702	43.3629
Norway	Male	Metabolic Diseases	45-54	1998	13.3269	12.2441	7.17929	85.6295	70.5479
Norway	Male	Metabolic Diseases	45-54	1999	14.7566	12.3403	7.17929	105.544	71.888
Norway	Male	Metabolic Diseases	45-54	2000	8.93752	11.5296	7.17929	24.4904	60.5956
Norway	Male	Metabolic Diseases	45-54	2001	10.8947	9.40702	7.17929	51.7524	31.03
Norway	Male	Metabolic Diseases	45-54	2002	8.38878	10.0862	7.17929	16.847	40.4907
Norway	Male	Metabolic Diseases	45-54	2003	10.9752	9.68221	7.17929	52.8727	34.8631
Norway	Male	Metabolic Diseases	45-54	2004	9.68268	9.00862	7.17929	34.8696	25.4807
Norway	Male	Metabolic Diseases	45-54	2005	6.36801	8.73545	7.17929	-11.3003	21.6758
Norway	Male	Metabolic Diseases	45-54	2006	10.1557	8.12896	7.17929	41.4579	13.228
Norway	Male	Metabolic Diseases	45-54	2007	7.86321	8.17205	7.17929	9.52641	13.8282
Norway	Male	Metabolic Diseases	45-54	2008	6.49728	6.91999	7.17929	-9.4996	-3.61175
Norway	Male	Metabolic Diseases	45-54	2009	6.39947	7.16623	7.17929	-10.8621	-0.181797
Norway	Male	Metabolic Diseases	45-54	2010	8.60195	6.85232	7.17929	19.8163	-4.55432
Norway	Male	Metabolic Diseases	45-54	2011	5.55553	7.12958	7.17929	-22.6172	-0.692408
Norway	Male	Metabolic Diseases	45-54	2012	7.23124	6.75222	7.17929	0.723662	-5.94858
Norway	Male	Metabolic Diseases	45-54	2013	7.46989	6.75606	7.17929	4.04775	-5.89508
Norway	Male	Metabolic Diseases	45-54	2014	5.56706	6.08466	7.17929	-22.4567	-15.2469
Norway	Male	Metabolic Diseases	45-54	2015	5.21705	6.10992	7.17929	-27.3319	-14.8951
Norway	Male	Metabolic Diseases	45-54	2016	7.54566	6.38135	7.17929	5.10317	-11.1144
Norway	Male	Metabolic Diseases	55-64	1990	17.6837	15.0829	17.6837	0	0
Norway	Male	Metabolic Diseases	55-64	1991	12.4822	14.3596	17.6837	-29.414	-18.7976
Norway	Male	Metabolic Diseases	55-64	1992	12.9128	15.8054	17.6837	-26.9788	-10.6216
Norway	Male	Metabolic Diseases	55-64	1993	22.0211	16.571	17.6837	24.5279	-6.2919
Norway	Male	Metabolic Diseases	55-64	1994	14.7791	18.8629	17.6837	-16.4248	6.66838
Norway	Male	Metabolic Diseases	55-64	1995	19.7884	17.7608	17.6837	11.9021	0.436294
Norway	Male	Metabolic Diseases	55-64	1996	18.7149	18.8149	17.6837	5.83161	6.39687
Norway	Male	Metabolic Diseases	55-64	1997	17.9413	20.8381	17.6837	1.45692	17.8385
Norway	Male	Metabolic Diseases	55-64	1998	25.8583	24.0574	17.6837	46.2269	36.0431
Norway	Male	Metabolic Diseases	55-64	1999	28.3726	24.7046	17.6837	60.4453	39.7032
Norway	Male	Metabolic Diseases	55-64	2000	19.883	22.7238	17.6837	12.4374	28.5019
Norway	Male	Metabolic Diseases	55-64	2001	19.9159	20.3074	17.6837	12.623	14.8371
Norway	Male	Metabolic Diseases	55-64	2002	21.1233	20.3963	17.6837	19.4509	15.3397
Norway	Male	Metabolic Diseases	55-64	2003	20.1497	19.5804	17.6837	13.9451	10.7261
Norway	Male	Metabolic Diseases	55-64	2004	17.4683	19.1591	17.6837	-1.21772	8.34352
Norway	Male	Metabolic Diseases	55-64	2005	19.8593	20.1044	17.6837	12.3032	13.6891
Norway	Male	Metabolic Diseases	55-64	2006	22.9855	20.0277	17.6837	29.9818	13.2553
Norway	Male	Metabolic Diseases	55-64	2007	17.2382	18.3099	17.6837	-2.51897	3.54163
Norway	Male	Metabolic Diseases	55-64	2008	14.7061	17.4787	17.6837	-16.8379	-1.15912
Norway	Male	Metabolic Diseases	55-64	2009	20.4917	17.4108	17.6837	15.8795	-1.54305
Norway	Male	Metabolic Diseases	55-64	2010	17.0345	17.3837	17.6837	-3.67076	-1.69651
Norway	Male	Metabolic Diseases	55-64	2011	14.6247	16.5579	17.6837	-17.2983	-6.3662
Norway	Male	Metabolic Diseases	55-64	2012	18.0144	15.7485	17.6837	1.87041	-10.9431
Norway	Male	Metabolic Diseases	55-64	2013	14.6065	15.9268	17.6837	-17.4014	-9.93513
Norway	Male	Metabolic Diseases	55-64	2014	15.1594	16.2296	17.6837	-14.2744	-8.22274
Norway	Male	Metabolic Diseases	55-64	2015	18.9229	15.8849	17.6837	7.00758	-10.1721
Norway	Male	Metabolic Diseases	55-64	2016	13.5723	16.2476	17.6837	-23.2493	-8.12088
Norway	Male	Cardiovascular Disease	25-44	1990	25.4248	23.7201	25.4248	0	0
Norway	Male	Cardiovascular Disease	25-44	1991	22.0154	22.4512	25.4248	-13.4096	-11.6956
Norway	Male	Cardiovascular Disease	25-44	1992	19.9135	21.2068	25.4248	-21.6771	-16.5903
Norway	Male	Cardiovascular Disease	25-44	1993	21.6914	21.2475	25.4248	-14.6841	-16.4302
Norway	Male	Cardiovascular Disease	25-44	1994	22.1376	21.1509	25.4248	-12.9293	-16.8099
Norway	Male	Cardiovascular Disease	25-44	1995	19.6238	20.919	25.4248	-22.8162	-17.7222
Norway	Male	Cardiovascular Disease	25-44	1996	20.9956	19.0836	25.4248	-17.421	-24.9412
Norway	Male	Cardiovascular Disease	25-44	1997	16.6313	19.2035	25.4248	-34.5863	-24.4695
Norway	Male	Cardiovascular Disease	25-44	1998	19.9836	17.3644	25.4248	-21.4011	-31.7031
Norway	Male	Cardiovascular Disease	25-44	1999	15.4782	17.4607	25.4248	-39.1218	-31.3242
Norway	Male	Cardiovascular Disease	25-44	2000	16.9203	15.8145	25.4248	-33.4496	-37.7988
Norway	Male	Cardiovascular Disease	25-44	2001	15.0452	16.1019	25.4248	-40.8249	-36.6687
Norway	Male	Cardiovascular Disease	25-44	2002	16.3402	15.1936	25.4248	-35.7315	-40.241
Norway	Male	Cardiovascular Disease	25-44	2003	14.1955	15.088	25.4248	-44.1667	-40.6563
Norway	Male	Cardiovascular Disease	25-44	2004	14.7284	14.8251	25.4248	-42.0708	-41.6905
Norway	Male	Cardiovascular Disease	25-44	2005	15.5514	15.1735	25.4248	-38.8339	-40.3203
Norway	Male	Cardiovascular Disease	25-44	2006	15.2406	14.3899	25.4248	-40.0562	-43.4023
Norway	Male	Cardiovascular Disease	25-44	2007	12.3776	12.9685	25.4248	-51.3169	-48.9928
Norway	Male	Cardiovascular Disease	25-44	2008	11.2872	11.5653	25.4248	-55.6055	-54.5117
Norway	Male	Cardiovascular Disease	25-44	2009	11.0312	11.9911	25.4248	-56.6126	-52.8369
Norway	Male	Cardiovascular Disease	25-44	2010	13.655	11.5622	25.4248	-46.2928	-54.5239
Norway	Male	Cardiovascular Disease	25-44	2011	10.0005	11.4463	25.4248	-60.6665	-54.9797
Norway	Male	Cardiovascular Disease	25-44	2012	10.6835	10.2461	25.4248	-57.98	-59.7005
Norway	Male	Cardiovascular Disease	25-44	2013	10.0542	9.5497	25.4248	-60.4551	-62.4395
Norway	Male	Cardiovascular Disease	25-44	2014	7.91135	9.02343	25.4248	-68.8834	-64.5094
Norway	Male	Cardiovascular Disease	25-44	2015	9.1047	8.57523	25.4248	-64.1897	-66.2722
Norway	Male	Cardiovascular Disease	25-44	2016	8.70964	8.90717	25.4248	-65.7435	-64.9666
Norway	Male	Cardiovascular Disease	45-54	1990	169.028	159.694	169.028	0	0
Norway	Male	Cardiovascular Disease	45-54	1991	150.359	158.044	169.028	-11.0451	-6.49873
Norway	Male	Cardiovascular Disease	45-54	1992	154.743	148.173	169.028	-8.45113	-12.338
Norway	Male	Cardiovascular Disease	45-54	1993	139.418	139.278	169.028	-17.5179	-17.6005
Norway	Male	Cardiovascular Disease	45-54	1994	123.674	131.795	169.028	-26.8325	-22.028
Norway	Male	Cardiovascular Disease	45-54	1995	132.292	126.562	169.028	-21.7337	-25.1238
Norway	Male	Cardiovascular Disease	45-54	1996	123.72	122.682	169.028	-26.8052	-27.4193
Norway	Male	Cardiovascular Disease	45-54	1997	112.033	117.638	169.028	-33.7191	-30.403
Norway	Male	Cardiovascular Disease	45-54	1998	117.162	115.093	169.028	-30.6848	-31.9088
Norway	Male	Cardiovascular Disease	45-54	1999	116.084	108.798	169.028	-31.3225	-35.6332
Norway	Male	Cardiovascular Disease	45-54	2000	93.1474	102.554	169.028	-44.8924	-39.3275
Norway	Male	Cardiovascular Disease	45-54	2001	98.4294	93.3665	169.028	-41.7675	-44.7627
Norway	Male	Cardiovascular Disease	45-54	2002	88.5229	88.1646	169.028	-47.6283	-47.8403
Norway	Male	Cardiovascular Disease	45-54	2003	77.5416	80.2869	169.028	-54.1251	-52.5009
Norway	Male	Cardiovascular Disease	45-54	2004	74.7962	76.747	169.028	-55.7493	-54.5952
Norway	Male	Cardiovascular Disease	45-54	2005	77.9032	74.6831	169.028	-53.9111	-55.8162
Norway	Male	Cardiovascular Disease	45-54	2006	71.35	73.687	169.028	-57.7881	-56.4055
Norway	Male	Cardiovascular Disease	45-54	2007	71.8079	70.4151	169.028	-57.5172	-58.3412
Norway	Male	Cardiovascular Disease	45-54	2008	68.0875	67.8862	169.028	-59.7183	-59.8373
Norway	Male	Cardiovascular Disease	45-54	2009	63.7633	65.6198	169.028	-62.2766	-61.1782
Norway	Male	Cardiovascular Disease	45-54	2010	65.0088	64.2331	169.028	-61.5397	-61.9986
Norway	Male	Cardiovascular Disease	45-54	2011	63.9274	62.199	169.028	-62.1795	-63.202
Norway	Male	Cardiovascular Disease	45-54	2012	57.6609	57.4355	169.028	-65.8868	-66.0202
Norway	Male	Cardiovascular Disease	45-54	2013	50.7181	52.5121	169.028	-69.9943	-68.9329
Norway	Male	Cardiovascular Disease	45-54	2014	49.1572	50.8853	169.028	-70.9178	-69.8954
Norway	Male	Cardiovascular Disease	45-54	2015	52.7806	48.7012	169.028	-68.7741	-71.1875
Norway	Male	Cardiovascular Disease	45-54	2016	44.1659	48.4733	169.028	-73.8707	-71.3224
Norway	Male	Cardiovascular Disease	55-64	1990	616.634	595.22	616.634	0	0
Norway	Male	Cardiovascular Disease	55-64	1991	573.806	580.583	616.634	-6.94543	-5.8464
Norway	Male	Cardiovascular Disease	55-64	1992	551.309	543.076	616.634	-10.5938	-11.9289
Norway	Male	Cardiovascular Disease	55-64	1993	504.114	506.658	616.634	-18.2475	-17.8348
Norway	Male	Cardiovascular Disease	55-64	1994	464.553	480.332	616.634	-24.6631	-22.1042
Norway	Male	Cardiovascular Disease	55-64	1995	472.33	441.357	616.634	-23.4019	-28.4248
Norway	Male	Cardiovascular Disease	55-64	1996	387.188	413.741	616.634	-37.2094	-32.9033
Norway	Male	Cardiovascular Disease	55-64	1997	381.706	380.627	616.634	-38.0985	-38.2734
Norway	Male	Cardiovascular Disease	55-64	1998	372.986	361.468	616.634	-39.5125	-41.3804
Norway	Male	Cardiovascular Disease	55-64	1999	329.712	331.222	616.634	-46.5304	-46.2855
Norway	Male	Cardiovascular Disease	55-64	2000	290.967	305.297	616.634	-52.8137	-50.4898
Norway	Male	Cardiovascular Disease	55-64	2001	295.212	285.913	616.634	-52.1253	-53.6332
Norway	Male	Cardiovascular Disease	55-64	2002	271.562	267.502	616.634	-55.9606	-56.6189
Norway	Male	Cardiovascular Disease	55-64	2003	235.733	247.21	616.634	-61.7709	-59.9097
Norway	Male	Cardiovascular Disease	55-64	2004	234.335	228.777	616.634	-61.9976	-62.8991
Norway	Male	Cardiovascular Disease	55-64	2005	216.262	224.567	616.634	-64.9287	-63.5818
Norway	Male	Cardiovascular Disease	55-64	2006	223.103	215.027	616.634	-63.8192	-65.1289
Norway	Male	Cardiovascular Disease	55-64	2007	205.716	211.615	616.634	-66.6389	-65.6822
Norway	Male	Cardiovascular Disease	55-64	2008	206.026	198.542	616.634	-66.5886	-67.8023
Norway	Male	Cardiovascular Disease	55-64	2009	183.884	191.392	616.634	-70.1794	-68.9618
Norway	Male	Cardiovascular Disease	55-64	2010	184.266	176.954	616.634	-70.1174	-71.3032
Norway	Male	Cardiovascular Disease	55-64	2011	162.712	176.213	616.634	-73.6128	-71.4234
Norway	Male	Cardiovascular Disease	55-64	2012	181.661	165.526	616.634	-70.5399	-73.1566
Norway	Male	Cardiovascular Disease	55-64	2013	152.204	159.62	616.634	-75.317	-74.1143
Norway	Male	Cardiovascular Disease	55-64	2014	144.994	144.5	616.634	-76.4861	-76.5663
Norway	Male	Cardiovascular Disease	55-64	2015	136.302	137.181	616.634	-77.8957	-77.7532
Norway	Male	Cardiovascular Disease	55-64	2016	130.247	133.275	616.634	-78.8778	-78.3868
Norway	Male	Suicide	25-44	1990	28.8288	28.2007	28.8288	0	0
Norway	Male	Suicide	25-44	1991	27.5727	26.4646	28.8288	-4.35699	-8.20067
Norway	Male	Suicide	25-44	1992	22.9924	25.679	28.8288	-20.245	-10.9258
Norway	Male	Suicide	25-44	1993	26.4719	23.7846	28.8288	-8.17551	-17.4971
Norway	Male	Suicide	25-44	1994	21.8895	23.4795	28.8288	-24.0706	-18.5552
Norway	Male	Suicide	25-44	1995	22.0772	21.7212	28.8288	-23.4195	-24.6544
Norway	Male	Suicide	25-44	1996	21.1969	21.1062	28.8288	-26.4731	-26.7878
Norway	Male	Suicide	25-44	1997	20.0444	21.4199	28.8288	-30.4709	-25.6995
Norway	Male	Suicide	25-44	1998	23.0185	21.8335	28.8288	-20.1545	-24.2649
Norway	Male	Suicide	25-44	1999	22.4376	23.029	28.8288	-22.1692	-20.1179
Norway	Male	Suicide	25-44	2000	23.6309	22.7772	28.8288	-18.0301	-20.9914
Norway	Male	Suicide	25-44	2001	22.263	22.0285	28.8288	-22.7749	-23.5884
Norway	Male	Suicide	25-44	2002	20.1916	21.2379	28.8288	-29.9602	-26.331
Norway	Male	Suicide	25-44	2003	21.2589	20.0469	28.8288	-26.2579	-30.4623
Norway	Male	Suicide	25-44	2004	18.69	20.9311	28.8288	-35.1688	-27.395
Norway	Male	Suicide	25-44	2005	22.8444	20.6966	28.8288	-20.7584	-28.2086
Norway	Male	Suicide	25-44	2006	20.5553	20.038	28.8288	-28.6986	-30.4932
Norway	Male	Suicide	25-44	2007	16.7142	19.1007	28.8288	-42.0226	-33.7442
Norway	Male	Suicide	25-44	2008	20.0327	19.3646	28.8288	-30.5115	-32.8289
Norway	Male	Suicide	25-44	2009	21.3469	20.128	28.8288	-25.9527	-30.1808
Norway	Male	Suicide	25-44	2010	19.0044	20.7775	28.8288	-34.0782	-27.9279
Norway	Male	Suicide	25-44	2011	21.9811	20.1183	28.8288	-23.7529	-30.2145
Norway	Male	Suicide	25-44	2012	19.3694	19.8915	28.8288	-32.8124	-31.0011
Norway	Male	Suicide	25-44	2013	18.3241	19.3946	28.8288	-36.4381	-32.7249
Norway	Male	Suicide	25-44	2014	20.4903	18.5221	28.8288	-28.9242	-35.7515
Norway	Male	Suicide	25-44	2015	16.7518	19.6281	28.8288	-41.8921	-31.915
Norway	Male	Suicide	25-44	2016	21.6421	19.1969	28.8288	-24.9288	-33.4104
Norway	Male	Suicide	45-54	1990	28.1486	29.3575	28.1486	0	0
Norway	Male	Suicide	45-54	1991	30.5665	28.8812	28.1486	8.58971	2.6027
Norway	Male	Suicide	45-54	1992	27.9286	28.8237	28.1486	-0.781605	2.39851
Norway	Male	Suicide	45-54	1993	27.9762	27.0046	28.1486	-0.612572	-4.06419
Norway	Male	Suicide	45-54	1994	25.109	25.3065	28.1486	-10.7984	-10.0966
Norway	Male	Suicide	45-54	1995	22.8345	22.7054	28.1486	-18.8788	-19.3373
Norway	Male	Suicide	45-54	1996	20.1727	20.7217	28.1486	-28.3348	-26.3844
Norway	Male	Suicide	45-54	1997	19.158	20.4829	28.1486	-31.9397	-27.2328
Norway	Male	Suicide	45-54	1998	22.1181	21.4797	28.1486	-21.4238	-23.6916
Norway	Male	Suicide	45-54	1999	23.1631	22.8892	28.1486	-17.7112	-18.6844
Norway	Male	Suicide	45-54	2000	23.3864	22.9876	28.1486	-16.9181	-18.3347
Norway	Male	Suicide	45-54	2001	22.4134	20.93	28.1486	-20.3746	-25.6446
Norway	Male	Suicide	45-54	2002	16.9902	19.6746	28.1486	-39.6412	-30.1046
Norway	Male	Suicide	45-54	2003	19.6201	19.9625	28.1486	-30.2981	-29.0817
Norway	Male	Suicide	45-54	2004	23.2773	20.2246	28.1486	-17.3057	-28.1507
Norway	Male	Suicide	45-54	2005	17.7763	20.116	28.1486	-36.8482	-28.5365
Norway	Male	Suicide	45-54	2006	19.2943	20.0974	28.1486	-31.4555	-28.6025
Norway	Male	Suicide	45-54	2007	23.2215	19.165	28.1486	-17.5039	-31.9148
Norway	Male	Suicide	45-54	2008	14.9792	19.8129	28.1486	-46.7851	-29.6133
Norway	Male	Suicide	45-54	2009	21.2379	18.19	28.1486	-24.5508	-35.3787
Norway	Male	Suicide	45-54	2010	18.3528	21.0302	28.1486	-34.8004	-25.2885
Norway	Male	Suicide	45-54	2011	23.5	20.9277	28.1486	-16.5143	-25.6528
Norway	Male	Suicide	45-54	2012	20.9302	22.191	28.1486	-25.6439	-21.1647
Norway	Male	Suicide	45-54	2013	22.1428	20.8576	28.1486	-21.3359	-25.9017
Norway	Male	Suicide	45-54	2014	19.4998	21.2415	28.1486	-30.7255	-24.5379
Norway	Male	Suicide	45-54	2015	22.0819	21.6493	28.1486	-21.5524	-23.089
Norway	Male	Suicide	45-54	2016	23.3664	22.7241	28.1486	-16.9892	-19.2708
Norway	Male	Suicide	55-64	1990	34.1805	35.2047	34.1805	0	0
Norway	Male	Suicide	55-64	1991	36.2288	31.5236	34.1805	5.99257	-7.77319
Norway	Male	Suicide	55-64	1992	24.1615	26.8639	34.1805	-29.3121	-21.4058
Norway	Male	Suicide	55-64	1993	20.2014	21.6159	34.1805	-40.8979	-36.7596
Norway	Male	Suicide	55-64	1994	20.4848	20.88	34.1805	-40.0687	-38.9126
Norway	Male	Suicide	55-64	1995	21.9538	19.9299	34.1805	-35.7711	-41.6921
Norway	Male	Suicide	55-64	1996	17.3512	23.0046	34.1805	-49.2366	-32.6967
Norway	Male	Suicide	55-64	1997	29.7089	23.9079	34.1805	-13.0824	-30.0539
Norway	Male	Suicide	55-64	1998	24.6637	26.5586	34.1805	-27.8428	-22.2991
Norway	Male	Suicide	55-64	1999	25.3032	22.8739	34.1805	-25.972	-33.0792
Norway	Male	Suicide	55-64	2000	18.6548	22.6763	34.1805	-45.4228	-33.6573
Norway	Male	Suicide	55-64	2001	24.071	21.8422	34.1805	-29.577	-36.0976
Norway	Male	Suicide	55-64	2002	22.8007	22.5999	34.1805	-33.2931	-33.8808
Norway	Male	Suicide	55-64	2003	20.9279	19.6456	34.1805	-38.7724	-42.5241
Norway	Male	Suicide	55-64	2004	15.208	18.391	34.1805	-55.5068	-46.1944
Norway	Male	Suicide	55-64	2005	19.0372	18.4019	34.1805	-44.3039	-46.1625
Norway	Male	Suicide	55-64	2006	20.9606	18.3535	34.1805	-38.6768	-46.3041
Norway	Male	Suicide	55-64	2007	15.0628	19.0934	34.1805	-55.9315	-44.1395
Norway	Male	Suicide	55-64	2008	21.2568	20.7046	34.1805	-37.8102	-39.4258
Norway	Male	Suicide	55-64	2009	25.7941	21.9376	34.1805	-24.5357	-35.8185
Norway	Male	Suicide	55-64	2010	18.7618	22.5414	34.1805	-45.1097	-34.052
Norway	Male	Suicide	55-64	2011	23.0682	20.507	34.1805	-32.5107	-40.0039
Norway	Male	Suicide	55-64	2012	19.6909	20.337	34.1805	-42.3913	-40.5012
Norway	Male	Suicide	55-64	2013	18.2518	20.1113	34.1805	-46.6016	-41.1614
Norway	Male	Suicide	55-64	2014	22.3912	21.9251	34.1805	-34.4912	-35.8551
Norway	Male	Suicide	55-64	2015	25.1321	23.2596	34.1805	-26.4723	-31.9507
Norway	Male	Suicide	55-64	2016	22.2554	23.6938	34.1805	-34.8886	-30.6805
Norway	Male	Homicide	25-44	1990	1.98768	2.68796	1.98768	0	0
Norway	Male	Homicide	25-44	1991	3.38825	2.771	1.98768	70.4631	39.4091
Norway	Male	Homicide	25-44	1992	2.93707	2.40569	1.98768	47.7642	21.0302
Norway	Male	Homicide	25-44	1993	0.891734	1.80451	1.98768	-55.1368	-9.21514
Norway	Male	Homicide	25-44	1994	1.58472	1.4973	1.98768	-20.2728	-24.6707
Norway	Male	Homicide	25-44	1995	2.01546	1.6415	1.98768	1.39762	-17.416
Norway	Male	Homicide	25-44	1996	1.32433	1.81454	1.98768	-33.373	-8.71022
Norway	Male	Homicide	25-44	1997	2.10385	1.53704	1.98768	5.84468	-22.6717
Norway	Male	Homicide	25-44	1998	1.18293	1.65373	1.98768	-40.4867	-16.8006
Norway	Male	Homicide	25-44	1999	1.67442	1.50834	1.98768	-15.7598	-24.1152
Norway	Male	Homicide	25-44	2000	1.66768	1.60045	1.98768	-16.0989	-19.4812
Norway	Male	Homicide	25-44	2001	1.45925	1.532	1.98768	-26.585	-22.9253
Norway	Male	Homicide	25-44	2002	1.46905	1.66124	1.98768	-26.092	-16.4231
Norway	Male	Homicide	25-44	2003	2.05541	1.72383	1.98768	3.40781	-13.2739
Norway	Male	Homicide	25-44	2004	1.64704	1.63709	1.98768	-17.1376	-17.6381
Norway	Male	Homicide	25-44	2005	1.20882	1.24693	1.98768	-39.1844	-37.2669
Norway	Male	Homicide	25-44	2006	0.88494	0.995023	1.98768	-55.4786	-49.9404
Norway	Male	Homicide	25-44	2007	0.891312	0.837427	1.98768	-55.1581	-57.869
Norway	Male	Homicide	25-44	2008	0.736028	1.07791	1.98768	-62.9704	-45.7703
Norway	Male	Homicide	25-44	2009	1.60639	1.07133	1.98768	-19.1825	-46.1013
Norway	Male	Homicide	25-44	2010	0.871578	1.55	1.98768	-56.1509	-22.0195
Norway	Male	Homicide	25-44	2011	2.17203	1.44706	1.98768	9.27491	-27.1986
Norway	Male	Homicide	25-44	2012	1.29756	1.7618	1.98768	-34.7199	-11.364
Norway	Male	Homicide	25-44	2013	1.8158	1.27417	1.98768	-8.64686	-35.8967
Norway	Male	Homicide	25-44	2014	0.709138	0.933216	1.98768	-64.3233	-53.0499
Norway	Male	Homicide	25-44	2015	0.274707	0.75154	1.98768	-86.1795	-62.19
Norway	Male	Homicide	25-44	2016	1.27078	0.772741	1.98768	-36.0673	-61.1234
Norway	Male	Homicide	45-54	1990	2.85666	3.26796	2.85666	0	0
Norway	Male	Homicide	45-54	1991	3.67925	2.56199	2.85666	28.7957	-10.3151
Norway	Male	Homicide	45-54	1992	1.15006	2.47758	2.85666	-59.7411	-13.2701
Norway	Male	Homicide	45-54	1993	2.60341	1.3941	2.85666	-8.86511	-51.1983
Norway	Male	Homicide	45-54	1994	0.428816	1.9306	2.85666	-84.9889	-32.4176
Norway	Male	Homicide	45-54	1995	2.75956	1.6065	2.85666	-3.39887	-43.7631
Norway	Male	Homicide	45-54	1996	1.63111	1.799	2.85666	-42.9016	-37.0244
Norway	Male	Homicide	45-54	1997	1.00633	1.52556	2.85666	-64.7726	-46.5965
Norway	Male	Homicide	45-54	1998	1.93924	1.30259	2.85666	-32.1152	-54.4018
Norway	Male	Homicide	45-54	1999	0.962195	1.60847	2.85666	-66.3175	-43.6939
Norway	Male	Homicide	45-54	2000	1.92398	1.06913	2.85666	-32.6491	-62.574
Norway	Male	Homicide	45-54	2001	0.321219	0.962701	2.85666	-88.7554	-66.2998
Norway	Male	Homicide	45-54	2002	0.642899	0.750069	2.85666	-77.4947	-73.7431
Norway	Male	Homicide	45-54	2003	1.28609	0.960505	2.85666	-54.9792	-66.3766
Norway	Male	Homicide	45-54	2004	0.952528	1.0616	2.85666	-66.6559	-62.8377
Norway	Male	Homicide	45-54	2005	0.946186	1.25845	2.85666	-66.8779	-55.9467
Norway	Male	Homicide	45-54	2006	1.87664	1.24978	2.85666	-34.3063	-56.2504
Norway	Male	Homicide	45-54	2007	0.926503	1.23343	2.85666	-67.5669	-56.8227
Norway	Male	Homicide	45-54	2008	0.89714	0.809202	2.85666	-68.5948	-71.6731
Norway	Male	Homicide	45-54	2009	0.603964	0.691846	2.85666	-78.8577	-75.7813
Norway	Male	Homicide	45-54	2010	0.574435	1.17083	2.85666	-79.8914	-59.014
Norway	Male	Homicide	45-54	2011	2.33409	1.35152	2.85666	-18.2928	-52.6888
Norway	Male	Homicide	45-54	2012	1.14603	1.6442	2.85666	-59.8823	-42.4432
Norway	Male	Homicide	45-54	2013	1.45248	1.33261	2.85666	-49.1546	-53.3509
Norway	Male	Homicide	45-54	2014	1.39931	1.04592	2.85666	-51.0157	-63.3867
Norway	Male	Homicide	45-54	2015	0.285954	0.920029	2.85666	-89.9899	-67.7935
Norway	Male	Homicide	45-54	2016	1.07482	0.680387	2.85666	-62.375	-76.1824
Norway	Male	Homicide	55-64	1990	2.19538	3.01827	2.19538	0	0
Norway	Male	Homicide	55-64	1991	3.84117	2.20563	2.19538	74.9661	0.467165
Norway	Male	Homicide	55-64	1992	0.580357	1.47384	2.19538	-73.5646	-32.8662
Norway	Male	Homicide	55-64	1993	0	0.373836	2.19538	-100	-82.9717
Norway	Male	Homicide	55-64	1994	0.54115	0.365141	2.19538	-75.3505	-83.3678
Norway	Male	Homicide	55-64	1995	0.554273	0.552934	2.19538	-74.7528	-74.8137
Norway	Male	Homicide	55-64	1996	0.56338	0.885878	2.19538	-74.3379	-59.6481
Norway	Male	Homicide	55-64	1997	1.53998	1.21468	2.19538	-29.8535	-44.6709
Norway	Male	Homicide	55-64	1998	1.54069	1.18022	2.19538	-29.8213	-46.2409
Norway	Male	Homicide	55-64	1999	0.459978	0.809854	2.19538	-79.0479	-63.1109
Norway	Male	Homicide	55-64	2000	0.428898	0.428112	2.19538	-80.4636	-80.4994
Norway	Male	Homicide	55-64	2001	0.395461	0.973658	2.19538	-81.9866	-55.6496
Norway	Male	Homicide	55-64	2002	2.09662	1.06417	2.19538	-4.49869	-51.5266
Norway	Male	Homicide	55-64	2003	0.700445	1.19497	2.19538	-68.0946	-45.569
Norway	Male	Homicide	55-64	2004	0.787838	0.747826	2.19538	-64.1138	-65.9363
Norway	Male	Homicide	55-64	2005	0.755196	0.756154	2.19538	-65.6006	-65.557
Norway	Male	Homicide	55-64	2006	0.725429	0.727565	2.19538	-66.9565	-66.8592
Norway	Male	Homicide	55-64	2007	0.702071	0.700744	2.19538	-68.0205	-68.081
Norway	Male	Homicide	55-64	2008	0.674731	0.575041	2.19538	-69.2659	-73.8067
Norway	Male	Homicide	55-64	2009	0.348322	0.788653	2.19538	-84.1338	-64.0767
Norway	Male	Homicide	55-64	2010	1.34291	1.12664	2.19538	-38.8303	-48.6811
Norway	Male	Homicide	55-64	2011	1.6887	1.34384	2.19538	-23.0792	-38.7879
Norway	Male	Homicide	55-64	2012	0.9999	1.88987	2.19538	-54.4543	-13.9162
Norway	Male	Homicide	55-64	2013	2.981	1.8752	2.19538	35.785	-14.5842
Norway	Male	Homicide	55-64	2014	1.64471	1.75709	2.19538	-25.0833	-19.9642
Norway	Male	Homicide	55-64	2015	0.645566	0.978593	2.19538	-70.5943	-55.4249
Norway	Male	Homicide	55-64	2016	0.645507	0.645536	2.19538	-70.597	-70.5957
Norway	Male	Transport Accidents	25-44	1990	20.4271	16.8496	20.4271	0	0
Norway	Male	Transport Accidents	25-44	1991	13.272	16.5951	20.4271	-35.0276	-18.7595
Norway	Male	Transport Accidents	25-44	1992	16.0862	14.0604	20.4271	-21.251	-31.1681
Norway	Male	Transport Accidents	25-44	1993	12.823	13.5369	20.4271	-37.2257	-33.7308
Norway	Male	Transport Accidents	25-44	1994	11.7015	12.1337	20.4271	-42.7158	-40.5999
Norway	Male	Transport Accidents	25-44	1995	11.8767	11.8181	20.4271	-41.8582	-42.145
Norway	Male	Transport Accidents	25-44	1996	11.8762	12.4638	20.4271	-41.8609	-38.9841
Norway	Male	Transport Accidents	25-44	1997	13.6386	13.8321	20.4271	-33.2332	-32.2855
Norway	Male	Transport Accidents	25-44	1998	15.9817	14.0254	20.4271	-21.7625	-31.3394
Norway	Male	Transport Accidents	25-44	1999	12.456	15.2703	20.4271	-39.0224	-25.2452
Norway	Male	Transport Accidents	25-44	2000	17.3731	13.982	20.4271	-14.9507	-31.5519
Norway	Male	Transport Accidents	25-44	2001	12.1169	14.87	20.4271	-40.6826	-27.2047
Norway	Male	Transport Accidents	25-44	2002	15.12	13.9497	20.4271	-25.9807	-31.71
Norway	Male	Transport Accidents	25-44	2003	14.6122	13.8041	20.4271	-28.4668	-32.4226
Norway	Male	Transport Accidents	25-44	2004	11.6802	12.1646	20.4271	-42.8204	-40.4488
Norway	Male	Transport Accidents	25-44	2005	10.2015	10.3053	20.4271	-50.0593	-49.5508
Norway	Male	Transport Accidents	25-44	2006	9.03434	9.10054	20.4271	-55.7729	-55.4488
Norway	Male	Transport Accidents	25-44	2007	8.06582	9.06186	20.4271	-60.5142	-55.6381
Norway	Male	Transport Accidents	25-44	2008	10.0854	8.7172	20.4271	-50.6273	-57.3254
Norway	Male	Transport Accidents	25-44	2009	8.00035	8.72895	20.4271	-60.8347	-57.2679
Norway	Male	Transport Accidents	25-44	2010	8.10108	7.69239	20.4271	-60.3416	-62.3423
Norway	Male	Transport Accidents	25-44	2011	6.97574	7.25957	20.4271	-65.8506	-64.4612
Norway	Male	Transport Accidents	25-44	2012	6.70188	6.82445	20.4271	-67.1913	-66.5913
Norway	Male	Transport Accidents	25-44	2013	6.79574	5.90027	20.4271	-66.7318	-71.1155
Norway	Male	Transport Accidents	25-44	2014	4.20319	5.34492	20.4271	-79.4235	-73.8342
Norway	Male	Transport Accidents	25-44	2015	5.03583	4.84854	20.4271	-75.3473	-76.2643
Norway	Male	Transport Accidents	25-44	2016	5.30659	5.17121	20.4271	-74.0219	-74.6846
Norway	Male	Transport Accidents	45-54	1990	20.6912	17.8891	20.6912	0	0
Norway	Male	Transport Accidents	45-54	1991	15.087	16.7948	20.6912	-27.0848	-18.8309
Norway	Male	Transport Accidents	45-54	1992	14.6063	15.0478	20.6912	-29.4079	-27.2745
Norway	Male	Transport Accidents	45-54	1993	15.4499	13.9256	20.6912	-25.3307	-32.6977
Norway	Male	Transport Accidents	45-54	1994	11.7206	12.6324	20.6912	-43.3544	-38.948
Norway	Male	Transport Accidents	45-54	1995	10.7265	10.8188	20.6912	-48.1588	-47.7127
Norway	Male	Transport Accidents	45-54	1996	10.0094	11.3506	20.6912	-51.6249	-45.1425
Norway	Male	Transport Accidents	45-54	1997	13.316	12.3276	20.6912	-35.6438	-40.4211
Norway	Male	Transport Accidents	45-54	1998	13.6573	13.1709	20.6912	-33.9947	-36.3453
Norway	Male	Transport Accidents	45-54	1999	12.5394	12.3527	20.6912	-39.3975	-40.2996
Norway	Male	Transport Accidents	45-54	2000	10.8615	10.4682	20.6912	-47.5065	-49.4073
Norway	Male	Transport Accidents	45-54	2001	8.00377	11.1395	20.6912	-61.3179	-46.1628
Norway	Male	Transport Accidents	45-54	2002	14.5533	10.2056	20.6912	-29.664	-50.6764
Norway	Male	Transport Accidents	45-54	2003	8.05976	10.4419	20.6912	-61.0473	-49.5344
Norway	Male	Transport Accidents	45-54	2004	8.71266	8.22311	20.6912	-57.8919	-60.2579
Norway	Male	Transport Accidents	45-54	2005	7.8969	9.11102	20.6912	-61.8344	-55.9666
Norway	Male	Transport Accidents	45-54	2006	10.7235	9.71511	20.6912	-48.1735	-53.0471
Norway	Male	Transport Accidents	45-54	2007	10.5249	10.1561	20.6912	-49.1333	-50.916
Norway	Male	Transport Accidents	45-54	2008	9.21975	9.10082	20.6912	-55.4411	-56.0159
Norway	Male	Transport Accidents	45-54	2009	7.55781	7.94219	20.6912	-63.4733	-61.6155
Norway	Male	Transport Accidents	45-54	2010	7.04902	6.9555	20.6912	-65.9322	-66.3842
Norway	Male	Transport Accidents	45-54	2011	6.25966	6.16441	20.6912	-69.7472	-70.2075
Norway	Male	Transport Accidents	45-54	2012	5.18455	6.66041	20.6912	-74.9432	-67.8104
Norway	Male	Transport Accidents	45-54	2013	8.53701	7.58389	20.6912	-58.7408	-63.3472
Norway	Male	Transport Accidents	45-54	2014	9.03012	7.58572	20.6912	-56.3576	-63.3383
Norway	Male	Transport Accidents	45-54	2015	5.19004	6.897	20.6912	-74.9166	-66.6669
Norway	Male	Transport Accidents	45-54	2016	6.47084	5.83044	20.6912	-68.7266	-71.8216
Norway	Male	Transport Accidents	55-64	1990	28.3481	24.0944	28.3481	0	0
Norway	Male	Transport Accidents	55-64	1991	19.8407	21.4141	28.3481	-30.0105	-24.4601
Norway	Male	Transport Accidents	55-64	1992	16.0536	18.1995	28.3481	-43.3697	-35.8
Norway	Male	Transport Accidents	55-64	1993	18.7041	16.0062	28.3481	-34.0199	-43.5371
Norway	Male	Transport Accidents	55-64	1994	13.2608	15.0443	28.3481	-53.2217	-46.93
Norway	Male	Transport Accidents	55-64	1995	13.1681	13.5794	28.3481	-53.5484	-52.0976
Norway	Male	Transport Accidents	55-64	1996	14.3094	14.3497	28.3481	-49.5225	-49.3802
Norway	Male	Transport Accidents	55-64	1997	15.5717	15.0524	28.3481	-45.0696	-46.9016
Norway	Male	Transport Accidents	55-64	1998	15.276	13.7004	28.3481	-46.1126	-51.6708
Norway	Male	Transport Accidents	55-64	1999	10.2534	13.0653	28.3481	-63.8302	-53.9113
Norway	Male	Transport Accidents	55-64	2000	13.6663	10.4897	28.3481	-51.791	-62.9967
Norway	Male	Transport Accidents	55-64	2001	7.54946	10.4003	28.3481	-73.3687	-63.3121
Norway	Male	Transport Accidents	55-64	2002	9.98515	9.495	28.3481	-64.7767	-66.5057
Norway	Male	Transport Accidents	55-64	2003	10.9504	11.6367	28.3481	-61.3717	-58.9506
Norway	Male	Transport Accidents	55-64	2004	13.9747	11.2793	28.3481	-50.7034	-60.2114
Norway	Male	Transport Accidents	55-64	2005	8.91288	9.79265	28.3481	-68.5592	-65.4557
Norway	Male	Transport Accidents	55-64	2006	6.49042	7.94848	28.3481	-77.1045	-71.9611
Norway	Male	Transport Accidents	55-64	2007	8.44215	7.46717	28.3481	-70.2197	-73.659
Norway	Male	Transport Accidents	55-64	2008	7.46895	8.71585	28.3481	-73.6527	-69.2542
Norway	Male	Transport Accidents	55-64	2009	10.2365	9.59156	28.3481	-63.8901	-66.1651
Norway	Male	Transport Accidents	55-64	2010	11.0693	9.45519	28.3481	-60.9524	-66.6461
Norway	Male	Transport Accidents	55-64	2011	7.05985	8.37537	28.3481	-75.0958	-70.4553
Norway	Male	Transport Accidents	55-64	2012	6.99699	7.5671	28.3481	-75.3176	-73.3065
Norway	Male	Transport Accidents	55-64	2013	8.64446	7.08434	28.3481	-69.506	-75.0095
Norway	Male	Transport Accidents	55-64	2014	5.61156	6.81714	28.3481	-80.2048	-75.952
Norway	Male	Transport Accidents	55-64	2015	6.19539	7.16041	28.3481	-78.1453	-74.7411
Norway	Male	Transport Accidents	55-64	2016	9.67427	7.93483	28.3481	-65.8733	-72.0093
Norway	Male	Other External Causes	25-44	1990	19.692	18.5597	19.692	0	0
Norway	Male	Other External Causes	25-44	1991	17.4274	18.2225	19.692	-11.4999	-7.46218
Norway	Male	Other External Causes	25-44	1992	17.5482	17.0014	19.692	-10.8866	-13.6635
Norway	Male	Other External Causes	25-44	1993	16.0285	16.2527	19.692	-18.6038	-17.4651
Norway	Male	Other External Causes	25-44	1994	15.1815	14.8966	19.692	-22.9049	-24.3518
Norway	Male	Other External Causes	25-44	1995	13.4798	22.9981	19.692	-31.5467	16.7891
Norway	Male	Other External Causes	25-44	1996	40.3328	30.105	19.692	104.819	52.8796
Norway	Male	Other External Causes	25-44	1997	36.5024	40.0137	19.692	85.3668	103.198
Norway	Male	Other External Causes	25-44	1998	43.206	38.5201	19.692	119.409	95.6134
Norway	Male	Other External Causes	25-44	1999	35.852	43.3853	19.692	82.064	120.32
Norway	Male	Other External Causes	25-44	2000	51.0978	44.8275	19.692	159.486	127.644
Norway	Male	Other External Causes	25-44	2001	47.5328	46.4789	19.692	141.382	136.03
Norway	Male	Other External Causes	25-44	2002	40.8062	40.1161	19.692	107.223	103.718
Norway	Male	Other External Causes	25-44	2003	32.0094	36.8526	19.692	62.5505	87.1453
Norway	Male	Other External Causes	25-44	2004	37.7422	32.7199	19.692	91.6629	66.1589
Norway	Male	Other External Causes	25-44	2005	28.4083	32.0756	19.692	44.2632	62.8869
Norway	Male	Other External Causes	25-44	2006	30.0764	29.3151	19.692	52.7345	48.8683
Norway	Male	Other External Causes	25-44	2007	29.4606	29.5602	19.692	49.6071	50.1133
Norway	Male	Other External Causes	25-44	2008	29.1438	29.1604	19.692	47.9982	48.0825
Norway	Male	Other External Causes	25-44	2009	28.8767	27.6235	19.692	46.6422	40.2779
[truncated: 3,030,997 more chars]
